# Nuclear regulatory disturbances precede and predict the development of Type-2 diabetes in Asian populations

**DOI:** 10.1101/2025.02.14.25322264

**Authors:** Pritesh R Jain, Hong Kiat Ng, Darwin Tay, Theresia Mina, Dorrain Low, Nilanjana Sadhu, Ishminder K Kooner, Ananya Gupta, Tai Fei Li, Nicolas Bertin, Calvin Woon Loong Chin, Chai Jin Fang, Liuh Ling Goh, Shi Qi Mok, Su Qin Peh, Charumathi Sabanayagam, Vinitaa Jha, Anuradhani Kasturiratne, Prasad Katulanda, Khadija I Khawaja, Weng Khong Lim, Khai Pang Leong, Ching-Yu Cheng, Jian-Min Yuan, Paul Elliott, Elio Riboli, Lee Eng Sing, Jimmy Lee, Joanne Ngeow, Jian Jin Liu, James Best, Jaspal S Kooner, E-Shyong Tai, Patrick Tan, Rob M van Dam, Woon-Puay Koh, Sim Xueling, Marie Loh, John C Chambers

## Abstract

To identify biomarkers and pathways to Type-2 diabetes (T2D), a major global disease, we completed array-based epigenome-wide association in whole blood in 5,709 Asian people. We found 323 Sentinel CpGs (from 314 genetic loci) that predict future T2D. The CpGs reveal coherent, nuclear regulatory disturbances in canonical immune activation pathways, as well as metabolic networks involved in insulin signalling, fatty acid metabolism and lipid transport, which are causally linked to development of T2D. The CpGs have potential clinical utility as biomarkers. An array-based composite Methylation Risk Score (MRS) is predictive for future T2D (RR: 5.2 in Q4 vs Q1; P=7x10^-25^), and is additive to genetic risk. Targeted methylation sequencing revealed multiple additional CpGs predicting T2D, and synthesis of a sequencing-based MRS that is strongly predictive for T2D (RR: 8.3 in Q4 vs Q1; P=1.0x10^-11^). Importantly, MRS varies between Asian ethnic groups, in a way that explains a large fraction of the difference in T2D risk between populations. We thus provide new insights into the nuclear regulatory disturbances that precede development of T2D, and reveal the potential for sequence-based DNA methylation markers to inform risk stratification in diabetes prevention.

## Supplementary Tables for "Nuclear regulatory disturbances precede and predict the development of Type-2 diabetes in Asian populations" (part 1 of 3)

### Sheet: Index
Name	Title
Supplementary Table 1	Characteristics of participants.
Supplementary Table 2	420 CpGs associated with incident T2D in epigenome-wide association.
Supplementary Table 3	Cohort specific methylation and T2D association results.
Supplementary Table 4	Sensitivity analyses for association of Sentinel CpGs with incident T2D.
Supplementary Table 5	Association of Sentinel CpGs with behavioural, physiological and metabolic exposures.
Supplementary Table 6	Phenotypic traits associated with the Sentinel CpGs.
Supplementary Table 7	Association of PRS with methlyation at the Sentinel CpGs.
Supplementary Table 8	Enrichment of Sentinel CpGs in genomic regions annnoteted to be functionally relevant.
Supplementary Table 9	Enrichment of Sentinel CpGs in binding sites of annnotated nuclear transcription factors .
Supplementary Table 10	Associations between sentinel CpGs and expression of their nearest gene.
Supplementary Table 11	Associations between sentinel CpGs and trans-genes.
Supplementary Table 12	Gene-set enrichment analysis of Sentinel CpG cis-eQTMs using the gprofiler tool.
Supplementary Table 13	Gene-set enrichment analysis of Sentinel CpG trans-eQTMs using the gprofiler tool.
Supplementary Table 14	Cis-mQTL SNPs associated with methylation of the Sentinel CpGs.
Supplementary Table 15	Trans-mQTL SNPs associated with methylation of the Sentinel CpGs.
Supplementary Table 16	Association of cis-mQTLs SNPs with cardiometabolic phenotypes from published GWAS studies.
Supplementary Table 17	Association of trans-mQTLs SNPs with cardiometabolic phenotypes from published GWAS studies.
Supplementary Table 18	Summary-based Mendelian Randomization (SMR) analysis of cis-mQTLs associated with T2D CPGs.
Supplementary Table 19	Summary-based Mendelian Randomization (SMR) analysis of trans-mQTLs associated with T2D CPGs.
Supplementary Table 20	Enrichment of trans-mQTLs for association with multiple sentinel CpGs.
Supplementary Table 21	Candidate genes potentially mediating the relationship of trans-mQTLs SNPs with their respective trans-CpG sites.
Supplementary Table 22	Gene Set Enrichment Analysis of cis-eQTLs with evidence for an effect on trans-methylation.
Supplementary Table 23	Genetic assocation between FADS 1/2, SREBF1 regulation and metabolic variation.
Supplementary Table 24	Targeted sequencing for fine mapping of T2D associated methylation loci.
Supplementary Table 25	Association of Sentinel CpG and Alternate Top CpG sites with incident T2D in the resequencing study.
Supplementary Table 26	Association with incident T2D for CpG sites at the ABCG1 locus quantified by targeted sequencing.
Supplementary Table 27	Association with incident T2D for CpG sites at the SREBF1 locus quantified by targeted sequencing.
Supplementary Table 28	LASSO analysis of CpGs associated with incident T2D in the MEC study ('Development' set).
Supplementary Table 29	Array based Methylation Risk Scores and incident T2D.
Supplementary Table 30	Subgroup analysis of Array based Methylation Risk Scores and incident T2D.
Supplementary Table 31	LASSO analysis of CpGs associated with incident T2D in the targeted sequencing data.
Supplementary Table 32	Comparison of Reletive Risk of T2D by quartile of Array-based versus Sequence-based Methylation Risk Scores (MRS)
Supplementary Table 33	Associations of sequencing-based Methylation Risk Score with incident T2D.
Supplementary Table 34	Methylation Risk Score and risk of T2D between Asian ethnic groups.

### Sheet: Supplementary Table 1
Supplementary Table 1. Characteristics of participants.
Characteristics of participants in the four prospective population studies used for investigation of the relationship between DNA methylation and Type-2 Diabetes (LOLIPOP, iHealth-T2D, and MEC studies), for the cross-sectional investigation of relationships between DNA methylation and behavioural, physiological and metabolic parameter (HELIOS study), and for additional replication testing (SCHS study). P values are for characteristics of cases and controls by independent samples t-test or chi-squared test. *Participants of the SCHS study were not required to fast prior to blood sample collection.
	LOLIPOP study			iHealth-T2D study			MEC study			HELIOS study	SCHS study*
Characteristic	Control (N=1590)	Incident T2D (N=1074)	P value	Control (N=842)	Incident T2D (N=821)	P value	Control (N=685)	Incident T2D (N=697)	P value	General Population Sample (N=2237)	Control (N=121)	Incident T2D (N=134)	P value
Female sex (%)	507 (31.9%)	352 (32.8%)	0.631	279 (33.1%)	279 (34.0%)	0.714	400 (58.4%)	407 (58.4%)	1	1318 (61.4%)	73 (60.3%)	76 (56.7%)	0.559
Age, years	49.9 (9.9)	52.6 (10.2)	< 0.001	50.6 (10.1)	51.1 (10.1)	0.307	50.7 (10.9)	51.4 (11.3)	0.262	54.21 (11.80)	59.93 (6.11)	58.81 (5.99)	0.142
Ethnicity
Chinese	0	0	-	0	0	-	235 (34.3%)	236 (33.9%)	0.956	1772 (82.5%)	0	0	-
Indian	1590 (100%)	1074 (100%)		842 (100%)	821 (100%)		234 (34.2%)	236 (33.9%)		203 (9.5%)	121 (100%)	134 (100%)
Malay	0	0		0	0		216 (31.5%)	225 (32.3%)		172 (8.0%)	0	0
Smoking history	-	-		-	-
Non smoker	1338 (84.2%)	863 (80.4%)	0.021	711 (84.4%)	646 (78.7%)	0.003	539 (81.1%)	519 (77.1%)	0.04	1806 (85.6%)	86 (71.1%)	97 (72.4%)	0.873
Past smoker	118 (7.4%)	110 (10.2%)		59 (7.0%)	94 (11.4%)		36 (5.4%)	60 (8.9%)		179 (8.5%)	18 (14.9%)	17 (12.7%)
Current smoker	134 (8.4%)	101 (9.4%)		72 (8.6%)	81 (9.9%)		90 (13.5%)	94 (14.0%)		124 (5.9%)	17 (14.0%)	20 (14.9%)
Alcohol comsumption
Non drinker	991 (62.3%)	708 (65.9%)	0.164	559 (66.4%)	578 (70.4%)	0.043	487 (71.4%)	490 (70.5%)	0.43	1690 (80.8%)	NA	NA
Light drinker (<= 14 units/week)	375 (23.6%)	227 (21.1%)		160 (19.0%)	156 (19.0%)		91 (13.3%)	83 (11.9%)		388 (18.6%)	NA	NA
Heavy drinker (> 14 units/week)	224 (14.1%)	139 (12.9%)		123 (14.6%)	87 (10.6%)		104 (15.2%)	122 (17.6%)		13 (0.6%)	NA	NA
Hypertension medication	331 (20.8%)	391 (36.4%)	< 0.001	172 (20.4%)	252 (30.7%)	< 0.001	14 (16.7%)	19 (11.9%)	0.307	149 (11.7%)	NA	NA
Cholesterol medication	123 (7.7%)	272 (25.3%)	< 0.001	127 (15.1%)	159 (19.4%)	0.021	84 (58.3%)	94 (56.6%)	0.947	192 (15.1%)	NA	NA
Body Mass Index, kg/m2	26.7 (3.93)	28.9 (4.62)	< 0.001	26.3 (4.08)	28.7 (4.63)	< 0.001	24.8 (4.60)	27.5 (5.01)	< 0.001	24.34 (4.39)	23.21 (3.35)	24.20 (3.78)	0.029
Waist circumference, cm	94.9 (10.3)	101 (11.5)	< 0.001	93.4 (10.7)	99.3 (11.0)	< 0.001	84.5 (11.0)	91.5 (11.4)	< 0.001	82.84 (11.27)	NA	NA
Waist Hip Ratio	0.94 (0.07)	0.97 (0.07)	< 0.001	0.93 (0.07)	0.96 (0.07)	< 0.001	0.85 (0.07)	0.88 (0.08)	< 0.001	0.86 (0.07)	NA	NA
Systolic blood pressure, mmHg	129.9 (18.6)	134.9 (19.0)	< 0.001	129.1 (18.3)	133.2 (17.8)	< 0.001	130.2 (21.5)	137.3 (21.5)	< 0.001	121.50 (18.19)	127.83 (16.34)	133.91 (19.76)	0.008
Diastolic blood pressure, mmHg	81.4 (10.4)	83.2 (11.1)	< 0.001	80.2 (10.5)	83.1 (10.4)	< 0.001	75.7 (11.6)	78.9 (11.6)	< 0.001	77.60 (10.48)	77.93 (10.11)	80.99 (10.52)	0.019
Total cholesterol, mmol/l	5.42 (0.99)	5.32 (1.08)	0.012	5.32 (1.03)	5.35 (1.06)	0.527	5.36 (0.93)	5.48 (0.94)	0.015	5.25 (0.97)	5.29 (0.90)	5.24 (0.85)	0.669
Total triglyceride, mmol/l	1.61 (0.96)	1.91 (1.30)	< 0.001	1.55 (0.97)	1.89 (1.16)	< 0.001	1.28 (0.77)	1.69 (0.95)	< 0.001	1.24 (0.66)	1.81 (1.04)	2.25 (1.11)	0.001
High-density lipoprotein, mmol/l	1.30 (0.29)	1.21 (0.26)	< 0.001	1.32 (0.33)	1.23 (0.30)	< 0.001	1.34 (0.39)	1.19 (0.30)	< 0.001	1.55 (0.41)	1.24 (0.33)	1.10 (0.27)	< 0.001
Low-density lipoprotein, mmol/l	3.41 (0.84)	3.27 (0.92)	< 0.001	3.30 (0.89)	3.30 (0.90)	0.909	3.45 (0.80)	3.58 (0.84)	0.006	3.14 (0.85)	3.25 (0.81)	3.15 (0.81)	0.361
Glucose, mmol/l	5.05 (0.47)	5.50 (0.59)	< 0.001	4.96 (0.41)	5.49 (0.60)	< 0.001	4.84 (0.53)	5.32 (0.68)	< 0.001	5.12 (1.24)	4.88 (1.26)	5.32 (1.52)	0.013
HbA1c, %	5.37 (0.48)	5.77 (0.48)	< 0.001	5.36 (0.45)	5.78 (0.47)	< 0.001	5.59 (0.37)	5.90 (0.40)	< 0.001	5.12 (1.24)	5.52 (0.30)	5.64 (0.24)	< 0.001
Insulin, mU/l	10.7 (9.21)	15.5 (10.9)	< 0.001	10.2 (7.02)	15.3 (9.45)	< 0.001	7.28 (5.83)	11.1 (7.26)	< 0.001	9.93 (7.00)	20.57 (23.22)	26.25 (41.39)	0.214
hsCRP, mmol/l	3.40 (4.76)	5.41 (9.82)	< 0.001	2.98 (4.35)	4.75 (8.19)	< 0.001	2.88 (4.19)	4.42 (5.80)	< 0.001	1.86 (4.52)	1.78 (2.11)	2.40 (2.57)	0.037

### Sheet: Supplementary Table 2
Supplementary Table 2. 420 CpGs associated with incident T2D in epigenome-wide association.
Beta, SE and P values (columns G and H) refers to the effect size and standard error per 1% increase in methylation at each CpG site, derived from meta-analysis of association results from logistic regression with incident T2D as outcome, adjusted for age, gender, imputed white blood cells (WBC) proportion and PC1-30 of control probe intensities. RR: Relative risk; SE: Standard error. CpG status defines ‘Lead’ as the CpG with the lowest P value at each genetic locus, with ‘Secondary’ referring to the other CpGs independently associated with incident T2D at the loci, as identified via conditional analyses on the sentinel. For the eight ‘Secondary’ CpGs, corresponding Sentinel CpG at loci, Beta, SE and P-values from the conditional analyses are additionally provided (Columns K to N). CpGs were checked for previous association with T2D via the EWAS Catalog, with PMID provided where available (Column O).
CpG	Chr	Position	Nearest gene	Mean methylation (Cases)	Mean methylation (Controls)	Beta (SE)	P value	RR (95% CI) (per 1 % increase in methylation)	RR (95% CI) (per SD increase in methylation)	CpG Status	Lead CpG for Conditional Analysis	Beta (SE) Conditional Analysis	Conditional P-value	PMID (Previous T2D study)	LOLIPOP (N)	iHealth (N)	MEC (N)	Total (N)
cg06500161	21	42236477	ABCG1	57.95 (2.60)	57.37 (2.57)	0.167 (0.012)	9.076e-46	1.182 [1.155, 1.210]	1.525 [1.438, 1.616]	Lead	-	-	-	26095709	2664	1889	1382	5935
cg11024682	17	17826780	SREBF1	45.79 (3.02)	45.27 (2.98)	0.137 (0.012)	4.038e-32	1.147 [1.121, 1.173]	1.500 [1.403, 1.605]	Lead	-	-	-	26095709	2664	1889	1382	5935
cg19693031	1	145993516	TXNIP	70.63 (5.05)	72.04 (4.57)	-0.072 (0.007)	7.562e-28	0.931 [0.919, 0.943]	0.711 [0.669, 0.756]	Lead	-	-	-	31691802	2664	1889	1382	5935
cg27243685	21	42222256	ABCG1	40.84 (3.44)	41.73 (3.31)	0.157 (0.015)	4.768e-27	1.170 [1.137, 1.203]	1.415 [1.328, 1.507]	-	-	-	-		2664	1889	1382	5935
cg19758958	11	62551750	AHNAK	70.29 (3.90)	70.21 (3.93)	-0.143 (0.014)	2.717e-23	0.867 [0.843, 0.892]	0.618 [0.562, 0.680]	Lead	-	-	-		NA	1889	1382	3271
cg16740586	21	42235809	ABCG1	66.27 (4.72)	67.54 (4.74)	0.131 (0.013)	5.077e-23	1.140 [1.111, 1.171]	1.506 [1.388, 1.633]	-	-	-	-		NA	1889	1382	3271
cg19750657	13	38361830	UFM1	45.53 (2.83)	44.73 (2.77)	0.079 (0.009)	2.02e-19	1.082 [1.064, 1.101]	1.350 [1.265, 1.441]	Lead	-	-	-	31691802	2664	1889	1382	5935
cg17501210	6	166556764	RPS6KA2	17.04 (3.64)	17.74 (3.39)	-0.057 (0.006)	3.659e-19	0.944 [0.932, 0.956]	0.773 [0.731, 0.818]	Lead	-	-	-		2664	1889	1382	5935
cg02988288	1	145994623	TXNIP	10.04 (2.20)	10.59 (1.91)	-0.120 (0.014)	1.349e-17	0.887 [0.863, 0.912]	0.678 [0.620, 0.741]	-	-	-	-	31691802	NA	1889	1382	3271
cg13123009	6	31714105	LY6G6F-LY6G6D	36.73 (4.35)	37.69 (4.26)	0.100 (0.012)	3.065e-17	1.105 [1.079, 1.131]	1.334 [1.248, 1.427]	Lead	-	-	-		2664	1889	1382	5935
cg18871648	14	73760728	MIDEAS	44.77 (5.55)	46.23 (5.60)	-0.114 (0.013)	3.404e-17	0.893 [0.869, 0.916]	0.677 [0.618, 0.741]	Lead	-	-	-		NA	1889	1382	3271
cg00574958	11	68840154	CPT1A	42.37 (4.11)	43.66 (4.12)	-0.121 (0.014)	4.981e-17	0.886 [0.861, 0.911]	0.773 [0.728, 0.821]	Lead	-	-	-	31691802	2664	1889	1382	5935
cg18353028	8	64756956	CYP7B1	19.89 (2.80)	20.48 (2.62)	-0.087 (0.010)	9.953e-17	0.917 [0.898, 0.936]	0.682 [0.623, 0.746]	Lead	-	-	-		NA	1889	1382	3271
cg10919522	14	73760738	MIDEAS	50.69 (5.09)	51.38 (5.17)	-0.078 (0.009)	1.176e-16	0.925 [0.908, 0.942]	0.762 [0.714, 0.812]	-	-	-	-		2664	1889	1382	5935
cg17901584	1	54888033	DHCR24	31.46 (5.42)	32.42 (5.33)	-0.061 (0.007)	1.98e-16	0.941 [0.927, 0.954]	0.710 [0.654, 0.770]	Lead	-	-	-		2664	1889	1382	5935
cg01881899	21	42232594	ABCG1	28.10 (3.51)	28.93 (3.46)	0.123 (0.015)	2.825e-16	1.131 [1.098, 1.165]	1.328 [1.240, 1.421]	-	-	-	-		2664	1889	1382	5935
cg18181703	17	78358540	SOCS3	8.16 (1.88)	8.56 (1.63)	-0.058 (0.007)	3.165e-16	0.943 [0.930, 0.957]	0.786 [0.742, 0.833]	Lead	-	-	-	26095709	2664	1889	1382	5935
cg26974062	1	145994334	TXNIP	51.06 (3.45)	50.89 (3.51)	-0.117 (0.014)	3.595e-16	0.890 [0.865, 0.915]	0.663 [0.601, 0.732]	-	-	-	-	31691802	NA	1889	1382	3271
cg22976567	1	156104391	LMNA	51.23 (5.37)	51.38 (5.48)	-0.135 (0.017)	6.576e-16	0.874 [0.845, 0.903]	0.680 [0.619, 0.746]	Lead	-	-	-		NA	1889	1382	3271
cg19120513	11	102318572	BIRC3	43.37 (6.25)	43.25 (6.02)	-0.119 (0.015)	8.78e-16	0.888 [0.863, 0.914]	0.556 [0.482, 0.642]	Lead	-	-	-		NA	1889	1382	3271
cg06991118	18	9117350	NDUFV2	53.96 (7.54)	55.53 (7.40)	-0.075 (0.009)	1.268e-15	0.927 [0.910, 0.945]	0.668 [0.605, 0.737]	Lead	-	-	-		NA	1888	1382	3270
cg09349128	22	49934338	CRELD2	31.92 (3.67)	32.03 (3.55)	-0.082 (0.010)	1.276e-15	0.921 [0.903, 0.940]	0.736 [0.683, 0.794]	Lead	-	-	-		2664	1889	1382	5935
cg02650017	17	49224252	PHOSPHO1	69.99 (2.87)	70.02 (2.86)	-0.144 (0.018)	5.914e-15	0.866 [0.835, 0.898]	0.757 [0.706, 0.812]	Lead	-	-	-	26095709	2664	1889	1382	5935
cg03523676	14	24071026	CPNE6	47.77 (3.53)	47.87 (3.67)	0.077 (0.010)	6.203e-15	1.080 [1.059, 1.101]	1.290 [1.210, 1.375]	Lead	-	-	-		2664	1889	1382	5935
cg08857797	17	42775681	VPS25	69.25 (5.69)	68.98 (5.78)	0.070 (0.009)	9.672e-15	1.073 [1.054, 1.092]	1.454 [1.322, 1.598]	Lead	-	-	-	33622391	2664	1889	1382	5935
cg15721584	3	181608967	SOX2-OT	23.00 (3.89)	22.74 (3.77)	0.040 (0.005)	1.333e-14	1.041 [1.030, 1.051]	1.284 [1.205, 1.368]	Lead	-	-	-		2661	1889	1382	5932
cg03295554	11	128525555	ETS1	53.63 (3.21)	53.27 (3.03)	-0.037 (0.005)	1.906e-14	0.964 [0.955, 0.973]	0.757 [0.705, 0.813]	Lead	-	-	-		2664	1889	1382	5935
cg15020801	17	47945443	CDK5RAP3	50.43 (4.59)	50.99 (4.62)	0.072 (0.009)	3.229e-14	1.074 [1.055, 1.094]	1.339 [1.241, 1.443]	Lead	-	-	-		2664	1889	1382	5935
cg06568490	3	13484465	HDAC11	76.89 (4.18)	76.58 (4.14)	0.076 (0.010)	6.612e-14	1.079 [1.058, 1.101]	1.243 [1.174, 1.316]	Lead	-	-	-		2664	1889	1382	5935
cg09273716	20	36866432	MTCL2	20.47 (3.69)	21.56 (3.66)	0.082 (0.011)	7.657e-14	1.085 [1.062, 1.109]	1.340 [1.241, 1.447]	Lead	-	-	-		2664	1889	1382	5935
cg16755922	17	82578338	FOXK2	38.68 (4.56)	38.07 (4.35)	0.045 (0.006)	8.09e-14	1.046 [1.034, 1.058]	1.275 [1.196, 1.359]	Lead	-	-	-		2664	1889	1382	5935
cg11202345	17	78979975	LGALS3BP	64.96 (3.61)	65.21 (3.67)	0.064 (0.009)	1.362e-13	1.066 [1.048, 1.085]	1.289 [1.205, 1.378]	Lead	-	-	-		2664	1889	1382	5935
cg15659943	9	104869375	ABCA1	17.53 (3.44)	18.53 (3.42)	0.124 (0.017)	1.568e-13	1.132 [1.095, 1.170]	1.485 [1.337, 1.650]	Lead	-	-	-		NA	1889	1382	3271
cg03957124	6	37049093	FGD2	64.83 (4.84)	64.96 (5.17)	-0.103 (0.014)	1.672e-13	0.902 [0.878, 0.927]	0.645 [0.574, 0.725]	Lead	-	-	-		2664	1889	1382	5935
cg05399785	1	3647467	WRAP73	55.57 (6.90)	55.17 (6.73)	0.062 (0.008)	1.763e-13	1.064 [1.046, 1.081]	1.293 [1.208, 1.385]	Lead	-	-	-		2664	1889	1382	5935
cg06946797	16	11328552	RMI2	76.74 (3.94)	75.54 (3.92)	-0.063 (0.009)	2.925e-13	0.939 [0.923, 0.955]	0.793 [0.745, 0.844]	Lead	-	-	-		2664	1889	1382	5935
cg07504977	10	100371255	OLMALINC	8.89 (3.20)	8.14 (2.35)	0.054 (0.007)	3.115e-13	1.056 [1.040, 1.071]	1.267 [1.189, 1.351]	Lead	-	-	-		2664	1889	1382	5935
cg08352115	17	68359916	ARSG	33.82 (5.88)	35.18 (5.84)	0.073 (0.010)	3.264e-13	1.075 [1.055, 1.097]	1.298 [1.210, 1.392]	Lead	-	-	-		2664	1889	1382	5935
cg03725309	1	109214963	SARS1	50.03 (2.18)	49.93 (2.25)	-0.092 (0.013)	3.369e-13	0.912 [0.890, 0.935]	0.722 [0.661, 0.788]	Lead	-	-	-		2664	1889	1382	5935
cg01004980	3	48845636	PRKAR2A	10.36 (2.95)	10.93 (2.80)	0.069 (0.010)	3.897e-13	1.072 [1.052, 1.092]	1.389 [1.271, 1.518]	Lead	-	-	-		2664	1889	1382	5935
cg16611584	17	19905765	AKAP10	67.34 (3.26)	67.48 (3.39)	0.032 (0.004)	5.43e-13	1.033 [1.024, 1.042]	1.242 [1.171, 1.317]	Lead	-	-	-		2664	1889	1382	5935
cg01101459	1	234735730	LINC01132	32.34 (2.87)	32.90 (2.73)	0.066 (0.009)	6.148e-13	1.069 [1.049, 1.088]	1.260 [1.183, 1.341]	Lead	-	-	-		2664	1889	1382	5935
cg00857282	6	16130496	MYLIP	48.75 (5.76)	48.45 (5.87)	0.101 (0.014)	7.765e-13	1.106 [1.076, 1.137]	1.350 [1.244, 1.466]	Lead	-	-	-		NA	1889	1382	3271
cg10587886	3	8320147	LOC101927394	40.16 (4.25)	40.60 (4.08)	-0.049 (0.007)	8.246e-13	0.952 [0.939, 0.965]	0.740 [0.682, 0.804]	Lead	-	-	-		NA	1889	1382	3271
cg19458497	11	63635899	ATL3	42.99 (4.60)	43.11 (4.83)	0.117 (0.016)	9.71e-13	1.125 [1.089, 1.162]	1.278 [1.195, 1.367]	Lead	-	-	-		2664	1889	1382	5935
cg13518625	8	29665322	LINC00589	59.14 (3.36)	59.17 (3.36)	-0.074 (0.010)	1.087e-12	0.928 [0.909, 0.947]	0.801 [0.753, 0.851]	Lead	-	-	-		2664	1889	1382	5935
cg16655795	19	42393086	CNFN	79.24 (3.21)	79.29 (3.36)	0.093 (0.013)	1.157e-12	1.098 [1.070, 1.126]	1.320 [1.222, 1.424]	Lead	-	-	-		2664	1889	1382	5935
cg19640090	12	11822221	ETV6	16.87 (2.59)	16.56 (2.29)	-0.124 (0.017)	1.438e-12	0.884 [0.854, 0.914]	0.689 [0.621, 0.764]	Lead	-	-	-		NA	1889	1382	3271
cg05941925	7	98126471	LMTK2	27.25 (2.80)	27.79 (2.67)	0.115 (0.016)	1.57e-12	1.122 [1.086, 1.158]	1.930 [1.608, 2.316]	Lead	-	-	-		NA	1889	1382	3271
cg01975495	7	101135736	SERPINE1	36.27 (6.08)	35.91 (5.90)	0.053 (0.008)	1.946e-12	1.054 [1.039, 1.070]	1.264 [1.184, 1.349]	Lead	-	-	-		2664	1889	1382	5935
cg05778424	17	57092147	AKAP1	61.71 (3.77)	61.24 (3.79)	0.079 (0.011)	2.019e-12	1.082 [1.058, 1.106]	1.467 [1.318, 1.633]	Lead	-	-	-	31506343	2664	1889	1382	5935
cg07248377	16	4682405	MGRN1	73.99 (2.71)	74.90 (2.61)	0.069 (0.010)	2.263e-12	1.071 [1.051, 1.092]	1.246 [1.171, 1.324]	Lead	-	-	-		2664	1889	1382	5935
cg06430309	7	2358050	EIF3B	23.35 (3.96)	24.68 (3.92)	0.082 (0.012)	2.431e-12	1.086 [1.061, 1.111]	1.294 [1.204, 1.391]	Lead	-	-	-		2664	1889	1382	5935
cg24125648	15	43800408	HYPK	66.26 (3.73)	66.21 (3.87)	0.112 (0.016)	2.507e-12	1.118 [1.084, 1.154]	1.342 [1.236, 1.457]	Lead	-	-	-		2664	1889	1382	5935
cg05603985	1	2229610	SKI	47.59 (2.36)	47.40 (2.34)	-0.086 (0.012)	3.092e-12	0.917 [0.896, 0.940]	0.773 [0.719, 0.831]	Lead	-	-	-		2664	1889	1382	5935
cg26403843	5	159207077	RNF145	47.44 (4.74)	48.12 (4.57)	0.035 (0.005)	3.186e-12	1.036 [1.026, 1.046]	1.239 [1.166, 1.315]	Lead	-	-	-		2664	1889	1382	5935
cg00309945	1	21822433	LDLRAD2	60.48 (3.37)	60.18 (3.41)	0.061 (0.009)	3.305e-12	1.063 [1.045, 1.081]	1.261 [1.181, 1.346]	Lead	-	-	-		2664	1889	1382	5935
cg04847110	15	40328243	INAFM2	61.77 (5.07)	61.73 (4.89)	-0.092 (0.013)	3.498e-12	0.912 [0.889, 0.936]	0.787 [0.736, 0.842]	Lead	-	-	-		2664	1889	1382	5935
cg24174557	17	59826183	VMP1	65.38 (5.09)	66.80 (5.15)	-0.055 (0.008)	3.596e-12	0.946 [0.932, 0.961]	0.800 [0.751, 0.852]	Lead	-	-	-		2664	1889	1382	5935
cg16395997	1	3646234	WRAP73	42.48 (3.48)	42.40 (3.61)	0.058 (0.008)	3.609e-12	1.060 [1.043, 1.077]	1.322 [1.222, 1.430]	-	-	-	-		2663	1889	1382	5934
cg26804423	7	8161504	ICA1	61.08 (3.74)	60.97 (3.91)	0.085 (0.012)	3.838e-12	1.089 [1.063, 1.115]	1.373 [1.255, 1.501]	Lead	-	-	-		2664	1889	1382	5935
cg13300580	1	27114048	SLC9A1	58.66 (2.67)	58.70 (2.84)	0.111 (0.016)	4.193e-12	1.118 [1.083, 1.154]	1.293 [1.202, 1.390]	Lead	-	-	-		2664	1889	1382	5935
cg17214023	2	10036621	KLF11	46.72 (5.60)	47.92 (5.59)	-0.081 (0.012)	4.788e-12	0.922 [0.901, 0.944]	0.771 [0.717, 0.830]	-	-	-	-		2664	1889	1382	5935
cg07978331	16	75012143	ZNRF1	36.66 (4.90)	36.99 (5.01)	-0.084 (0.012)	4.993e-12	0.920 [0.898, 0.942]	0.684 [0.614, 0.762]	Lead	-	-	-		NA	1889	1382	3271
cg05952895	17	2083594	SMG6	59.65 (4.05)	59.44 (4.05)	0.129 (0.019)	5.333e-12	1.138 [1.097, 1.180]	1.504 [1.339, 1.689]	Lead	-	-	-		NA	1889	1382	3271
cg06898549	12	40689788	CNTN1	48.19 (5.13)	47.54 (5.02)	0.042 (0.006)	5.908e-12	1.042 [1.030, 1.055]	1.231 [1.161, 1.307]	Lead	-	-	-		2664	1889	1382	5935
cg12992827	3	102182390	ZPLD1	70.27 (3.74)	70.48 (3.78)	-0.051 (0.007)	6.688e-12	0.950 [0.936, 0.964]	0.773 [0.718, 0.832]	Lead	-	-	-		2664	1889	1382	5935
cg25392060	8	141287022	SLC45A4	62.69 (4.75)	62.71 (4.84)	0.069 (0.010)	6.955e-12	1.072 [1.051, 1.093]	1.286 [1.197, 1.381]	Lead	-	-	-		2664	1889	1382	5935
cg09777883	11	112222973	BCO2	50.19 (3.10)	49.62 (3.21)	0.072 (0.010)	7.496e-12	1.074 [1.053, 1.097]	1.314 [1.215, 1.420]	Lead	-	-	-		2664	1889	1382	5935
cg25217710	1	156639731	BCAN	33.08 (8.69)	34.85 (9.05)	0.098 (0.014)	7.987e-12	1.103 [1.073, 1.135]	1.316 [1.217, 1.424]	Lead	-	-	-		2664	1889	1382	5935
cg08309687	21	33948292	LINC00649	79.38 (2.72)	79.56 (2.81)	-0.042 (0.006)	8.334e-12	0.958 [0.947, 0.970]	0.785 [0.732, 0.841]	Lead	-	-	-	31506343	2664	1889	1382	5935
cg24776142	6	16513598	ATXN1	47.05 (5.36)	47.92 (5.08)	0.073 (0.011)	9.578e-12	1.075 [1.053, 1.098]	1.453 [1.305, 1.617]	Secondary	cg00857282	7.623 (1.411)	6.555e-08		2664	1889	1380	5933
cg25178683	17	78980185	LGALS3BP	43.50 (5.91)	44.85 (5.63)	0.051 (0.008)	9.988e-12	1.053 [1.037, 1.068]	1.208 [1.144, 1.276]	Secondary	cg11202345	5.955 (1.033)	8.172e-09		2664	1889	1382	5935
cg04927537	17	78980009	LGALS3BP	48.79 (4.36)	49.22 (4.25)	0.039 (0.006)	1.17e-11	1.040 [1.028, 1.052]	1.222 [1.153, 1.295]	Secondary	cg11202345	4.432 (0.763)	6.17e-09		2664	1889	1382	5935
cg06940720	5	1526814	LPCAT1	33.64 (4.83)	34.60 (4.84)	0.073 (0.011)	1.288e-11	1.076 [1.053, 1.099]	1.290 [1.199, 1.389]	Lead	-	-	-		2664	1889	1382	5935
cg18520851	5	115813492	CDO1	29.78 (3.42)	29.80 (3.40)	0.045 (0.007)	1.549e-11	1.046 [1.033, 1.060]	1.243 [1.167, 1.324]	Lead	-	-	-		2664	1889	1382	5935
cg15370819	19	53876143	MYADM	30.94 (3.28)	30.33 (3.06)	0.112 (0.017)	1.739e-11	1.118 [1.082, 1.155]	1.418 [1.281, 1.570]	Lead	-	-	-		NA	1889	1382	3271
cg00840791	19	16342448	EPS15L1	65.54 (3.91)	64.98 (4.09)	-0.030 (0.004)	1.75e-11	0.971 [0.962, 0.979]	0.765 [0.707, 0.827]	Lead	-	-	-		NA	1889	1382	3271
cg13139542	2	8102685	LINC00299	59.41 (4.30)	60.30 (4.18)	0.085 (0.013)	2.078e-11	1.089 [1.062, 1.116]	1.270 [1.184, 1.362]	Lead	-	-	-		2664	1889	1382	5935
cg19572574	10	61832973	LINC02625	55.36 (3.75)	55.18 (3.97)	-0.083 (0.012)	2.121e-11	0.921 [0.899, 0.943]	0.639 [0.560, 0.728]	Lead	-	-	-		NA	1889	1382	3271
cg12919873	21	37557513	DYRK1A	37.75 (4.59)	36.80 (4.41)	-0.048 (0.007)	2.275e-11	0.953 [0.940, 0.967]	0.756 [0.697, 0.821]	Lead	-	-	-		NA	1889	1382	3271
cg13053471	1	235011292	TOMM20	48.67 (2.75)	49.01 (2.74)	-0.117 (0.018)	2.503e-11	0.890 [0.860, 0.921]	0.623 [0.542, 0.716]	Secondary	cg01101459	-11.01(1.772)	5.148e-10		NA	1889	1382	3271
cg07995927	2	161138624	TANK-AS1	53.63 (3.60)	53.77 (3.60)	-0.059 (0.009)	2.606e-11	0.943 [0.927, 0.959]	0.748 [0.687, 0.815]	Lead	-	-	-		NA	1889	1382	3271
cg02985540	13	46390051	RUBCNL	52.42 (4.84)	52.80 (4.90)	0.075 (0.011)	2.786e-11	1.078 [1.054, 1.102]	1.308 [1.209, 1.416]	Lead	-	-	-		2664	1889	1382	5935
cg12593793	1	156104344	LMNA	70.71 (3.68)	71.05 (3.74)	-0.067 (0.010)	2.896e-11	0.936 [0.917, 0.954]	0.768 [0.710, 0.830]	-	-	-	-	33622391	2664	1889	1382	5935
cg15475466	1	204514985	MDM4	31.49 (4.37)	32.53 (4.50)	0.104 (0.016)	2.896e-11	1.110 [1.076, 1.144]	1.393 [1.263, 1.536]	Lead	-	-	-		NA	1888	1382	3270
cg02879453	16	50287907	ADCY7	70.75 (3.96)	71.98 (3.92)	0.058 (0.009)	2.914e-11	1.060 [1.042, 1.079]	1.256 [1.174, 1.343]	Lead	-	-	-		2664	1889	1382	5935
cg25457000	10	4771489	LOC105376375	39.80 (3.52)	39.68 (3.39)	-0.065 (0.010)	3.241e-11	0.937 [0.920, 0.956]	0.769 [0.711, 0.831]	Lead	-	-	-		NA	1889	1382	3271
cg09018739	16	57146195	CPNE2	69.80 (4.14)	70.23 (3.96)	0.069 (0.010)	3.363e-11	1.071 [1.050, 1.093]	1.287 [1.195, 1.387]	Lead	-	-	-		2664	1889	1382	5935
cg23204398	8	125352839	NSMCE2	43.51 (4.49)	44.29 (4.24)	0.067 (0.010)	3.494e-11	1.070 [1.049, 1.091]	1.358 [1.240, 1.486]	Lead	-	-	-		NA	1889	1382	3271
cg27547344	1	43299946	TIE1	29.55 (4.36)	28.94 (4.24)	0.092 (0.014)	4.105e-11	1.097 [1.067, 1.127]	1.278 [1.188, 1.375]	Lead	-	-	-		2664	1889	1382	5935
cg02203067	16	87833194	SLC7A5	77.03 (3.72)	77.30 (3.68)	0.075 (0.011)	4.173e-11	1.078 [1.054, 1.103]	1.300 [1.202, 1.405]	Lead	-	-	-		2664	1889	1382	5935
cg26663590	16	28947989	NFATC2IP	49.14 (3.47)	50.02 (3.46)	0.060 (0.009)	4.194e-11	1.061 [1.043, 1.080]	1.330 [1.222, 1.447]	Lead	-	-	-		2664	1889	1382	5935
cg06710464	17	81073895	BAIAP2	65.27 (4.59)	66.02 (4.40)	0.067 (0.010)	4.233e-11	1.069 [1.048, 1.090]	1.253 [1.172, 1.340]	Lead	-	-	-		2664	1889	1382	5935
cg09152259	2	127398538	MAP3K2-DT	72.14 (4.69)	71.36 (5.03)	-0.044 (0.007)	4.388e-11	0.957 [0.944, 0.969]	0.814 [0.766, 0.866]	Lead	-	-	-	26095709	2664	1889	1382	5935
cg00277397	7	72335427	CALN1	70.21 (2.18)	69.82 (2.13)	-0.058 (0.009)	5.375e-11	0.943 [0.927, 0.960]	0.800 [0.749, 0.855]	Lead	-	-	-		2664	1889	1382	5935
cg23510258	17	82882945	TBCD	37.36 (4.27)	38.13 (4.08)	0.052 (0.008)	5.494e-11	1.053 [1.037, 1.070]	1.316 [1.212, 1.428]	-	-	-	-		2664	1889	1382	5935
cg27037013	21	33948363	LINC00649	59.19 (5.31)	60.39 (5.20)	-0.037 (0.006)	5.693e-11	0.964 [0.953, 0.974]	0.793 [0.740, 0.850]	-	-	-	-	33622391	2664	1889	1382	5935
cg02508743	8	55991064	LYN	48.13 (4.50)	49.18 (4.65)	0.062 (0.009)	5.769e-11	1.064 [1.044, 1.084]	1.256 [1.173, 1.345]	Lead	-	-	-		2664	1889	1382	5935
cg07573872	19	1126343	SBNO2	63.07 (5.25)	62.34 (5.37)	-0.050 (0.008)	5.941e-11	0.951 [0.937, 0.966]	0.823 [0.776, 0.872]	Lead	-	-	-		2664	1889	1382	5935
cg02370334	19	17844977	JAK3	47.95 (3.52)	48.16 (3.43)	-0.063 (0.010)	6.188e-11	0.939 [0.922, 0.957]	0.766 [0.707, 0.829]	Lead	-	-	-		NA	1889	1382	3271
cg06192883	15	52261974	MYO5C	74.91 (3.07)	75.49 (2.99)	0.053 (0.008)	6.97e-11	1.054 [1.038, 1.071]	1.253 [1.171, 1.341]	Lead	-	-	-		2664	1889	1382	5935
cg07904865	7	1087784	C7orf50	60.99 (5.55)	61.91 (5.41)	0.061 (0.009)	1.038e-10	1.063 [1.044, 1.083]	1.260 [1.175, 1.352]	Lead	-	-	-		2664	1889	1382	5935
cg13373351	14	24070392	CPNE6	67.32 (2.28)	67.54 (2.14)	0.102 (0.016)	1.066e-10	1.107 [1.073, 1.142]	1.500 [1.327, 1.697]	-	-	-	-		NA	1889	1382	3271
cg02841972	2	10036024	KLF11	52.18 (3.87)	51.90 (3.84)	-0.074 (0.011)	1.111e-10	0.929 [0.908, 0.950]	0.783 [0.727, 0.844]	Lead	-	-	-		NA	1889	1382	3271
cg10192877	21	42221580	ABCG1	62.05 (4.38)	63.15 (4.33)	0.133 (0.021)	1.147e-10	1.142 [1.097, 1.189]	1.287 [1.192, 1.390]	-	-	-	-		2664	1889	1382	5935
cg19589396	8	102925146	MAILR	57.03 (3.88)	56.48 (3.87)	-0.051 (0.008)	1.169e-10	0.951 [0.936, 0.965]	0.802 [0.749, 0.857]	Lead	-	-	-		2664	1889	1382	5935
cg02770216	7	92057765	AKAP9	58.18 (3.03)	58.79 (2.92)	0.061 (0.010)	1.176e-10	1.063 [1.044, 1.083]	1.332 [1.221, 1.453]	Lead	-	-	-		NA	1889	1382	3271
cg09495478	3	44896610	TGM4	47.91 (5.48)	47.08 (5.61)	0.118 (0.018)	1.184e-10	1.125 [1.085, 1.166]	1.284 [1.190, 1.386]	Lead	-	-	-		NA	1889	1382	3271
cg22121323	21	46060995	LOC105372842	56.97 (3.18)	57.09 (3.36)	-0.071 (0.011)	1.22e-10	0.932 [0.912, 0.952]	0.762 [0.702, 0.828]	Lead	-	-	-		NA	1889	1382	3271
cg00994936	19	1423903	DAZAP1	66.18 (3.70)	66.43 (3.78)	0.066 (0.010)	1.256e-10	1.068 [1.047, 1.090]	1.213 [1.144, 1.287]	-	-	-	-		2664	1889	1382	5935
cg14476101	1	119713369	PHGDH	50.18 (4.37)	50.86 (4.48)	-0.035 (0.005)	1.342e-10	0.966 [0.956, 0.976]	0.848 [0.806, 0.892]	Lead	-	-	-	31506343	2664	1889	1382	5935
cg20782117	7	96236319	SLC25A13	47.65 (3.31)	48.72 (3.12)	-0.067 (0.010)	1.465e-10	0.936 [0.917, 0.955]	0.734 [0.668, 0.807]	Lead	-	-	-		2664	1889	1382	5935
cg26236214	13	111214731	ARHGEF7	17.63 (3.30)	18.21 (3.22)	0.065 (0.010)	1.511e-10	1.067 [1.046, 1.089]	1.393 [1.258, 1.541]	Lead	-	-	-		NA	1889	1382	3271
cg20697417	1	41321125	FOXO6	61.54 (4.70)	61.54 (4.71)	0.068 (0.011)	1.579e-10	1.071 [1.049, 1.093]	1.277 [1.185, 1.377]	Lead	-	-	-		2664	1889	1382	5935
cg19451847	18	54612282	DYNAP	26.69 (4.86)	27.76 (4.92)	-0.093 (0.015)	1.775e-10	0.911 [0.886, 0.938]	0.768 [0.708, 0.833]	Lead	-	-	-		NA	1889	1382	3271
cg17649857	5	178529160	COL23A1	54.78 (4.51)	55.82 (4.53)	-0.066 (0.010)	1.806e-10	0.936 [0.918, 0.956]	0.716 [0.646, 0.793]	Lead	-	-	-		NA	1889	1382	3271
cg05325763	11	68840251	CPT1A	75.20 (4.73)	74.85 (4.34)	-0.095 (0.015)	1.846e-10	0.910 [0.883, 0.936]	0.732 [0.666, 0.806]	-	-	-	-		NA	1889	1382	3271
cg02286155	5	177399261	SLC34A1	47.40 (3.83)	48.07 (3.80)	0.100 (0.016)	1.86e-10	1.106 [1.072, 1.140]	1.237 [1.158, 1.320]	Lead	-	-	-		2664	1889	1382	5935
cg22898082	19	10963752	SMARCA4	56.83 (4.85)	57.64 (5.02)	0.103 (0.016)	1.875e-10	1.108 [1.074, 1.143]	1.418 [1.273, 1.579]	Lead	-	-	-		2664	1889	1382	5935
cg16594806	1	59008271	LINC01358	58.26 (5.04)	58.56 (5.21)	-0.058 (0.009)	1.984e-10	0.944 [0.927, 0.961]	0.782 [0.726, 0.844]	Lead	-	-	-		2664	1889	1382	5935
cg25922935	3	157029702	LEKR1	49.22 (4.01)	49.91 (4.06)	0.071 (0.011)	2.136e-10	1.074 [1.050, 1.098]	1.313 [1.207, 1.429]	Lead	-	-	-		NA	1888	1382	3270
cg07190151	5	59042747	PDE4D	55.85 (5.52)	55.54 (5.53)	-0.105 (0.017)	2.161e-10	0.900 [0.872, 0.930]	0.743 [0.678, 0.815]	Lead	-	-	-		NA	1889	1382	3271
cg11827101	2	8328292	LINC00299	41.32 (3.67)	42.04 (3.55)	-0.094 (0.015)	2.281e-10	0.910 [0.884, 0.937]	0.734 [0.667, 0.808]	-	-	-	-		2664	1889	1382	5935
cg20376277	5	16615815	RETREG1	61.06 (2.33)	61.48 (2.26)	0.055 (0.009)	2.604e-10	1.057 [1.039, 1.075]	1.372 [1.244, 1.513]	Lead	-	-	-		NA	1889	1382	3271
cg04577162	7	74253067	RFC2	42.96 (4.07)	42.07 (3.87)	0.071 (0.011)	3.351e-10	1.073 [1.050, 1.097]	1.252 [1.167, 1.343]	Lead	-	-	-		2664	1889	1382	5935
cg22510074	7	72338138	CALN1	31.09 (4.39)	31.97 (4.22)	-0.053 (0.008)	3.83e-10	0.949 [0.933, 0.964]	0.799 [0.744, 0.857]	-	-	-	-		2664	1889	1382	5935
cg19351166	2	208268908	PIKFYVE	80.47 (2.78)	80.85 (2.43)	0.076 (0.012)	4.118e-10	1.078 [1.053, 1.104]	1.310 [1.204, 1.426]	Lead	-	-	-		2664	1889	1382	5935
cg02417857	3	181608918	SOX2-OT	54.36 (3.87)	54.83 (4.11)	0.037 (0.006)	4.198e-10	1.038 [1.026, 1.050]	1.194 [1.130, 1.263]	-	-	-	-		2662	1889	1382	5933
cg02715788	8	118962161	TNFRSF11B	62.82 (3.25)	63.43 (3.22)	-0.089 (0.014)	4.421e-10	0.915 [0.889, 0.941]	0.671 [0.591, 0.760]	Lead	-	-	-		NA	1889	1382	3271
cg26470501	19	44749698	BCL3	66.47 (3.80)	65.81 (3.92)	-0.058 (0.009)	4.508e-10	0.944 [0.927, 0.961]	0.830 [0.783, 0.880]	Lead	-	-	-		2664	1889	1382	5935
cg10381071	15	70098696	TLE3	24.35 (4.58)	25.42 (4.83)	-0.063 (0.010)	4.527e-10	0.939 [0.921, 0.958]	0.807 [0.754, 0.863]	Lead	-	-	-		2664	1889	1382	5935
cg18608055	19	1130867	SBNO2	45.35 (3.87)	44.77 (3.69)	-0.063 (0.010)	4.668e-10	0.939 [0.921, 0.958]	0.789 [0.732, 0.850]	-	-	-	-		2664	1889	1382	5935
cg14870271	17	78979928	LGALS3BP	39.00 (3.79)	39.09 (3.91)	0.052 (0.008)	4.695e-10	1.053 [1.036, 1.071]	1.215 [1.143, 1.292]	-	-	-	-		2664	1889	1382	5935
cg02389317	12	76183708	LNCOG	65.32 (4.33)	64.88 (4.44)	0.053 (0.009)	4.739e-10	1.055 [1.037, 1.073]	1.259 [1.171, 1.354]	Lead	-	-	-		2664	1889	1382	5935
cg08788930	8	141191586	DENND3	62.08 (2.52)	62.55 (2.49)	0.064 (0.010)	5.437e-10	1.067 [1.045, 1.089]	1.203 [1.135, 1.275]	-	-	-	-		2664	1889	1382	5935
cg01243823	16	50698301	NOD2	93.05 (2.45)	92.85 (2.07)	-0.042 (0.007)	5.584e-10	0.959 [0.946, 0.972]	0.818 [0.768, 0.872]	Secondary	cg02879453	-5.633 (0.924)	1.097e-09		2664	1889	1382	5935
cg17075888	7	95596027	PDK4	32.73 (2.91)	33.50 (2.76)	-0.052 (0.008)	5.912e-10	0.949 [0.934, 0.965]	0.788 [0.731, 0.850]	Lead	-	-	-	31691802	NA	1889	1382	3271
cg10927968	11	1786103	LOC105376517	40.24 (3.80)	39.62 (3.70)	0.042 (0.007)	6.081e-10	1.043 [1.029, 1.057]	1.227 [1.150, 1.309]	Lead	-	-	-		2664	1889	1382	5935
cg03422256	2	191892622	CAVIN2-AS1	46.75 (3.89)	47.20 (3.95)	-0.072 (0.012)	6.366e-10	0.930 [0.909, 0.952]	0.753 [0.688, 0.824]	Lead	-	-	-		NA	1889	1382	3271
cg09019636	2	62737631	EHBP1	57.00 (4.17)	57.15 (4.19)	-0.082 (0.013)	6.611e-10	0.921 [0.897, 0.945]	0.669 [0.589, 0.760]	Lead	-	-	-	31691802	NA	1889	1382	3271
cg15912390	3	195105785	XXYLT1	29.40 (3.87)	29.48 (3.78)	0.065 (0.010)	6.748e-10	1.067 [1.045, 1.089]	1.369 [1.239, 1.513]	Lead	-	-	-		2664	1889	1382	5935
cg07021906	16	87833227	SLC7A5	52.14 (4.49)	52.73 (4.28)	0.054 (0.009)	6.874e-10	1.055 [1.037, 1.073]	1.221 [1.146, 1.300]	-	-	-	-		2664	1889	1382	5935
cg21131989	1	87854182	LOC107985518	51.52 (2.55)	51.67 (2.54)	-0.077 (0.012)	7.028e-10	0.926 [0.904, 0.949]	0.731 [0.662, 0.808]	Lead	-	-	-		NA	1889	1382	3271
cg13603599	11	67484468	AIP	61.80 (4.46)	62.36 (4.40)	0.060 (0.010)	8.194e-10	1.061 [1.041, 1.082]	1.367 [1.237, 1.510]	Lead	-	-	-		2664	1889	1382	5935
cg08673945	9	20490679	MLLT3	30.60 (5.27)	31.39 (4.96)	-0.069 (0.011)	8.217e-10	0.933 [0.913, 0.954]	0.789 [0.732, 0.851]	Lead	-	-	-		NA	1889	1382	3271
cg21575225	1	156103694	LMNA	21.76 (3.85)	21.45 (3.73)	-0.078 (0.013)	8.282e-10	0.925 [0.903, 0.949]	0.768 [0.706, 0.835]	-	-	-	-		NA	1889	1382	3271
cg23425831	5	128202472	SLC12A2	61.24 (3.46)	61.47 (3.56)	-0.126 (0.020)	8.343e-10	0.882 [0.847, 0.918]	0.754 [0.689, 0.825]	Lead	-	-	-		NA	1889	1382	3271
cg22699725	1	207069241	PFKFB2	60.84 (3.00)	61.04 (2.84)	0.067 (0.011)	8.643e-10	1.069 [1.047, 1.092]	1.320 [1.208, 1.442]	Lead	-	-	-		NA	1889	1382	3271
cg01270753	9	99182054	LOC105376174	69.31 (3.75)	68.90 (3.70)	-0.058 (0.010)	8.769e-10	0.943 [0.926, 0.961]	0.778 [0.718, 0.843]	Lead	-	-	-		NA	1889	1382	3271
cg06375292	17	49708949	SLC35B1	58.62 (4.43)	58.92 (4.61)	-0.083 (0.014)	9.292e-10	0.920 [0.896, 0.945]	0.788 [0.730, 0.851]	Secondary	cg02650017	-9.360 (1.729)	6.18e-08		2664	1889	1382	5935
cg12955084	19	41380360	TMEM91	64.94 (4.50)	65.64 (4.50)	0.078 (0.013)	9.552e-10	1.081 [1.054, 1.109]	1.340 [1.220, 1.472]	Lead	-	-	-		2664	1889	1382	5935
cg10913394	2	101520715	LOC105373514	55.48 (7.46)	53.99 (7.67)	-0.086 (0.014)	9.74e-10	0.918 [0.893, 0.943]	0.774 [0.713, 0.840]	Lead	-	-	-		NA	1889	1382	3271
cg04369622	14	66652750	GPHN	36.17 (4.47)	36.23 (4.48)	0.064 (0.011)	1.007e-09	1.066 [1.045, 1.089]	1.261 [1.171, 1.359]	Lead	-	-	-		NA	1889	1382	3271
cg08548559	22	31290111	PIK3IP1	50.24 (7.77)	49.24 (7.47)	-0.039 (0.006)	1.023e-09	0.961 [0.949, 0.974]	0.813 [0.760, 0.869]	Lead	-	-	-		2663	1889	1382	5934
cg01995927	1	23931349	MIR378F	76.67 (4.41)	76.04 (4.64)	0.079 (0.013)	1.043e-09	1.082 [1.055, 1.110]	#N/A	Lead	-	-	-		NA	1889	1382	3271
cg00547480	10	102116204	LDB1	34.25 (3.74)	34.42 (3.55)	0.099 (0.016)	1.077e-09	1.104 [1.069, 1.139]	1.474 [1.301, 1.670]	Lead	-	-	-		2664	1889	1382	5935
cg00163198	11	130897865	SNX19	48.09 (3.78)	48.20 (3.77)	0.082 (0.013)	1.11e-09	1.085 [1.057, 1.114]	1.412 [1.263, 1.577]	Lead	-	-	-		NA	1889	1382	3271
cg08451817	9	70045749	MAMDC2	52.92 (4.41)	53.81 (4.34)	-0.106 (0.017)	1.124e-09	0.899 [0.869, 0.931]	0.770 [0.708, 0.838]	Lead	-	-	-		NA	1889	1382	3271
cg25817701	7	2100508	MAD1L1	70.77 (2.89)	70.81 (2.87)	0.051 (0.008)	1.158e-09	1.052 [1.035, 1.069]	1.270 [1.176, 1.372]	-	-	-	-		2664	1889	1382	5935
cg20494738	12	124501343	NCOR2	65.14 (3.16)	65.38 (3.20)	0.088 (0.014)	1.162e-09	1.092 [1.061, 1.123]	1.175 [1.116, 1.238]	Lead	-	-	-		2663	1889	1382	5934
cg25114611	6	35729093	FKBP5	48.19 (2.37)	48.15 (2.41)	-0.082 (0.013)	1.187e-09	0.921 [0.898, 0.946]	0.785 [0.726, 0.849]	Lead	-	-	-		2664	1889	1382	5935
cg04492909	8	101154698	ZNNT1	53.05 (3.43)	53.60 (3.28)	0.074 (0.012)	1.205e-09	1.076 [1.051, 1.102]	1.337 [1.217, 1.468]	Lead	-	-	-		NA	1889	1382	3271
cg03770138	9	133134264	RALGDS	20.99 (3.64)	20.95 (3.30)	-0.084 (0.014)	1.231e-09	0.920 [0.895, 0.945]	0.737 [0.668, 0.813]	Lead	-	-	-		NA	1889	1382	3271
cg06721411	2	74526632	AUP1	26.11 (4.21)	26.18 (4.07)	0.064 (0.011)	1.26e-09	1.066 [1.044, 1.089]	1.319 [1.206, 1.443]	Lead	-	-	-		2664	1889	1382	5935
cg16324306	14	93319984	BTBD7	10.14 (1.97)	10.50 (1.66)	0.075 (0.012)	1.261e-09	1.078 [1.052, 1.104]	1.353 [1.227, 1.492]	Lead	-	-	-		2664	1889	1382	5935
cg00439750	11	100961834	ARHGAP42	52.52 (4.65)	53.23 (4.60)	-0.071 (0.012)	1.294e-09	0.931 [0.910, 0.953]	0.729 [0.658, 0.807]	Lead	-	-	-		NA	1889	1382	3271
cg14047091	7	100608017	PCOLCE	18.67 (4.00)	19.69 (4.04)	0.075 (0.012)	1.38e-09	1.078 [1.052, 1.104]	1.212 [1.139, 1.290]	Lead	-	-	-		2664	1889	1382	5935
cg14180330	5	40224359	LINC00604	20.34 (2.53)	20.58 (2.26)	-0.079 (0.013)	1.445e-09	0.924 [0.900, 0.948]	0.722 [0.649, 0.802]	Lead	-	-	-		NA	1889	1382	3271
cg08255481	16	88069429	BANP	52.26 (2.93)	52.23 (3.04)	0.077 (0.013)	1.472e-09	1.080 [1.053, 1.107]	1.315 [1.203, 1.437]	-	-	-	-		2664	1889	1382	5935
cg00160670	21	33948295	LINC00649	21.12 (3.14)	21.92 (3.06)	-0.049 (0.008)	1.639e-09	0.953 [0.938, 0.968]	0.745 [0.677, 0.820]	-	-	-	-		NA	1889	1382	3271
cg02786370	4	2746201	TNIP2	72.64 (3.91)	72.80 (3.78)	-0.054 (0.009)	1.64e-09	0.947 [0.931, 0.964]	0.747 [0.680, 0.822]	Lead	-	-	-		NA	1889	1382	3271
cg12623364	4	108116974	LEF1	63.86 (3.32)	64.38 (3.29)	0.069 (0.012)	1.686e-09	1.072 [1.048, 1.096]	1.297 [1.192, 1.411]	Lead	-	-	-		2664	1889	1382	5935
cg16097041	1	154993068	FLAD1	43.63 (3.54)	43.70 (3.53)	0.076 (0.013)	1.689e-09	1.078 [1.052, 1.105]	1.278 [1.180, 1.384]	Lead	-	-	-		2664	1889	1382	5935
cg07202479	1	159204372	ACKR1	68.35 (2.68)	69.06 (2.68)	-0.070 (0.012)	1.754e-09	0.933 [0.912, 0.954]	0.825 [0.775, 0.879]	Lead	-	-	-		2664	1889	1382	5935
cg24974982	22	46007436	LOC730668	42.28 (5.33)	43.28 (5.15)	0.071 (0.012)	1.805e-09	1.073 [1.049, 1.098]	1.296 [1.191, 1.410]	Lead	-	-	-		2664	1889	1382	5935
cg23232188	3	121837696	EAF2	51.20 (3.48)	51.87 (3.43)	0.065 (0.011)	1.839e-09	1.067 [1.045, 1.090]	1.332 [1.213, 1.463]	Lead	-	-	-		2664	1889	1382	5935
cg12144393	11	117610268	DSCAML1	10.77 (3.12)	11.27 (2.95)	-0.067 (0.011)	1.901e-09	0.936 [0.916, 0.956]	0.750 [0.683, 0.824]	Lead	-	-	-		NA	1889	1382	3271
cg10128003	21	42222056	ABCG1	47.24 (2.60)	47.83 (2.54)	0.089 (0.015)	1.955e-09	1.093 [1.062, 1.126]	1.308 [1.198, 1.428]	-	-	-	-		NA	1889	1382	3271
cg09702859	1	198932710	MIR181A1HG	58.48 (3.81)	58.76 (3.72)	0.031 (0.005)	1.964e-09	1.031 [1.021, 1.042]	1.250 [1.162, 1.345]	Lead	-	-	-		NA	1889	1382	3271
cg16815882	1	35443008	KIAA0319L	41.93 (2.99)	41.67 (2.86)	0.091 (0.015)	1.98e-09	1.095 [1.063, 1.128]	1.515 [1.323, 1.735]	Lead	-	-	-		2664	1889	1382	5935
cg06381803	19	45616217	EML2	43.10 (2.98)	43.50 (2.91)	0.024 (0.004)	2.06e-09	1.024 [1.016, 1.032]	1.200 [1.130, 1.273]	Lead	-	-	-		2664	1889	1382	5935
cg02250536	5	154318871	GALNT10	78.05 (3.70)	77.29 (3.80)	0.057 (0.009)	2.17e-09	1.058 [1.039, 1.078]	1.254 [1.165, 1.351]	Lead	-	-	-		NA	1889	1382	3271
cg00940577	17	30476866	GOSR1	57.00 (4.77)	57.19 (4.44)	-0.062 (0.010)	2.258e-09	0.940 [0.922, 0.960]	0.804 [0.748, 0.864]	Lead	-	-	-		2664	1889	1382	5935
cg03517919	1	10338210	KIF1B	60.44 (3.32)	60.07 (3.54)	0.050 (0.008)	2.295e-09	1.052 [1.034, 1.069]	1.209 [1.136, 1.286]	Lead	-	-	-		2664	1889	1382	5935
cg05119988	4	165330037	MSMO1	58.91 (4.26)	59.16 (4.46)	-0.047 (0.008)	2.451e-09	0.954 [0.940, 0.969]	0.768 [0.704, 0.837]	Lead	-	-	-		2664	1889	1382	5935
cg00826902	1	3647390	WRAP73	53.45 (2.58)	53.08 (2.67)	0.048 (0.008)	2.456e-09	1.050 [1.033, 1.066]	1.201 [1.131, 1.276]	-	-	-	-		2664	1889	1382	5935
cg13274938	17	40337570	RARA	70.61 (2.35)	70.70 (2.29)	0.074 (0.012)	2.458e-09	1.077 [1.051, 1.103]	1.225 [1.146, 1.310]	Lead	-	-	-		2664	1889	1382	5935
cg00472758	16	2502819	TBC1D24	31.61 (6.94)	33.11 (7.01)	0.068 (0.011)	2.573e-09	1.070 [1.047, 1.095]	1.227 [1.147, 1.313]	Lead	-	-	-		2664	1889	1382	5935
cg06876354	2	120262613	RALB	60.65 (3.19)	61.07 (3.15)	0.087 (0.015)	2.597e-09	1.091 [1.060, 1.123]	1.243 [1.157, 1.336]	Lead	-	-	-		2664	1889	1382	5935
cg15781076	8	102424920	UBR5	42.70 (2.42)	42.07 (2.25)	-0.103 (0.017)	2.643e-09	0.903 [0.873, 0.934]	0.716 [0.641, 0.799]	Lead	-	-	-		NA	1889	1382	3271
cg03218374	20	916338	ANGPT4	52.86 (5.05)	53.89 (5.08)	0.057 (0.010)	2.661e-09	1.059 [1.039, 1.079]	1.212 [1.138, 1.291]	Lead	-	-	-		2664	1889	1382	5935
cg03803086	21	32813650	C21orf62	60.62 (4.76)	60.55 (4.73)	0.055 (0.009)	2.87e-09	1.057 [1.038, 1.076]	1.279 [1.179, 1.387]	Lead	-	-	-		2664	1889	1382	5935
cg21066748	19	45502547	PPM1N	66.47 (3.21)	66.37 (3.28)	0.060 (0.010)	2.999e-09	1.062 [1.041, 1.083]	1.205 [1.133, 1.281]	-	-	-	-		2664	1889	1382	5935
cg19948701	17	77475111	SEPTIN9	44.76 (3.09)	45.01 (3.08)	-0.107 (0.018)	3.004e-09	0.899 [0.868, 0.931]	0.837 [0.789, 0.887]	Lead	-	-	-		2664	1889	1382	5935
cg20003499	7	98126480	LMTK2	55.17 (4.50)	55.86 (4.31)	0.073 (0.012)	3.257e-09	1.076 [1.050, 1.103]	1.441 [1.277, 1.626]	-	-	-	-		NA	1889	1382	3271
cg16277071	17	77541235	LOC400622	33.10 (4.08)	33.79 (4.01)	0.067 (0.011)	3.314e-09	1.070 [1.046, 1.094]	1.226 [1.146, 1.311]	-	-	-	-		2664	1889	1382	5935
cg09460688	12	42691589	LINC02450	39.95 (4.26)	40.13 (4.34)	-0.057 (0.010)	3.369e-09	0.945 [0.927, 0.963]	0.775 [0.712, 0.843]	Lead	-	-	-		NA	1889	1382	3271
cg04816311	7	1027014	C7orf50	93.06 (2.05)	93.04 (1.64)	0.035 (0.006)	3.51e-09	1.036 [1.024, 1.048]	1.264 [1.169, 1.366]	-	-	-	-	31506343	2664	1889	1382	5935
cg16246545	1	119713318	PHGDH	54.44 (2.30)	54.11 (2.37)	-0.040 (0.007)	3.54e-09	0.961 [0.948, 0.974]	0.851 [0.807, 0.898]	-	-	-	-		2664	1889	1382	5935
ch.14.1488981R	14	9.2611e+07	RIN3	71.68 (4.27)	71.15 (4.36)	-0.054 (0.009)	3.552e-09	0.948 [0.931, 0.965]	0.806 [0.751, 0.866]	Lead	-	-	-		2664	1889	1382	5935
cg26935416	12	47808535	HDAC7	32.01 (3.43)	31.33 (3.16)	-0.131 (0.022)	3.767e-09	0.877 [0.840, 0.916]	0.721 [0.647, 0.804]	Lead	-	-	-		NA	1889	1382	3271
cg17320136	5	10567793	ANKRD33B	55.15 (5.09)	55.10 (5.08)	0.073 (0.012)	3.792e-09	1.076 [1.050, 1.103]	1.254 [1.163, 1.351]	Lead	-	-	-		2664	1889	1382	5935
cg02560388	2	11829832	LPIN1	52.49 (6.30)	52.60 (6.30)	-0.079 (0.013)	3.934e-09	0.924 [0.900, 0.949]	0.763 [0.697, 0.835]	Lead	-	-	-		2664	1889	1382	5935
cg10505902	1	148992362	PDE4DIP	74.58 (2.11)	75.13 (1.97)	-0.051 (0.009)	3.955e-09	0.950 [0.934, 0.966]	0.838 [0.790, 0.889]	Lead	-	-	-		2664	1889	1382	5935
cg02370100	21	42235146	ABCG1	44.81 (2.72)	45.15 (2.63)	0.082 (0.014)	3.978e-09	1.085 [1.056, 1.115]	1.261 [1.167, 1.362]	-	-	-	-		2661	1889	1382	5932
cg20331980	6	149233367	TAB2	71.68 (2.28)	71.86 (2.27)	-0.085 (0.015)	4.011e-09	0.918 [0.892, 0.945]	0.778 [0.715, 0.846]	Lead	-	-	-		2663	1889	1382	5934
cg00683922	1	207069224	PFKFB2	43.43 (2.43)	43.19 (2.46)	0.061 (0.010)	4.04e-09	1.063 [1.041, 1.084]	1.305 [1.194, 1.427]	-	-	-	-		NA	1889	1382	3271
cg23998749	1	154996305	LENEP	43.42 (4.21)	43.37 (4.09)	0.076 (0.013)	4.113e-09	1.079 [1.052, 1.107]	1.207 [1.134, 1.286]	-	-	-	-		2664	1889	1382	5935
cg13061976	15	84815770	ALPK3	69.50 (3.41)	69.98 (3.40)	0.073 (0.012)	4.193e-09	1.075 [1.050, 1.102]	1.311 [1.198, 1.435]	Lead	-	-	-		2664	1889	1382	5935
cg04880253	1	115676858	VANGL1	69.57 (5.18)	69.51 (5.15)	-0.067 (0.011)	4.294e-09	0.936 [0.915, 0.957]	0.832 [0.783, 0.885]	Lead	-	-	-		2664	1889	1382	5935
cg01850331	15	67091220	SMAD3	68.85 (3.80)	69.47 (3.81)	-0.046 (0.008)	4.309e-09	0.955 [0.940, 0.970]	0.793 [0.734, 0.857]	Lead	-	-	-		NA	1889	1382	3271
cg14634473	10	22816508	PIP4K2A	13.32 (3.37)	13.04 (3.09)	-0.071 (0.012)	4.503e-09	0.932 [0.910, 0.954]	0.785 [0.724, 0.851]	Lead	-	-	-		NA	1889	1382	3271
cg00741986	4	2746605	TNIP2	47.14 (4.19)	46.77 (4.08)	-0.065 (0.011)	4.626e-09	0.937 [0.917, 0.957]	0.765 [0.700, 0.837]	-	-	-	-		2664	1889	1382	5935
cg01176028	21	42233124	ABCG1	50.38 (4.54)	51.31 (4.40)	0.069 (0.012)	4.627e-09	1.072 [1.047, 1.097]	1.278 [1.177, 1.387]	-	-	-	-		2664	1889	1382	5935
cg07486119	7	2557089	BRAT1	80.15 (2.27)	80.35 (2.26)	0.074 (0.013)	5.255e-09	1.077 [1.051, 1.104]	1.490 [1.303, 1.703]	-	-	-	-		NA	1889	1382	3271
cg14051805	15	39625019	FSIP1	29.45 (4.25)	29.98 (4.26)	-0.078 (0.013)	5.522e-09	0.925 [0.900, 0.949]	0.797 [0.738, 0.860]	Lead	-	-	-		NA	1889	1382	3271
cg02329670	17	7018081	MIR497	37.29 (3.38)	37.16 (3.29)	-0.080 (0.014)	5.53e-09	0.923 [0.899, 0.948]	0.818 [0.764, 0.875]	Lead	-	-	-		2664	1889	1382	5935
cg08324157	6	23454815	LOC105374976	66.07 (2.27)	66.09 (2.35)	-0.061 (0.010)	5.581e-09	0.941 [0.922, 0.960]	0.789 [0.728, 0.854]	Lead	-	-	-		2664	1889	1382	5935
cg08884752	1	2230562	SKI	27.94 (2.66)	28.36 (2.53)	-0.054 (0.009)	5.707e-09	0.947 [0.930, 0.965]	0.796 [0.737, 0.859]	-	-	-	-		2664	1889	1382	5935
cg13696706	9	121634551	DAB2IP	75.93 (2.62)	76.18 (2.59)	0.069 (0.012)	5.888e-09	1.071 [1.047, 1.096]	1.234 [1.149, 1.324]	Lead	-	-	-		2664	1889	1382	5935
cg17267239	1	173671061	LOC105371619	31.96 (5.86)	33.23 (5.68)	0.079 (0.014)	5.968e-09	1.083 [1.054, 1.112]	1.286 [1.181, 1.399]	Lead	-	-	-		2663	1889	1382	5934
cg25212397	11	102313642	BIRC3	61.79 (4.40)	62.30 (4.32)	-0.050 (0.009)	6.322e-09	0.951 [0.935, 0.967]	0.770 [0.705, 0.841]	-	-	-	-		NA	1889	1382	3271
cg00218090	14	100019473	EVL	54.13 (2.94)	54.70 (2.89)	0.063 (0.011)	6.476e-09	1.065 [1.042, 1.087]	1.239 [1.152, 1.332]	Lead	-	-	-		NA	1889	1382	3271
cg17836612	17	78980275	LGALS3BP	57.76 (3.59)	58.09 (3.55)	0.057 (0.010)	6.489e-09	1.058 [1.038, 1.079]	1.198 [1.127, 1.273]	-	-	-	-		2664	1889	1382	5935
cg24240870	17	30476909	GOSR1	67.01 (3.12)	66.75 (3.15)	-0.040 (0.007)	6.657e-09	0.961 [0.948, 0.974]	0.829 [0.778, 0.883]	-	-	-	-		2664	1889	1382	5935
cg05241923	9	133135423	RALGDS	42.82 (3.51)	42.41 (3.31)	-0.062 (0.011)	6.733e-09	0.940 [0.920, 0.960]	0.773 [0.709, 0.843]	-	-	-	-		NA	1889	1382	3271
cg02454536	15	68421338	ITGA11	47.57 (3.64)	46.97 (3.77)	0.040 (0.007)	7.064e-09	1.041 [1.027, 1.055]	1.215 [1.138, 1.298]	Lead	-	-	-		2663	1889	1382	5934
cg12284518	11	64238315	VEGFB	71.52 (4.07)	71.77 (4.01)	0.091 (0.016)	7.089e-09	1.095 [1.062, 1.130]	1.346 [1.217, 1.489]	Lead	-	-	-		NA	1889	1382	3271
cg18391344	1	198932933	MIR181A1HG	67.96 (5.55)	69.11 (5.23)	0.028 (0.005)	7.191e-09	1.029 [1.019, 1.039]	1.247 [1.157, 1.344]	-	-	-	-		NA	1888	1382	3270
cg06617834	4	54076623	PDGFRA	47.53 (3.44)	47.98 (3.30)	0.060 (0.010)	7.321e-09	1.061 [1.040, 1.083]	1.282 [1.179, 1.395]	Lead	-	-	-		2664	1889	1382	5935
cg09664445	17	2709112	CLUH	31.04 (3.71)	31.17 (3.67)	0.072 (0.013)	7.481e-09	1.075 [1.049, 1.102]	1.212 [1.136, 1.294]	Lead	-	-	-		2664	1889	1382	5935
cg26034658	11	66069272	SF3B2	56.19 (4.17)	56.81 (4.16)	0.087 (0.015)	7.599e-09	1.090 [1.059, 1.123]	1.210 [1.134, 1.291]	Lead	-	-	-		2664	1889	1382	5935
cg24550026	1	113887409	BCL2L15	22.70 (2.98)	23.33 (2.85)	-0.045 (0.008)	7.662e-09	0.956 [0.941, 0.971]	0.734 [0.661, 0.815]	Lead	-	-	-		2663	1889	1382	5934
cg01000422	16	47643963	PHKB	54.07 (4.26)	55.12 (4.32)	0.058 (0.010)	7.694e-09	1.060 [1.039, 1.081]	1.194 [1.124, 1.269]	Lead	-	-	-		2664	1889	1382	5935
cg09831562	3	181609337	SOX2-OT	34.12 (2.40)	34.36 (2.22)	0.038 (0.007)	8.064e-09	1.039 [1.026, 1.053]	1.155 [1.100, 1.212]	-	-	-	-		2664	1889	1382	5935
cg25653947	8	143361047	TOP1MT	68.47 (2.53)	67.98 (2.57)	0.080 (0.014)	8.807e-09	1.083 [1.054, 1.113]	1.223 [1.142, 1.310]	Lead	-	-	-		2664	1889	1382	5935
cg09876440	3	10284297	TATDN2	84.43 (3.11)	84.28 (3.06)	-0.032 (0.006)	9.076e-09	0.969 [0.958, 0.979]	0.855 [0.810, 0.902]	Lead	-	-	-		2664	1889	1382	5935
cg09613192	2	180523811	SCHLAP1	66.51 (8.39)	68.06 (8.44)	0.038 (0.007)	9.141e-09	1.039 [1.025, 1.052]	1.196 [1.125, 1.271]	Lead	-	-	-		2664	1889	1382	5935
cg16824319	1	248740632	LYPD8	57.01 (3.83)	57.05 (3.76)	0.076 (0.013)	9.198e-09	1.079 [1.051, 1.107]	1.261 [1.165, 1.366]	Lead	-	-	-		2664	1889	1382	5935
cg26667287	22	46023485	LOC730668	53.45 (3.96)	53.50 (3.85)	0.100 (0.017)	9.583e-09	1.105 [1.068, 1.144]	1.233 [1.148, 1.324]	-	-	-	-		2664	1889	1382	5935
cg23320499	12	12506243	DUSP16	50.44 (2.21)	50.64 (2.24)	0.073 (0.013)	1.008e-08	1.076 [1.049, 1.103]	1.243 [1.154, 1.339]	Lead	-	-	-		2663	1889	1382	5934
cg12351803	21	39104762	LINC02940	25.80 (3.28)	26.84 (3.14)	-0.058 (0.010)	1.023e-08	0.944 [0.925, 0.963]	0.779 [0.715, 0.849]	Lead	-	-	-		NA	1885	1382	3267
cg14792781	2	9976115	GRHL1	54.66 (2.64)	55.18 (2.60)	-0.064 (0.011)	1.04e-08	0.938 [0.917, 0.959]	0.771 [0.705, 0.843]	Secondary	cg02841972	-6.660 (1.143)	5.705e-09		NA	1889	1382	3271
cg26405097	6	15428070	JARID2	44.21 (3.70)	44.43 (3.73)	0.076 (0.013)	1.063e-08	1.079 [1.051, 1.107]	1.390 [1.241, 1.555]	Lead	-	-	-		2664	1889	1382	5935
cg01798813	17	4003380	ZZEF1	46.14 (3.07)	46.55 (3.01)	0.088 (0.015)	1.123e-08	1.092 [1.059, 1.125]	1.157 [1.100, 1.216]	Lead	-	-	-		2664	1889	1382	5935
cg10247466	12	52181894	LINC00592	45.40 (2.33)	45.31 (2.28)	0.112 (0.020)	1.151e-08	1.118 [1.076, 1.162]	1.283 [1.178, 1.398]	Lead	-	-	-		NA	1889	1382	3271
cg13876756	5	173933038	CPEB4	44.53 (3.64)	43.95 (3.43)	0.069 (0.012)	1.161e-08	1.071 [1.046, 1.097]	1.316 [1.198, 1.447]	Lead	-	-	-		NA	1889	1382	3271
cg01741041	7	5528231	ACTB	57.94 (4.59)	58.82 (4.73)	0.063 (0.011)	1.172e-08	1.065 [1.042, 1.088]	1.284 [1.178, 1.399]	Lead	-	-	-		2664	1889	1382	5935
cg12170787	19	1130966	SBNO2	76.72 (3.87)	77.79 (3.82)	-0.070 (0.012)	1.208e-08	0.932 [0.910, 0.955]	0.790 [0.729, 0.857]	-	-	-	-		2664	1889	1382	5935
cg16100392	6	132610578	TAAR3P	47.35 (2.68)	47.72 (2.63)	0.045 (0.008)	1.22e-08	1.046 [1.030, 1.063]	1.255 [1.161, 1.358]	Lead	-	-	-		2664	1889	1382	5935
cg19373099	2	209143368	MAP2	42.44 (5.99)	41.87 (5.94)	0.028 (0.005)	1.231e-08	1.029 [1.019, 1.039]	1.203 [1.129, 1.282]	Lead	-	-	-		2664	1888	1381	5933
cg20586366	19	17514131	PGLS	60.62 (4.63)	61.32 (4.53)	0.084 (0.015)	1.235e-08	1.088 [1.057, 1.120]	1.395 [1.244, 1.564]	-	-	-	-		NA	1889	1382	3271
cg01983725	1	226974098	COQ8A	72.86 (3.12)	72.53 (3.26)	-0.101 (0.018)	1.256e-08	0.904 [0.873, 0.936]	0.821 [0.767, 0.879]	Lead	-	-	-		2664	1889	1382	5935
cg12492197	1	44807335	DYNLT4	55.81 (2.97)	56.16 (2.92)	-0.112 (0.020)	1.262e-08	0.894 [0.860, 0.929]	0.753 [0.683, 0.831]	Lead	-	-	-		NA	1889	1382	3271
cg15500466	11	47217998	DDB2	36.69 (3.06)	36.75 (2.96)	0.081 (0.014)	1.272e-08	1.084 [1.054, 1.115]	1.194 [1.123, 1.270]	Lead	-	-	-		2664	1889	1382	5935
cg13922488	19	14434389	PKN1	36.28 (2.63)	36.57 (2.59)	0.070 (0.012)	1.276e-08	1.072 [1.047, 1.098]	1.197 [1.125, 1.273]	Lead	-	-	-		2664	1889	1382	5935
cg07053699	16	31429545	COX6A2	60.03 (3.50)	60.08 (3.43)	0.054 (0.010)	1.315e-08	1.056 [1.036, 1.075]	1.243 [1.153, 1.339]	Lead	-	-	-		2664	1889	1382	5935
cg24759832	6	148630057	SASH1	62.07 (4.24)	62.59 (4.40)	-0.098 (0.017)	1.35e-08	0.906 [0.876, 0.938]	0.733 [0.658, 0.816]	Lead	-	-	-		NA	1889	1382	3271
cg11969813	17	81858683	P4HB	34.97 (4.42)	35.73 (4.27)	0.043 (0.008)	1.392e-08	1.044 [1.028, 1.059]	1.234 [1.148, 1.327]	Lead	-	-	-		2664	1889	1382	5935
cg23320029	3	171286961	TNIK	52.52 (2.80)	51.68 (2.64)	-0.063 (0.011)	1.408e-08	0.939 [0.918, 0.959]	0.797 [0.736, 0.862]	Lead	-	-	-		NA	1889	1382	3271
cg19695507	10	13484193	BEND7	71.44 (4.32)	71.00 (4.40)	0.052 (0.009)	1.421e-08	1.053 [1.034, 1.072]	1.175 [1.111, 1.243]	Lead	-	-	-		2664	1889	1382	5935
cg19420720	17	81858628	P4HB	61.45 (2.93)	61.88 (2.93)	0.059 (0.010)	1.448e-08	1.061 [1.039, 1.083]	1.240 [1.151, 1.336]	-	-	-	-		2664	1889	1382	5935
cg03343866	10	114459067	ABLIM1	30.02 (8.54)	30.55 (7.78)	0.089 (0.016)	1.453e-08	1.093 [1.060, 1.128]	1.465 [1.284, 1.672]	Lead	-	-	-		NA	1889	1382	3271
cg05538032	21	42261805	ABCG1	59.09 (3.18)	59.98 (3.22)	0.084 (0.015)	1.459e-08	1.088 [1.057, 1.120]	1.356 [1.221, 1.507]	-	-	-	-		NA	1889	1382	3271
cg16158874	19	45592304	OPA3	46.66 (4.47)	47.44 (4.42)	0.079 (0.014)	1.485e-08	1.082 [1.053, 1.112]	1.237 [1.149, 1.332]	-	-	-	-		2664	1888	1382	5934
cg14578060	7	76805472	LOC105375358	71.84 (3.55)	71.96 (3.45)	-0.053 (0.009)	1.546e-08	0.949 [0.931, 0.966]	0.793 [0.732, 0.860]	Lead	-	-	-		NA	1889	1382	3271
cg13492133	1	183547131	SMG7	17.22 (3.57)	17.79 (3.32)	0.084 (0.015)	1.58e-08	1.088 [1.056, 1.120]	1.210 [1.133, 1.293]	Lead	-	-	-		2664	1889	1382	5935
cg19253785	10	100370614	OLMALINC	60.98 (3.73)	61.30 (3.63)	0.095 (0.017)	1.585e-08	1.100 [1.064, 1.137]	1.234 [1.147, 1.328]	-	-	-	-		NA	1889	1382	3271
cg07019828	5	40606230	TTC33	29.71 (4.01)	29.17 (3.83)	-0.086 (0.015)	1.585e-08	0.918 [0.891, 0.946]	0.725 [0.648, 0.810]	-	-	-	-		NA	1889	1382	3271
cg22652934	21	34807738	RUNX1	17.44 (3.32)	17.83 (3.02)	-0.058 (0.010)	1.627e-08	0.944 [0.925, 0.963]	0.774 [0.709, 0.846]	Lead	-	-	-		NA	1889	1382	3271
cg20970369	1	111201486	DENND2D	17.10 (2.56)	17.11 (2.35)	0.060 (0.011)	1.666e-08	1.062 [1.040, 1.084]	1.230 [1.145, 1.322]	Lead	-	-	-		2664	1889	1382	5935
cg10483525	16	73047010	ZFHX3	53.39 (4.74)	53.93 (4.73)	0.101 (0.018)	1.693e-08	1.106 [1.068, 1.145]	1.242 [1.152, 1.339]	Lead	-	-	-		2664	1889	1382	5935
cg02767093	13	98478401	STK24	24.04 (3.45)	24.77 (3.40)	-0.088 (0.016)	1.721e-08	0.916 [0.888, 0.944]	0.795 [0.734, 0.861]	Lead	-	-	-		2664	1889	1382	5935
cg17603909	11	4488127	OR52K1	9.98 (2.35)	10.35 (2.40)	0.063 (0.011)	1.731e-08	1.065 [1.042, 1.089]	1.171 [1.109, 1.238]	Lead	-	-	-		2664	1889	1382	5935
cg21650866	8	141287157	SLC45A4	69.28 (3.01)	68.80 (2.95)	0.038 (0.007)	1.824e-08	1.038 [1.025, 1.052]	1.199 [1.126, 1.277]	-	-	-	-		2664	1889	1382	5935
cg08549335	7	30348338	ZNRF2	54.28 (4.00)	54.33 (4.19)	-0.036 (0.006)	1.83e-08	0.965 [0.953, 0.977]	0.822 [0.768, 0.880]	Lead	-	-	-		2664	1889	1382	5935
cg13384837	11	124443111	OR8B8	67.09 (4.50)	67.94 (4.31)	-0.069 (0.012)	1.858e-08	0.933 [0.911, 0.956]	0.753 [0.683, 0.832]	Lead	-	-	-		NA	1889	1382	3271
cg15285513	6	21200699	CDKAL1	88.75 (3.17)	88.58 (2.20)	-0.079 (0.014)	1.862e-08	0.924 [0.899, 0.950]	0.796 [0.735, 0.862]	Lead	-	-	-		NA	1889	1382	3271
cg04450200	15	85645567	AKAP13	20.57 (4.69)	20.38 (4.40)	-0.088 (0.016)	1.863e-08	0.916 [0.888, 0.944]	0.747 [0.675, 0.827]	Lead	-	-	-		NA	1889	1382	3271
cg12150100	7	2701993	AMZ1	49.29 (2.74)	49.61 (2.78)	0.125 (0.022)	1.869e-08	1.133 [1.085, 1.183]	1.355 [1.219, 1.506]	-	-	-	-		NA	1889	1382	3271
cg02107801	20	32894745	EFCAB8	74.38 (5.14)	74.51 (5.09)	0.084 (0.015)	1.894e-08	1.088 [1.057, 1.121]	1.286 [1.178, 1.404]	Lead	-	-	-		NA	1889	1382	3271
cg19741548	8	74051104	LY96	21.08 (3.15)	21.38 (2.88)	0.089 (0.016)	1.904e-08	1.093 [1.060, 1.128]	1.379 [1.233, 1.542]	Lead	-	-	-		NA	1889	1382	3271
cg17868815	16	81443126	CMIP	56.75 (3.81)	56.27 (3.71)	0.087 (0.015)	1.913e-08	1.090 [1.058, 1.124]	1.391 [1.240, 1.560]	Lead	-	-	-		NA	1889	1382	3271
cg04639747	3	63951343	ATXN7	57.00 (5.89)	57.37 (5.94)	-0.081 (0.014)	1.946e-08	0.922 [0.897, 0.949]	0.732 [0.656, 0.816]	Lead	-	-	-		NA	1889	1382	3271
cg12307174	14	68088933	RAD51B	75.28 (3.38)	75.81 (3.54)	-0.041 (0.007)	1.948e-08	0.960 [0.946, 0.974]	0.804 [0.745, 0.867]	Lead	-	-	-		NA	1889	1382	3271
cg00214628	17	48506149	HOXB1	48.65 (3.45)	48.39 (3.65)	-0.078 (0.014)	1.959e-08	0.925 [0.900, 0.951]	0.772 [0.706, 0.845]	Lead	-	-	-		NA	1889	1382	3271
cg12014818	2	218879912	WNT10A	69.61 (3.24)	70.17 (3.28)	0.076 (0.014)	2.006e-08	1.079 [1.051, 1.108]	1.348 [1.215, 1.496]	Lead	-	-	-		2664	1889	1382	5935
cg03746015	16	11047143	CLEC16A	52.25 (4.07)	52.75 (4.22)	-0.029 (0.005)	2.031e-08	0.972 [0.962, 0.981]	0.845 [0.796, 0.896]	-	-	-	-		2655	1888	1382	5925
cg07682160	19	18849126	UPF1	77.73 (2.43)	77.96 (2.38)	0.063 (0.011)	2.036e-08	1.065 [1.042, 1.088]	1.283 [1.176, 1.400]	Lead	-	-	-		2664	1889	1382	5935
cg07037944	15	63998608	DAPK2	50.10 (5.07)	50.19 (5.43)	-0.068 (0.012)	2.081e-08	0.934 [0.912, 0.957]	0.813 [0.756, 0.874]	Lead	-	-	-		2664	1889	1382	5935
cg06559575	12	53096568	IGFBP6	57.30 (2.59)	56.70 (2.58)	-0.064 (0.011)	2.103e-08	0.938 [0.918, 0.959]	0.766 [0.698, 0.841]	Lead	-	-	-		2664	1889	1382	5935
cg02642690	4	2295506	ZFYVE28	50.79 (5.13)	51.04 (5.43)	-0.139 (0.025)	2.109e-08	0.870 [0.829, 0.913]	0.741 [0.668, 0.823]	Secondary	cg02786370	-13.742 (2.499)	3.817e-08		NA	1889	1382	3271
cg03219159	8	102657878	LOC101927245	48.29 (3.48)	48.80 (3.48)	-0.130 (0.023)	2.114e-08	0.878 [0.839, 0.919]	0.699 [0.617, 0.792]	-	-	-	-		NA	1889	1382	3271
cg26689913	20	62247018	OSBPL2	48.19 (2.57)	48.25 (2.53)	0.100 (0.018)	2.116e-08	1.105 [1.067, 1.144]	1.261 [1.163, 1.367]	Lead	-	-	-		NA	1889	1381	3270
cg18115724	2	88090857	SMYD1	54.07 (3.82)	54.41 (3.68)	0.067 (0.012)	2.127e-08	1.069 [1.045, 1.095]	1.231 [1.145, 1.324]	Lead	-	-	-		2664	1889	1382	5935
cg01256539	5	120466327	PRR16	53.06 (3.19)	53.47 (3.17)	-0.020 (0.004)	2.146e-08	0.980 [0.973, 0.987]	0.856 [0.811, 0.904]	Lead	-	-	-		2664	1889	1382	5935
cg22193404	1	114130912	SYT6	23.25 (3.58)	23.73 (3.37)	-0.102 (0.018)	2.148e-08	0.903 [0.871, 0.936]	0.722 [0.645, 0.810]	-	-	-	-		NA	1889	1382	3271
cg05251389	22	43129324	BIK	75.81 (2.02)	76.56 (1.92)	0.044 (0.008)	2.165e-08	1.045 [1.029, 1.062]	1.188 [1.119, 1.262]	Lead	-	-	-		2664	1889	1382	5935
cg23508887	18	13502054	LDLRAD4	61.68 (4.25)	62.54 (4.13)	0.046 (0.008)	2.169e-08	1.047 [1.030, 1.064]	1.204 [1.128, 1.285]	Lead	-	-	-		2664	1889	1382	5935
cg11064521	15	69313795	PAQR5	31.98 (3.68)	32.89 (3.49)	0.091 (0.016)	2.296e-08	1.095 [1.061, 1.131]	1.217 [1.136, 1.303]	Lead	-	-	-		2664	1889	1382	5935
cg26673195	17	42900712	G6PC1	70.99 (3.26)	71.38 (3.24)	-0.068 (0.012)	2.321e-08	0.934 [0.912, 0.957]	0.761 [0.691, 0.837]	-	-	-	-		2664	1889	1382	5935
cg10639411	3	73100974	PPP4R2	72.16 (3.34)	72.90 (3.30)	-0.057 (0.010)	2.334e-08	0.945 [0.926, 0.964]	0.837 [0.787, 0.891]	Lead	-	-	-		2664	1889	1382	5935
cg01069470	22	32762250	SYN3	54.37 (2.74)	54.26 (2.92)	-0.092 (0.016)	2.42e-08	0.912 [0.883, 0.942]	0.780 [0.715, 0.851]	Lead	-	-	-		NA	1889	1382	3271
cg00991504	12	108617588	SELPLG	54.10 (3.83)	54.66 (3.75)	-0.120 (0.022)	2.433e-08	0.887 [0.850, 0.925]	0.649 [0.558, 0.756]	Lead	-	-	-		NA	1889	1382	3271
cg14689167	10	4267023	LINC00702	82.64 (3.02)	82.53 (2.93)	-0.091 (0.016)	2.473e-08	0.913 [0.884, 0.943]	0.777 [0.711, 0.849]	Lead	-	-	-		NA	1889	1382	3271
cg06378491	11	64796540	MAP4K2	27.71 (4.40)	28.26 (4.01)	0.094 (0.017)	2.506e-08	1.098 [1.063, 1.135]	1.236 [1.147, 1.332]	Lead	-	-	-		2664	1889	1382	5935
cg14620941	9	136882477	TRAF2	35.33 (4.36)	36.56 (4.31)	-0.055 (0.010)	2.55e-08	0.947 [0.928, 0.965]	0.786 [0.722, 0.856]	-	-	-	-		NA	1889	1382	3271
cg18436544	13	24251643	SPATA13	64.56 (2.62)	64.90 (2.57)	0.100 (0.018)	2.551e-08	1.105 [1.067, 1.145]	1.426 [1.259, 1.616]	Lead	-	-	-		NA	1889	1382	3271
cg02210115	13	49416631	CAB39L	71.77 (3.59)	71.91 (3.77)	-0.050 (0.009)	2.551e-08	0.951 [0.935, 0.968]	0.805 [0.746, 0.869]	Lead	-	-	-		2664	1889	1382	5935
cg09469355	1	2230447	SKI	17.17 (2.73)	16.99 (2.37)	-0.054 (0.010)	2.556e-08	0.948 [0.930, 0.966]	0.833 [0.781, 0.888]	-	-	-	-		2664	1889	1382	5935
cg02913194	6	143607377	PHACTR2	27.65 (6.79)	29.27 (7.07)	-0.045 (0.008)	2.556e-08	0.956 [0.941, 0.971]	0.841 [0.791, 0.894]	Lead	-	-	-		2664	1889	1382	5935
cg08666577	17	60166217	CA4	40.35 (5.38)	40.49 (5.40)	-0.079 (0.014)	2.559e-08	0.924 [0.899, 0.950]	0.781 [0.716, 0.852]	-	-	-	-		NA	1889	1382	3271
cg19621710	1	1468790	ATAD3C	53.62 (2.74)	53.76 (2.86)	0.072 (0.013)	2.592e-08	1.075 [1.048, 1.102]	1.191 [1.120, 1.266]	Lead	-	-	-		2664	1889	1382	5935
cg26402346	12	101471098	SPIC	45.90 (45.90)	45.50 (45.50)	0.056 (0.010)	2.635e-08	1.058 [1.037, 1.079]	1.415 [1.252, 1.600]	Lead	-	-	-		NA	1889	1382	3271
cg00205076	18	683501	ENOSF1	49.08 (3.50)	48.96 (3.56)	-0.053 (0.009)	2.735e-08	0.949 [0.931, 0.966]	0.799 [0.738, 0.864]	Lead	-	-	-		NA	1889	1382	3271
cg15133570	2	42234350	EML4	80.64 (2.62)	80.88 (2.75)	0.098 (0.018)	2.754e-08	1.103 [1.066, 1.142]	1.338 [1.207, 1.483]	Lead	-	-	-		NA	1889	1382	3271
cg13598834	3	96609458	EPHA6	77.15 (2.93)	77.73 (2.83)	-0.116 (0.021)	2.798e-08	0.891 [0.855, 0.928]	0.723 [0.644, 0.810]	Lead	-	-	-		NA	1889	1382	3271
cg26823705	1	145999538	TXNIP	21.28 (2.58)	21.28 (2.36)	-0.055 (0.010)	2.833e-08	0.947 [0.928, 0.965]	0.790 [0.727, 0.859]	-	-	-	-	31691802	NA	1889	1382	3271
cg11269166	2	171347337	METTL8	70.01 (2.88)	69.47 (3.02)	0.068 (0.012)	2.871e-08	1.070 [1.045, 1.096]	1.211 [1.132, 1.296]	Lead	-	-	-		2664	1889	1382	5935
cg02642565	16	4529401	CDIP1	66.57 (2.94)	66.15 (2.98)	0.047 (0.008)	2.908e-08	1.048 [1.031, 1.065]	1.201 [1.126, 1.281]	-	-	-	-		2664	1889	1382	5935
cg23163200	21	32813812	C21orf62-AS1	50.92 (4.12)	51.38 (4.04)	0.070 (0.013)	2.992e-08	1.072 [1.046, 1.099]	1.324 [1.199, 1.462]	-	-	-	-		2664	1889	1382	5935
cg15096147	13	28416264	FLT1	21.10 (2.45)	21.05 (2.28)	-0.104 (0.019)	3.042e-08	0.902 [0.869, 0.935]	0.748 [0.674, 0.829]	Lead	-	-	-		NA	1889	1382	3271
cg21784940	7	150370718	REPIN1	58.95 (2.17)	59.16 (2.01)	0.056 (0.010)	3.05e-08	1.058 [1.037, 1.079]	1.205 [1.128, 1.287]	Lead	-	-	-		2664	1889	1382	5935
cg07458272	19	34253491	GARRE1	62.0 (4.3)	62.6 (4.4)	0.058 (0.010)	3.082e-08	1.059 [1.038, 1.081]	1.274 [1.169, 1.388]	Lead	-	-	-		2664	1889	1382	5935
cg22103219	7	102291619	SH2B2	34.9 (4.4)	35.7 (4.2)	-0.046 (0.008)	3.197e-08	0.955 [0.939, 0.970]	0.803 [0.743, 0.868]	Lead	-	-	-		2664	1889	1382	5935
cg02068690	2	25377582	DTNB	52.5 (2.8)	51.7 (2.7)	0.072 (0.013)	3.268e-08	1.074 [1.047, 1.102]	1.208 [1.129, 1.291]	Lead	-	-	-		2664	1889	1382	5935
cg19757435	7	72403427	CALN1	30.8 (5.5)	31.9 (5.6)	-0.042 (0.008)	3.302e-08	0.959 [0.945, 0.973]	0.775 [0.708, 0.849]	-	-	-	-		NA	1889	1382	3271
cg01467435	2	144011744	GTDC1	71.4 (4.3)	71.0 (4.4)	0.060 (0.011)	3.306e-08	1.062 [1.040, 1.085]	1.276 [1.171, 1.392]	Lead	-	-	-		NA	1889	1382	3271
cg18647745	6	146595009	ADGB-DT	61.4 (2.9)	61.9 (2.9)	0.064 (0.012)	3.334e-08	1.066 [1.042, 1.090]	1.190 [1.119, 1.266]	Lead	-	-	-		2664	1889	1382	5935
cg27662789	12	43272478	ADAMTS20	30.0 (8.5)	30.5 (7.8)	0.019 (0.004)	3.365e-08	1.020 [1.013, 1.027]	1.185 [1.116, 1.259]	Lead	-	-	-		2630	1888	1382	5900
cg04389058	3	57007374	ARHGEF3	59.1 (3.2)	60.0 (3.2)	-0.054 (0.010)	3.387e-08	0.948 [0.930, 0.966]	0.842 [0.793, 0.895]	Lead	-	-	-		2664	1889	1382	5935
cg17750024	1	175569485	TNR	46.6 (4.5)	47.4 (4.4)	-0.051 (0.009)	3.389e-08	0.950 [0.933, 0.967]	0.793 [0.730, 0.861]	Lead	-	-	-		NA	1889	1382	3271
cg07728579	15	82806261	FSD2	71.8 (3.6)	72.0 (3.4)	0.062 (0.011)	3.426e-08	1.064 [1.041, 1.088]	1.231 [1.143, 1.325]	Lead	-	-	-		2664	1889	1382	5935
cg19947463	7	1073601	C7orf50	35.8 (6.8)	35.8 (6.6)	0.035 (0.006)	3.554e-08	1.036 [1.023, 1.049]	1.297 [1.182, 1.422]	-	-	-	-		2664	1889	1381	5934
cg10474793	6	16133770	MYLIP	82.4 (2.3)	82.0 (2.3)	0.091 (0.016)	3.6e-08	1.095 [1.060, 1.131]	1.207 [1.129, 1.290]	-	-	-	-		NA	1889	1382	3271
cg05227101	5	151087248	TNIP1	17.2 (3.5)	17.8 (3.3)	-0.070 (0.013)	3.603e-08	0.932 [0.909, 0.956]	0.773 [0.705, 0.847]	Lead	-	-	-		NA	1889	1382	3271
cg10382312	4	146113638	LINC01095	60.9 (3.7)	61.3 (3.6)	-0.104 (0.019)	3.607e-08	0.901 [0.869, 0.935]	0.688 [0.603, 0.786]	Lead	-	-	-		NA	1889	1382	3271
cg01787285	1	2231243	SKI	17.7 (3.9)	18.4 (3.8)	-0.047 (0.009)	3.664e-08	0.954 [0.938, 0.970]	0.841 [0.791, 0.894]	-	-	-	-		2664	1889	1382	5935
cg27579586	20	46567890	SLC13A3	29.7 (4.0)	29.2 (3.8)	0.063 (0.011)	3.718e-08	1.065 [1.041, 1.089]	1.309 [1.189, 1.441]	Lead	-	-	-		NA	1889	1382	3271
cg11851174	17	17809295	RAI1	64.8 (3.3)	64.9 (3.3)	0.067 (0.012)	3.756e-08	1.069 [1.044, 1.094]	1.223 [1.138, 1.314]	-	-	-	-		2664	1889	1382	5935
cg04304450	22	43129425	BIK	41.9 (3.3)	41.6 (3.2)	0.054 (0.010)	3.849e-08	1.056 [1.036, 1.077]	1.198 [1.123, 1.277]	-	-	-	-		2664	1889	1382	5935
cg07214466	12	104498582	CHST11	17.4 (3.3)	17.8 (3.0)	-0.086 (0.016)	3.994e-08	0.918 [0.890, 0.946]	0.745 [0.671, 0.828]	Lead	-	-	-		NA	1889	1382	3271
cg08298794	2	197378672	SF3B1	17.1 (2.6)	17.1 (2.3)	0.069 (0.013)	4.041e-08	1.071 [1.045, 1.098]	1.168 [1.105, 1.235]	Lead	-	-	-		2664	1889	1382	5935
cg21489638	7	130986269	LINC-PINT	53.4 (4.8)	53.9 (4.7)	-0.053 (0.010)	4.045e-08	0.948 [0.930, 0.966]	0.783 [0.717, 0.854]	Lead	-	-	-		NA	1889	1382	3271
cg03845688	7	72338047	CALN1	42.1 (4.7)	43.1 (4.7)	-0.050 (0.009)	4.064e-08	0.952 [0.935, 0.969]	0.784 [0.719, 0.855]	-	-	-	-		NA	1889	1382	3271
cg19442021	5	120096542	PRR16	23.7 (7.7)	25.3 (8.4)	-0.026 (0.005)	4.115e-08	0.974 [0.965, 0.983]	0.804 [0.744, 0.869]	-	-	-	-		NA	1889	1382	3271
cg04232128	5	139481656	STING1	24.0 (3.4)	24.8 (3.4)	-0.088 (0.016)	4.147e-08	0.916 [0.887, 0.945]	0.731 [0.653, 0.817]	Lead	-	-	-		2664	1889	1382	5935
cg17066943	6	34224543	HMGA1	10.0 (2.4)	10.4 (2.4)	-0.100 (0.018)	4.254e-08	0.905 [0.873, 0.938]	0.763 [0.693, 0.841]	Lead	-	-	-	26433941	2664	1889	1382	5935
cg09063556	16	66619892	CMTM4	69.2 (3.0)	68.8 (3.0)	0.072 (0.013)	4.296e-08	1.075 [1.047, 1.103]	1.220 [1.136, 1.310]	Lead	-	-	-		NA	1889	1382	3271
cg27027375	4	6693592	S100P	54.2 (4.0)	54.3 (4.2)	0.056 (0.010)	4.307e-08	1.057 [1.036, 1.078]	1.236 [1.146, 1.334]	Lead	-	-	-		2664	1889	1382	5935
cg10827767	22	31398536	DRG1	56.2 (5.5)	56.7 (5.6)	0.066 (0.012)	4.406e-08	1.068 [1.043, 1.093]	1.409 [1.246, 1.594]	-	-	-	-		2664	1889	1382	5935
cg15851905	4	77007318	SEPTIN11	67.1 (4.5)	68.0 (4.3)	-0.054 (0.010)	4.433e-08	0.948 [0.930, 0.966]	0.801 [0.740, 0.868]	Lead	-	-	-		NA	1889	1382	3271
cg09222732	6	466893	EXOC2	88.8 (3.2)	88.6 (2.2)	-0.072 (0.013)	4.454e-08	0.931 [0.907, 0.955]	0.850 [0.802, 0.901]	Lead	-	-	-		2664	1889	1382	5935
cg21037180	8	81364752	PMP2	20.5 (4.7)	20.4 (4.4)	0.036 (0.007)	4.5e-08	1.037 [1.024, 1.051]	1.173 [1.108, 1.242]	Lead	-	-	-		2664	1889	1382	5935
cg19644850	11	62804331	NXF1	41.4 (2.5)	41.1 (2.3)	0.099 (0.018)	4.598e-08	1.104 [1.065, 1.143]	1.288 [1.176, 1.410]	-	-	-	-		NA	1889	1382	3271
cg12257439	2	96695156	FER1L5	49.3 (2.8)	49.6 (2.8)	0.081 (0.015)	4.599e-08	1.085 [1.054, 1.117]	1.241 [1.149, 1.342]	Lead	-	-	-		2664	1889	1382	5935
cg13125072	17	41997116	DNAJC7	74.3 (5.2)	74.5 (5.1)	0.034 (0.006)	4.655e-08	1.034 [1.022, 1.047]	1.182 [1.113, 1.256]	Lead	-	-	-		2661	1889	1382	5932
cg17732347	6	142858179	HIVEP2	21.1 (3.1)	21.3 (2.9)	-0.100 (0.018)	4.736e-08	0.905 [0.873, 0.938]	0.736 [0.659, 0.822]	Lead	-	-	-		NA	1889	1382	3271
cg05845141	19	18009805	ARRDC2	75.8 (2.3)	76.5 (2.1)	-0.081 (0.015)	4.824e-08	0.922 [0.895, 0.949]	0.845 [0.795, 0.898]	-	-	-	-		2664	1889	1382	5935
cg24296621	1	1509615	ATAD3B	37.8 (2.5)	37.9 (2.5)	0.077 (0.014)	4.872e-08	1.080 [1.051, 1.111]	1.219 [1.135, 1.309]	-	-	-	-		2664	1889	1382	5935
cg25358945	4	100017922	H2AZ1-DT	56.7 (3.8)	56.3 (3.7)	0.066 (0.012)	4.884e-08	1.068 [1.043, 1.093]	1.274 [1.168, 1.390]	Lead	-	-	-		NA	1889	1382	3271
cg05647891	4	152424885	FBXW7	57.0 (5.9)	57.4 (6.0)	0.034 (0.006)	4.894e-08	1.035 [1.022, 1.047]	1.218 [1.135, 1.308]	Lead	-	-	-		2664	1889	1382	5935
cg17058475	11	68840269	CPT1A	11.4 (3.2)	12.0 (3.0)	-0.058 (0.011)	4.898e-08	0.943 [0.924, 0.963]	0.827 [0.772, 0.885]	-	-	-	-		2664	1889	1382	5935
cg09397583	7	135493457	CNOT4	75.2 (3.4)	75.8 (3.6)	-0.084 (0.015)	4.968e-08	0.919 [0.892, 0.947]	0.770 [0.701, 0.846]	Lead	-	-	-		NA	1889	1382	3271
cg14115749	19	19485635	GATAD2A	48.6 (3.5)	48.4 (3.7)	0.097 (0.018)	5.004e-08	1.102 [1.064, 1.141]	1.401 [1.241, 1.581]	Lead	-	-	-		NA	1889	1382	3271
cg08592212	3	125648379	OSBPL11	69.6 (3.2)	70.2 (3.3)	-0.092 (0.017)	5.011e-08	0.912 [0.882, 0.943]	0.761 [0.689, 0.839]	Lead	-	-	-		NA	1889	1382	3271
cg25533551	19	48319921	ODAD1	52.2 (4.1)	52.7 (4.2)	0.074 (0.014)	5.024e-08	1.076 [1.048, 1.105]	1.331 [1.201, 1.475]	Lead	-	-	-		2664	1889	1382	5935
cg00871207	14	88613906	ZC3H14	77.7 (2.4)	77.9 (2.4)	0.075 (0.014)	5.054e-08	1.078 [1.049, 1.108]	1.189 [1.117, 1.266]	Lead	-	-	-		2664	1889	1382	5935
cg20520115	2	74836711	HK2	57.2 (2.5)	57.5 (2.4)	0.070 (0.013)	5.056e-08	1.072 [1.046, 1.099]	1.195 [1.121, 1.274]	-	-	-	-		2664	1889	1382	5935
cg13059136	11	2965311	NAP1L4	50.1 (5.1)	50.2 (5.4)	0.043 (0.008)	5.063e-08	1.044 [1.028, 1.060]	1.239 [1.147, 1.339]	Lead	-	-	-		2664	1889	1382	5935
cg27493411	7	101912431	CUX1	48.1 (4.5)	49.2 (4.5)	-0.050 (0.009)	5.069e-08	0.951 [0.934, 0.968]	0.802 [0.741, 0.868]	-	-	-	-		2664	1889	1382	5935
cg22940954	2	218072912	RUFY4	57.3 (2.6)	56.7 (2.6)	0.065 (0.012)	5.099e-08	1.068 [1.043, 1.093]	1.198 [1.122, 1.278]	Lead	-	-	-		2664	1889	1382	5935
cg21931115	10	22737829	PIP4K2A	58.3 (2.8)	58.8 (2.7)	-0.096 (0.018)	5.149e-08	0.908 [0.877, 0.940]	0.774 [0.705, 0.848]	-	-	-	-		NA	1889	1382	3271
cg17953136	2	20032816	LAPTM4A	50.8 (5.1)	51.1 (5.5)	0.055 (0.010)	5.161e-08	1.057 [1.036, 1.078]	1.326 [1.198, 1.468]	Lead	-	-	-		2663	1889	1382	5934
cg08851393	5	135229870	PITX1-AS1	48.3 (3.5)	48.8 (3.5)	-0.073 (0.013)	5.161e-08	0.930 [0.905, 0.954]	0.770 [0.700, 0.846]	Lead	-	-	-		NA	1889	1382	3271
cg09897881	15	85652577	AKAP13	67.3 (3.9)	68.0 (3.9)	-0.072 (0.013)	5.165e-08	0.931 [0.907, 0.955]	0.773 [0.705, 0.848]	-	-	-	-		NA	1889	1382	3271
cg02398240	2	127498758	IWS1	45.0 (5.4)	45.6 (5.4)	-0.083 (0.015)	5.198e-08	0.920 [0.893, 0.948]	0.632 [0.536, 0.745]	-	-	-	-		NA	1889	1382	3271
cg26846781	17	63543581	KCNH6	48.2 (2.6)	48.3 (2.5)	0.085 (0.016)	5.491e-08	1.088 [1.056, 1.122]	1.230 [1.141, 1.325]	Lead	-	-	-		2664	1889	1382	5935
cg19918116	12	123842213	DNAH10	54.0 (3.8)	54.4 (3.7)	-0.089 (0.016)	5.541e-08	0.915 [0.886, 0.945]	0.729 [0.651, 0.817]	Lead	-	-	-		NA	1889	1382	3271
cg23459363	10	113273964	TCF7L2	53.0 (3.2)	53.5 (3.2)	0.069 (0.013)	5.573e-08	1.071 [1.045, 1.098]	1.242 [1.148, 1.342]	Lead	-	-	-		2664	1889	1382	5935
cg12726743	10	73875090	CAMK2G	23.2 (3.6)	23.7 (3.3)	-0.077 (0.014)	5.613e-08	0.926 [0.901, 0.952]	0.764 [0.693, 0.842]	Lead	-	-	-		NA	1889	1382	3271
cg12620005	1	51313983	TTC39A	75.8 (2.0)	76.6 (1.9)	-0.081 (0.015)	5.616e-08	0.922 [0.895, 0.949]	0.857 [0.811, 0.906]	Lead	-	-	-		2664	1889	1382	5935
cg23032421	3	3110354	IL5RA	61.6 (4.2)	62.5 (4.1)	-0.048 (0.009)	5.618e-08	0.953 [0.937, 0.970]	0.827 [0.773, 0.886]	Lead	-	-	-		2664	1889	1382	5935
cg03067296	17	78278496	LINC01993	61.7 (4.8)	62.6 (4.5)	-0.047 (0.009)	5.772e-08	0.954 [0.938, 0.970]	0.816 [0.758, 0.878]	-	-	-	-		NA	1889	1382	3271
cg17680767	5	74327383	LINC01331	32.0 (3.6)	32.9 (3.5)	-0.053 (0.010)	6.037e-08	0.948 [0.930, 0.966]	0.821 [0.764, 0.882]	Lead	-	-	-		2664	1889	1382	5935
cg12738940	14	77055459	LINC02288	71.0 (3.3)	71.4 (3.2)	-0.092 (0.017)	6.038e-08	0.912 [0.882, 0.943]	0.763 [0.692, 0.841]	Lead	-	-	-		NA	1889	1382	3271
cg25575961	16	85741753	C16orf74	72.2 (3.4)	72.9 (3.3)	-0.088 (0.016)	6.171e-08	0.915 [0.887, 0.945]	0.757 [0.685, 0.838]	Lead	-	-	-		2664	1889	1382	5935
cg25763898	2	101475551	RFX8	55.7 (3.5)	56.3 (3.6)	-0.062 (0.011)	6.171e-08	0.940 [0.919, 0.961]	0.804 [0.743, 0.870]	-	-	-	-		NA	1889	1382	3271
cg27184903	15	28993524	APBA2	54.4 (2.8)	54.3 (2.9)	0.058 (0.011)	6.195e-08	1.060 [1.038, 1.082]	1.169 [1.105, 1.237]	Lead	-	-	-		2663	1888	1382	5933
cg15757838	5	144190334	KCTD16	54.1 (3.9)	54.7 (3.8)	-0.062 (0.011)	6.262e-08	0.940 [0.919, 0.961]	0.793 [0.729, 0.862]	Lead	-	-	-		NA	1889	1382	3271
cg10179300	5	14147509	TRIO	82.6 (3.0)	82.5 (2.9)	0.050 (0.009)	6.393e-08	1.052 [1.033, 1.071]	1.146 [1.091, 1.204]	Lead	-	-	-		2664	1889	1382	5935
cg23533927	7	150851846	AOC1	66.8 (4.3)	67.1 (4.2)	-0.041 (0.008)	6.412e-08	0.960 [0.946, 0.974]	0.854 [0.806, 0.904]	-	-	-	-		2664	1888	1382	5934
cg00626263	7	5701418	RNF216	27.7 (4.4)	28.3 (4.0)	-0.056 (0.010)	6.439e-08	0.946 [0.927, 0.965]	0.789 [0.723, 0.859]	Secondary	cg01741041	-5.787 (1.050)	3.588e-08		NA	1889	1382	3271
cg20322193	7	39625015	RALA	35.3 (4.4)	36.5 (4.3)	-0.036 (0.007)	6.444e-08	0.964 [0.952, 0.977]	0.845 [0.796, 0.899]	Lead	-	-	-		2664	1889	1382	5935
cg02157487	22	36346414	MYH9	64.5 (2.6)	64.9 (2.6)	-0.089 (0.017)	6.482e-08	0.914 [0.885, 0.945]	0.801 [0.739, 0.868]	Lead	-	-	-		NA	1889	1382	3271
cg07452625	16	89532160	SPG7	71.7 (3.6)	71.9 (3.8)	0.050 (0.009)	6.488e-08	1.051 [1.032, 1.070]	1.190 [1.117, 1.267]	Lead	-	-	-		2664	1889	1382	5935
cg01130991	17	48433030	SKAP1	72.3 (3.6)	72.5 (3.7)	0.048 (0.009)	6.641e-08	1.049 [1.031, 1.068]	1.184 [1.113, 1.258]	-	-	-	-		2664	1889	1382	5935
cg03963219	2	84482023	SUCLG1	17.2 (2.7)	17.0 (2.4)	0.069 (0.013)	6.72e-08	1.071 [1.045, 1.098]	1.201 [1.124, 1.283]	Lead	-	-	-		2664	1889	1382	5935
cg02371935	16	87487757	ZCCHC14	45.9 (3.7)	46.1 (3.8)	0.061 (0.011)	6.726e-08	1.063 [1.040, 1.087]	1.233 [1.143, 1.330]	-	-	-	-		2664	1889	1382	5935
cg08822075	7	26153987	NFE2L3	27.6 (6.8)	29.3 (7.1)	-0.024 (0.004)	6.74e-08	0.976 [0.968, 0.985]	0.854 [0.807, 0.905]	Lead	-	-	-		2633	1889	1382	5904
cg03819286	16	4623973	MGRN1	58.6 (3.5)	59.2 (3.6)	0.069 (0.013)	6.753e-08	1.072 [1.045, 1.099]	1.260 [1.159, 1.371]	-	-	-	-		2664	1889	1382	5935
cg13378649	1	222754514	LOC105372984	40.3 (5.4)	40.5 (5.4)	0.039 (0.007)	6.778e-08	1.040 [1.025, 1.054]	1.230 [1.141, 1.327]	Lead	-	-	-		2664	1889	1382	5935
cg11297046	19	49153743	HRC	53.6 (2.7)	53.8 (2.8)	0.082 (0.015)	6.782e-08	1.085 [1.053, 1.118]	1.233 [1.143, 1.331]	Lead	-	-	-		2664	1889	1382	5935
cg04625834	1	44807383	DYNLT4	21.3 (2.7)	21.5 (2.4)	-0.113 (0.021)	6.87e-08	0.893 [0.857, 0.930]	0.734 [0.656, 0.821]	-	-	-	-		NA	1889	1382	3271
cg14183922	17	77375450	SEPT9	45.9 (2.9)	45.5 (2.9)	0.111 (0.021)	7.282e-08	1.117 [1.073, 1.163]	1.379 [1.227, 1.551]	Lead	-	-	-		2664	NA	NA	2664
cg05116378	3	141658263	LINC02618	49.0 (3.5)	48.9 (3.6)	0.045 (0.008)	7.342e-08	1.046 [1.029, 1.063]	1.181 [1.112, 1.255]	Lead	-	-	-		2664	1889	1382	5935
cg22759185	19	1492039	REEP6	61.1 (4.1)	61.0 (3.9)	0.040 (0.007)	7.471e-08	1.041 [1.026, 1.056]	1.163 [1.101, 1.229]	-	-	-	-		2664	1889	1382	5935
cg19001023	14	105432970	MTA1	80.6 (2.6)	80.9 (2.8)	0.075 (0.014)	7.573e-08	1.078 [1.049, 1.108]	1.210 [1.129, 1.297]	Lead	-	-	-		2664	1889	1382	5935
cg06405246	10	5547777	LOC105376380	77.1 (2.9)	77.7 (2.8)	-0.083 (0.015)	7.589e-08	0.921 [0.893, 0.949]	0.806 [0.745, 0.872]	Lead	-	-	-		NA	1889	1382	3271
cg03712487	2	111747785	ANAPC1	21.3 (2.5)	21.3 (2.4)	0.095 (0.018)	7.754e-08	1.100 [1.062, 1.139]	1.254 [1.155, 1.362]	Lead	-	-	-		2664	1889	1382	5935
cg07808881	14	89508277	FOXN3	70.0 (2.9)	69.5 (3.0)	0.076 (0.014)	7.854e-08	1.079 [1.049, 1.109]	1.251 [1.153, 1.357]	Lead	-	-	-		NA	1889	1382	3271
cg14468090	3	129314021	H1-10	66.6 (3.0)	66.1 (3.0)	0.069 (0.013)	7.959e-08	1.071 [1.045, 1.099]	1.230 [1.141, 1.327]	Lead	-	-	-		2664	1889	1382	5935
cg11890726	7	150898157	LOC105375567	37.0 (3.6)	37.5 (3.3)	-0.083 (0.016)	8.025e-08	0.920 [0.892, 0.948]	0.749 [0.674, 0.833]	-	-	-	-		NA	1889	1382	3271
cg19748455	17	78278775	LINC01993	31.3 (4.1)	31.9 (4.0)	-0.057 (0.011)	8.051e-08	0.945 [0.926, 0.965]	0.793 [0.729, 0.863]	-	-	-	-		NA	1889	1382	3271
cg09627709	7	98126407	LMTK2	57.3 (5.2)	56.9 (5.3)	0.066 (0.012)	8.06e-08	1.068 [1.042, 1.094]	1.390 [1.232, 1.567]	-	-	-	-		NA	1889	1382	3271
cg07858756	17	9370655	STX8	50.9 (4.1)	51.4 (4.0)	-0.089 (0.017)	8.093e-08	0.915 [0.886, 0.945]	0.694 [0.607, 0.793]	Lead	-	-	-		NA	1889	1382	3271
cg22590032	5	180623565	FLT4	21.1 (2.4)	21.0 (2.3)	0.098 (0.018)	8.407e-08	1.103 [1.064, 1.144]	1.282 [1.171, 1.405]	Lead	-	-			2664	1889	1382	5935
cg11468085	11	67668106	ALDH3B2	44.9 (5.4)	44.2 (5.3)	0.041 (0.008)	8.452e-08	1.042 [1.027, 1.058]	1.259 [1.157, 1.369]	-	-	-			2664	1889	1382	5935
cg00081324	17	50123869	SAMD14	58.9 (2.2)	59.2 (2.0)	0.087 (0.016)	8.51e-08	1.091 [1.057, 1.126]	1.191 [1.117, 1.270]	Lead	-	-			2664	1889	1382	5935

### Sheet: Supplementary Table 3
Supplementary Table 3. Cohort specific methylation and T2D association results.
Mean methylation level (expressed in %) and association with T2D, at each of the Sentinel CpGs, stratified by cohort and ethnicity and case-control status, with P values for heterogeneity of effect. Beta, SE and P values refers to the effect size and standard error per 1% increase in methylation at each Sentinel CpG site, for each cohort/ethnic sub-cohort, from logistic regression with incident T2D as outcome, adjusted for age, gender, imputed white blood cells (WBC) proportion and PC1-30 of control probe intensities. Phetethnic refers to the P value for heterogeneity testing via Cochran's Q-test between Chinese, Malay and Indian subcohorts within MEC, while Phetcohort refers to the P value from heterogenetiy testing between effect sizes between LOLIPOP, iHealth-T2D and meta-analysed MEC results.
	LOLIPOP study				iHealth-T2D study				MEC study													Phetcohort
									Chinese				Malay				Indian				Phetethnic
CpG	Cases	Controls	Beta (SE)	P value	Cases	Controls	Beta (SE)	P value	Cases	Controls	Beta (SE)	P value	Cases	Controls	Beta (SE)	P value	Cases	Controls	Beta (SE)	P value
cg06500161	59.9 (2.6)	58.9 (2.6)	0.160 (0.017)	3.51202e-20	60.4 (2.6)	59.5 (2.5)	0.156 (0.021)	6.94321e-14	52.1 (2.5)	50.8 (2.5)	0.291 (0.044)	2.88311e-11	51.8 (2.6)	51 (2.7)	0.168 (0.043)	9.27657e-05	52.3 (2.7)	51.8 (2.6)	0.138 (0.043)	0.00134089	0.04455	0.5345
cg11024682	47.8 (3.1)	46.9 (3.1)	0.126 (0.017)	3.02486e-14	48.5 (3.1)	47.6 (2.9)	0.136 (0.021)	7.01383e-11	39.8 (2.7)	39.1 (2.7)	0.237 (0.045)	1.53669e-07	39.3 (2.9)	38.6 (2.7)	0.126 (0.044)	0.00389975	39.1 (2.8)	38.2 (3)	0.130 (0.045)	0.00355875	0.1745	0.7484
cg19693031	73 (5)	74 (4.5)	-0.071 (0.010)	9.7556e-13	71.9 (4.9)	72.8 (4.7)	-0.068 (0.012)	5.21258e-09	65.3 (5.2)	66.8 (4.2)	-0.090 (0.023)	0.000107716	64.9 (5.1)	66.3 (4.5)	-0.109 (0.025)	1.03767e-05	66 (5.6)	66.6 (5)	-0.047 (0.022)	0.0326379	0.2821	0.761
cg19758958	-	-	-	-	44.1 (3.5)	45 (3.1)	-0.146 (0.019)	3.93251e-15	36.8 (3.1)	37.2 (3.1)	-0.096 (0.037)	0.0101246	37 (3.3)	38.2 (3.8)	-0.203 (0.042)	1.42587e-06	37 (3.7)	37.8 (3.8)	-0.131 (0.040)	0.000924661	0.2746	0.4696
cg19750657	73.6 (3.8)	73 (3.9)	0.087 (0.014)	6.36651e-10	71.7 (3.8)	70.9 (3.7)	0.089 (0.016)	1.21969e-08	62.5 (4)	62.7 (4.3)	0.030 (0.027)	0.270962	63.9 (4)	62.7 (4.3)	0.114 (0.030)	0.000127582	63.9 (4.5)	63.3 (4.3)	0.040 (0.027)	0.144521	0.1153	0.5426
cg17501210	66.5 (5)	67.8 (4.9)	-0.052 (0.009)	1.24702e-08	69.8 (4.4)	70.7 (4.4)	-0.057 (0.012)	2.37491e-06	62.7 (4.4)	64.5 (4.4)	-0.071 (0.024)	0.00262206	61.4 (4.6)	62.9 (4.7)	-0.089 (0.024)	0.000195509	60.9 (5)	61.8 (5.3)	-0.049 (0.022)	0.0258858	0.6118	0.6696
cg13123009	43.5 (2.6)	43.1 (2.7)	0.105 (0.019)	3.117e-08	51 (3)	50.5 (2.8)	0.080 (0.020)	4.82958e-05	41.3 (2.4)	40.4 (2.7)	0.144 (0.042)	0.000692959	42.6 (3.5)	41.9 (2.9)	0.122 (0.038)	0.00131933	42.6 (3.1)	42 (3.1)	0.092 (0.042)	0.0274906	0.7095	0.5521
cg18871648	-	-	-	-	18.4 (3.9)	19.2 (3.3)	-0.109 (0.016)	8.96802e-12	14.5 (3)	15 (3)	-0.156 (0.043)	0.000247222	15.8 (3.5)	16.6 (3.8)	-0.165 (0.045)	0.000213179	16 (3.5)	16.3 (3.7)	-0.056 (0.044)	0.203955	0.1659	0.3743
cg00574958	11.1 (1.9)	11.5 (1.9)	-0.117 (0.023)	3.78985e-07	10.3 (3)	10.7 (2.2)	-0.121 (0.021)	1.54657e-08	7.5 (1.5)	8 (1.4)	-0.197 (0.064)	0.00202391	8.1 (1.8)	8.4 (1.6)	-0.160 (0.067)	0.0165487	8.6 (1.9)	8.6 (1.7)	-0.045 (0.065)	0.492062	0.2377	0.3721
cg18353028	-	-	-	-	40 (4.5)	41.1 (4.3)	-0.092 (0.013)	4.22685e-12	33.5 (4)	33.6 (4.2)	-0.057 (0.027)	0.036814	32.6 (4)	33.8 (4)	-0.110 (0.032)	0.000521399	32.3 (4.5)	33.1 (4.4)	-0.076 (0.030)	0.0104612	0.6156	0.2287
cg17901584	48 (5.7)	49 (5.8)	-0.064 (0.011)	2.68945e-09	46.5 (5.7)	47.2 (5.4)	-0.048 (0.013)	0.000156926	38.1 (5.3)	40.3 (5.6)	-0.099 (0.027)	0.000300064	37.1 (5)	38 (5)	-0.088 (0.031)	0.00469153	37.7 (5.1)	37.5 (5.5)	-0.036 (0.031)	0.252938	0.227	0.7151
cg18181703	44 (3.9)	45.2 (4)	-0.062 (0.011)	2.89877e-08	44.7 (4)	45.7 (4.3)	-0.068 (0.012)	4.15001e-08	37.9 (4.2)	38.5 (3.7)	-0.048 (0.025)	0.0527917	37 (4.7)	37.7 (4.3)	-0.053 (0.025)	0.0361327	36.2 (4.8)	36.5 (4.5)	-0.023 (0.024)	0.331667	0.7156	0.2999
cg22976567	-	-	-	-	22.7 (3.3)	23.2 (2.8)	-0.111 (0.020)	1.66332e-08	16.7 (2.1)	17.4 (2.4)	-0.209 (0.052)	6.053e-05	16.4 (2.2)	17 (2.1)	-0.180 (0.057)	0.00171418	16.5 (2.3)	17 (2.7)	-0.209 (0.057)	0.000261812	0.8173	0.4217
cg19120513	-	-	-	-	54.5 (4.8)	55.2 (4.9)	-0.126 (0.020)	2.1009e-10	46.1 (5)	45.7 (5.2)	-0.102 (0.037)	0.00540519	46.3 (5.6)	47.1 (5.5)	-0.108 (0.040)	0.00732293	46 (5.7)	47.3 (5.8)	-0.120 (0.038)	0.00174953	0.9209	0.5365
cg06991118	-	-	-	-	33.6 (5.5)	34.7 (5.3)	-0.072 (0.012)	8.06403e-10	28.6 (4.9)	28.7 (4.9)	-0.074 (0.028)	0.00745204	29.2 (5.6)	30.3 (5.5)	-0.102 (0.029)	0.000459862	28.9 (5.5)	29.9 (5.7)	-0.074 (0.027)	0.0054077	0.8292	0.7539
cg09349128	29.6 (3.5)	30.3 (3.5)	-0.084 (0.016)	7.6909e-08	30.4 (3.9)	30.9 (3.8)	-0.084 (0.017)	6.14383e-07	24.1 (2.8)	24.8 (2.6)	-0.162 (0.044)	0.000255475	22.5 (3.2)	22.9 (2.9)	-0.040 (0.038)	0.289317	22.3 (3.2)	22.3 (3.3)	-0.043 (0.039)	0.277232	0.1141	0.6775
cg02650017	8.6 (1.4)	9.1 (1.6)	-0.231 (0.032)	2.50864e-13	9 (2.9)	9.2 (1.9)	-0.105 (0.025)	2.95205e-05	6.6 (1.1)	6.5 (1.3)	-0.080 (0.093)	0.388113	6.3 (1.5)	6.4 (1.3)	-0.078 (0.088)	0.371488	6.5 (1.6)	6.6 (1.5)	-0.053 (0.095)	0.578557	0.9703	0.006123
cg03523676	53 (3.5)	52.5 (3.7)	0.069 (0.014)	5.92154e-07	53.7 (3.5)	53.2 (3.3)	0.073 (0.017)	2.58173e-05	44 (3)	43.9 (3.1)	0.081 (0.040)	0.0420428	45 (3.3)	44.2 (3.3)	0.149 (0.044)	0.000672157	45.6 (3.6)	44.9 (3.6)	0.089 (0.038)	0.0174721	0.6118	0.757
cg08857797	55.5 (5.1)	54.9 (5.6)	0.079 (0.014)	8.2896e-09	52.9 (5.3)	52.4 (5.2)	0.038 (0.015)	0.0135125	42.9 (4.9)	43.6 (5.1)	0.042 (0.034)	0.223155	41.7 (6.4)	40.4 (5.8)	0.153 (0.033)	4.157e-06	43 (6.4)	41.8 (5.8)	0.112 (0.033)	0.000752693	0.05115	0.06909
cg15721584	48.7 (6.3)	47.7 (6)	0.044 (0.008)	7.5554e-09	44.1 (6.4)	43.1 (6.3)	0.029 (0.009)	0.000670505	31.7 (5.4)	31.7 (5.6)	0.040 (0.021)	0.0579714	34 (5.8)	32.3 (6)	0.069 (0.021)	0.0012446	36.8 (6.8)	35.2 (5.6)	0.039 (0.020)	0.0457977	0.5909	0.6266
cg03295554	57.4 (7)	58.1 (7.1)	-0.026 (0.008)	0.00078357	52.2 (7.6)	53.4 (7.5)	-0.035 (0.008)	9.4002e-06	52.6 (8)	53.1 (7.2)	-0.059 (0.018)	0.000768833	51.2 (8.1)	53.3 (8.2)	-0.060 (0.017)	0.000387431	48.3 (8.8)	50.2 (8.5)	-0.049 (0.015)	0.00169912	0.9767	0.02089
cg15020801	36.9 (3.4)	36.2 (3.4)	0.077 (0.014)	6.81736e-08	30.2 (4.1)	29.4 (3.9)	0.078 (0.016)	1.47583e-06	26.1 (3.4)	25.9 (3.6)	0.008 (0.031)	0.804679	26.2 (3.7)	25.6 (3.2)	0.084 (0.036)	0.0190382	26.2 (3.6)	25.3 (3.6)	0.078 (0.037)	0.0373541	0.2631	0.4373
cg06568490	73 (2.7)	72.6 (2.7)	0.072 (0.016)	8.67463e-06	70.6 (2.8)	70 (2.8)	0.083 (0.018)	4.10854e-06	64.5 (3.3)	64.2 (3.4)	0.060 (0.030)	0.0452694	64.8 (3.1)	64.2 (3.2)	0.094 (0.035)	0.00698015	64.4 (3.2)	63.8 (3.3)	0.071 (0.033)	0.0309071	0.8811	0.657
cg09273716	51 (3.6)	50.7 (3.9)	0.054 (0.015)	0.000529071	49 (3.8)	48.4 (3.6)	0.088 (0.019)	4.93555e-06	40.8 (2.8)	40.6 (3.2)	0.197 (0.047)	3.27752e-05	41.4 (3.1)	40.6 (3)	0.156 (0.048)	0.00123623	41.5 (3.4)	40.7 (3.5)	0.120 (0.043)	0.00527926	0.6564	0.02047
cg16755922	72.3 (5.5)	71.6 (5.7)	0.040 (0.009)	1.43309e-05	70.2 (5.2)	69.2 (5.5)	0.060 (0.011)	1.20608e-07	63.2 (6.6)	62.7 (6.4)	0.056 (0.019)	0.00262291	62.5 (6.3)	61.8 (6)	0.028 (0.020)	0.170902	64.3 (6.8)	63.3 (6.5)	0.027 (0.019)	0.153015	0.4347	0.3215
cg11202345	25 (3.7)	24.5 (3.7)	0.075 (0.014)	2.92093e-08	24.3 (4.3)	23.7 (4)	0.043 (0.014)	0.00204153	17.1 (3.1)	16.6 (3.2)	0.013 (0.033)	0.689712	18.7 (4)	17.4 (3.4)	0.180 (0.036)	5.16508e-07	19.2 (4)	18.4 (4.3)	0.071 (0.032)	0.0265219	0.004514	0.4459
cg15659943	-	-	-	-	58.1 (3.3)	57.6 (3)	0.117 (0.022)	9.14643e-08	48.2 (2.8)	48.1 (3.1)	0.150 (0.044)	0.000684953	47.9 (3.3)	47.6 (2.9)	0.093 (0.044)	0.0340277	48.7 (3.2)	48.1 (3.2)	0.163 (0.048)	0.000699906	0.5594	0.846
cg03957124	51.6 (4.4)	52 (4.6)	-0.083 (0.021)	0.000113235	52.9 (4.3)	53.3 (4.2)	-0.112 (0.023)	1.32455e-06	45.2 (4.2)	44.7 (4.5)	-0.152 (0.055)	0.00572818	46 (5.7)	46.4 (5.4)	-0.100 (0.051)	0.0485712	45.8 (5.8)	46.4 (5.7)	-0.131 (0.051)	0.00970346	0.8313	0.2907
cg05399785	78.8 (4)	78.1 (4.1)	0.066 (0.013)	4.28391e-07	75.1 (4.5)	74.6 (4.2)	0.046 (0.014)	0.000939779	75.7 (3.6)	75.7 (4.2)	0.095 (0.032)	0.00306057	76.6 (4.4)	75.4 (4.2)	0.107 (0.030)	0.000350893	75.9 (4.3)	75.4 (4.1)	0.037 (0.029)	0.207297	0.2654	0.5352
cg06946797	22.9 (3.9)	23.7 (3.9)	-0.051 (0.012)	2.38162e-05	21.3 (4)	22 (3.7)	-0.076 (0.015)	3.05729e-07	17.1 (2.9)	17.2 (2.9)	-0.050 (0.036)	0.161213	15.3 (2.9)	16.2 (3.1)	-0.135 (0.039)	0.000482029	14.6 (3.2)	14.8 (3.1)	-0.036 (0.038)	0.352348	0.1659	0.365
cg07504977	40.8 (4.7)	39.9 (4.5)	0.046 (0.011)	1.56837e-05	40.4 (4.6)	39.4 (4.4)	0.055 (0.013)	2.1007e-05	32.8 (4.1)	31.2 (3.6)	0.091 (0.029)	0.00166851	32.8 (4.3)	32.1 (3.6)	0.074 (0.031)	0.0163306	34.3 (4.5)	33.3 (4.6)	0.054 (0.030)	0.0705934	0.6717	0.6107
cg08352115	69.2 (3.5)	68.7 (3.6)	0.094 (0.015)	5.50619e-10	66 (3.5)	65.6 (3.6)	0.043 (0.018)	0.0150486	57.2 (3.7)	57.2 (3.9)	0.074 (0.034)	0.0292417	56.7 (3.9)	56.2 (3.8)	0.081 (0.036)	0.0258459	57.3 (4.1)	56.5 (4)	0.068 (0.035)	0.0520206	0.9869	0.1528
cg03725309	19.4 (3.6)	20.3 (3.7)	-0.090 (0.019)	1.35996e-06	18.3 (3.9)	18.8 (3.6)	-0.088 (0.020)	8.1715e-06	13.2 (2.6)	13.7 (2.5)	-0.060 (0.055)	0.274152	13.5 (2.5)	13.9 (2.4)	-0.146 (0.065)	0.0247553	14.3 (2.8)	14.6 (2.8)	-0.133 (0.059)	0.0244887	0.6259	0.8046
cg01004980	68.4 (4.6)	67.9 (5)	0.068 (0.015)	2.72677e-06	66.2 (4.6)	65.7 (4.9)	0.063 (0.017)	0.000194286	56.8 (4.9)	57.4 (5.8)	0.063 (0.034)	0.0675118	57.3 (5.9)	56.8 (5.8)	0.066 (0.032)	0.0412279	58.7 (5.7)	57.4 (6.1)	0.111 (0.033)	0.000905667	0.4856	0.8094
cg16611584	60.2 (7.1)	59.3 (6.7)	0.021 (0.007)	0.00163614	55.3 (6.5)	53.7 (6.7)	0.042 (0.008)	2.48479e-07	48 (6.9)	46.8 (7.2)	0.052 (0.016)	0.000890711	49.4 (7.1)	47.7 (6.5)	0.052 (0.017)	0.00233432	48.6 (7.2)	47.7 (6.8)	0.028 (0.017)	0.0867858	0.518	0.04852
cg01101459	72.6 (4)	71.8 (4.2)	0.091 (0.014)	2.58864e-11	80.6 (4)	80.2 (3.5)	0.053 (0.015)	0.0005176	79 (3.4)	79.5 (3.6)	0.016 (0.037)	0.668418	78.5 (3.9)	77.7 (3.9)	0.062 (0.036)	0.0858501	78.3 (4)	78.2 (3.9)	0.011 (0.039)	0.772596	0.5448	0.0207
cg00857282	-	-	-	-	10.3 (4)	9.4 (2.8)	0.083 (0.016)	2.4414e-07	6.5 (1.8)	5.9 (1.7)	0.242 (0.056)	1.54366e-05	7.2 (2)	6.5 (1.9)	0.207 (0.053)	0.000108569	7.9 (2.9)	7.4 (1.8)	0.077 (0.046)	0.0898718	0.1645	0.4455
cg10587886	-	-	-	-	37.1 (6.3)	38.4 (5.9)	-0.044 (0.009)	4.25593e-07	30.2 (5.4)	31.1 (5.6)	-0.042 (0.019)	0.023609	30 (5.1)	31.6 (5.8)	-0.073 (0.022)	0.00068897	29.5 (5.6)	31 (5.9)	-0.069 (0.020)	0.000605229	0.6165	0.6426
cg19458497	51.3 (2.3)	51 (2.4)	0.139 (0.024)	8.40342e-09	52.8 (2.2)	52.5 (2.1)	0.066 (0.029)	0.0218514	44.4 (1.9)	44.2 (2)	0.112 (0.062)	0.0706234	44.7 (1.9)	44.2 (2)	0.208 (0.064)	0.00107777	45.1 (2.1)	44.5 (2.2)	0.129 (0.061)	0.0338884	0.5634	0.1628
cg13518625	10.7 (2.9)	11.3 (2.9)	-0.072 (0.016)	5.67077e-06	11.3 (3.6)	11.7 (3)	-0.062 (0.016)	0.000129921	9.5 (2.3)	9.5 (2.4)	-0.038 (0.043)	0.378646	8.7 (2.3)	9.4 (2.4)	-0.168 (0.050)	0.000668458	7.9 (2.2)	8.5 (2.2)	-0.177 (0.051)	0.000503568	0.1036	0.616
cg16655795	70 (3.2)	69.7 (3.4)	0.080 (0.019)	3.15185e-05	69.3 (3)	68.9 (3)	0.111 (0.025)	6.71732e-06	59.9 (3.2)	60.6 (3.8)	0.033 (0.045)	0.463313	60.7 (3.7)	60 (3.9)	0.142 (0.047)	0.00272065	61.9 (4.1)	61.1 (3.9)	0.121 (0.044)	0.00563811	0.2022	0.6117
cg19640090	-	-	-	-	35.6 (3.2)	36 (3)	-0.097 (0.021)	4.94912e-06	29.1 (2.3)	29.8 (2.2)	-0.189 (0.053)	0.000325279	28.5 (2.4)	29.2 (2.6)	-0.172 (0.052)	0.000951905	27.7 (2.7)	28.3 (2.4)	-0.174 (0.054)	0.00138093	0.9731	0.2174
cg05941925	-	-	-	-	53.6 (5.7)	53 (5.7)	0.114 (0.021)	4.68861e-08	43 (5.2)	43.9 (6.2)	0.132 (0.044)	0.00256276	42.3 (6.1)	42 (6)	0.075 (0.044)	0.0896864	43.5 (6.2)	42.6 (6)	0.139 (0.045)	0.00220653	0.5274	0.7114
cg01975495	46.8 (3.8)	46.1 (3.7)	0.073 (0.013)	1.20689e-08	36 (4.6)	35.4 (4.5)	0.043 (0.012)	0.000437256	35.5 (4.4)	35.9 (4.3)	-0.008 (0.023)	0.736715	34.8 (4.6)	34 (4.6)	0.066 (0.026)	0.00944785	33.9 (4.6)	32.7 (4.5)	0.079 (0.026)	0.00269108	0.03374	0.6005
cg05778424	45.8 (4.6)	45.5 (5)	0.094 (0.018)	1.06771e-07	44.7 (4.9)	44.1 (4.8)	0.079 (0.019)	2.44705e-05	36.8 (3.8)	37.3 (4.6)	0.057 (0.039)	0.138993	36.5 (4.6)	35.7 (4.1)	0.121 (0.042)	0.00422855	36.3 (4.4)	36 (4.7)	-0.006 (0.038)	0.871338	0.1084	0.4784
cg07248377	62.8 (3.4)	62.3 (3.4)	0.066 (0.014)	2.76647e-06	60.9 (3.2)	60.3 (3.2)	0.059 (0.018)	0.00136602	50.2 (3.4)	50 (3.2)	0.066 (0.034)	0.0523877	51.3 (3.9)	50.4 (3.7)	0.080 (0.034)	0.0163713	52.4 (3.2)	51.2 (3.5)	0.115 (0.037)	0.00208431	0.6845	0.599
cg06430309	81.9 (2.9)	81.5 (3.1)	0.088 (0.018)	1.28245e-06	78.8 (3)	78.4 (3.2)	0.069 (0.021)	0.00110401	74.6 (3.5)	74.7 (4.1)	0.096 (0.037)	0.0097159	76 (4.2)	75.2 (4.2)	0.137 (0.041)	0.000964379	76.3 (4.2)	75.9 (4.2)	0.040 (0.039)	0.307039	0.2819	0.7451
cg24125648	17.8 (2.4)	17.3 (2.2)	0.126 (0.024)	1.752e-07	18.1 (3.2)	17.6 (2.6)	0.088 (0.026)	0.000767137	13.9 (2.1)	13.4 (1.8)	0.214 (0.063)	0.000640299	14.2 (2.1)	13.9 (2.1)	0.064 (0.060)	0.289766	13.8 (2.3)	13.4 (2.4)	0.103 (0.070)	0.142632	0.2118	0.8348
cg05603985	27.8 (2.5)	28.3 (2.5)	-0.092 (0.020)	2.35304e-06	29.9 (3.3)	30.2 (2.9)	-0.074 (0.019)	0.000136097	23.5 (2.4)	24 (2.6)	-0.087 (0.048)	0.0678353	23.2 (2.7)	23.8 (2.7)	-0.148 (0.050)	0.00323829	23 (2.9)	23.2 (3)	-0.066 (0.047)	0.16018	0.5533	0.9897
cg26403843	39 (6.3)	38.5 (6.1)	0.027 (0.007)	0.000204475	38 (6.3)	36.7 (5.9)	0.042 (0.009)	1.41836e-06	29.6 (5)	28.2 (5)	0.054 (0.020)	0.00804454	29.5 (5.5)	28.6 (4.7)	0.047 (0.023)	0.040534	30.7 (5.9)	30 (6.5)	0.035 (0.020)	0.0749607	0.8412	0.3131
cg00309945	61.9 (3.3)	61.5 (3.3)	0.057 (0.015)	9.33264e-05	65.9 (3.7)	65.2 (3.8)	0.066 (0.015)	1.0894e-05	55.7 (4.6)	55.3 (5.2)	0.067 (0.025)	0.00639381	55.2 (4.6)	54.8 (5)	0.034 (0.028)	0.23817	58.2 (4.6)	57.1 (4.5)	0.073 (0.029)	0.0111848	0.4779	0.5475
cg04847110	76.9 (2.5)	77.2 (2.5)	-0.079 (0.021)	0.000156279	74.7 (2.7)	75 (2.5)	-0.072 (0.023)	0.00200414	69.4 (2.9)	70.5 (2.9)	-0.154 (0.042)	0.000236182	68.7 (3.2)	69.3 (2.9)	-0.106 (0.043)	0.0131802	67.7 (3.1)	68.5 (3.2)	-0.140 (0.046)	0.00217185	0.6978	0.08247
cg24174557	26.9 (3.9)	27.8 (4)	-0.054 (0.012)	3.03091e-06	22.8 (4.5)	23.4 (4)	-0.049 (0.013)	0.000205527	18.7 (3.3)	19.1 (3.6)	-0.072 (0.032)	0.0235669	18.7 (3.4)	19.3 (3.9)	-0.072 (0.032)	0.024132	18 (3.5)	18.7 (3.4)	-0.061 (0.033)	0.0677145	0.9567	0.9667
cg26804423	67.8 (3.6)	67.5 (3.8)	0.088 (0.019)	2.92475e-06	68.7 (3.6)	68.2 (3.8)	0.076 (0.022)	0.000469118	59.9 (3.6)	60.3 (4.4)	0.102 (0.041)	0.0134692	61.1 (4.4)	60.7 (4.1)	0.090 (0.040)	0.0254027	61.8 (4.3)	61.3 (3.8)	0.081 (0.044)	0.0646044	0.9264	0.9021
cg13300580	48.9 (2.3)	48.3 (2.4)	0.155 (0.023)	5.85972e-12	50.9 (2.5)	50.6 (2.3)	0.071 (0.031)	0.0204506	41 (2.1)	41 (2.1)	0.076 (0.064)	0.233286	41.6 (2.6)	41.4 (2.2)	0.001 (0.054)	0.982207	42.1 (2.2)	41.7 (2.4)	0.124 (0.063)	0.0480877	0.3687	0.01033
cg07978331	-	-	-	-	50.4 (4.7)	51.1 (4.3)	-0.081 (0.016)	1.88106e-07	44.4 (4.3)	44.3 (4.4)	-0.096 (0.035)	0.00570935	44.1 (4.9)	45 (5)	-0.093 (0.034)	0.00663374	43.2 (5.2)	44.1 (5.3)	-0.077 (0.032)	0.015881	0.9799	0.8876
cg05952895	-	-	-	-	64 (3.1)	63.6 (3.2)	0.118 (0.026)	5.50595e-06	55.9 (3.3)	56.3 (3.7)	0.104 (0.045)	0.0217555	56.4 (3.9)	55.4 (3.7)	0.254 (0.049)	2.46279e-07	56.5 (3.9)	56.2 (3.6)	0.080 (0.046)	0.0789589	0.03967	0.3759
cg06898549	66.1 (4.8)	65.5 (4.6)	0.044 (0.009)	2.83066e-06	61.9 (5)	61.1 (4.9)	0.034 (0.010)	0.00100301	54.2 (5.6)	53.9 (5.5)	0.036 (0.020)	0.0665726	54.6 (5.5)	53.3 (5.4)	0.053 (0.021)	0.0116674	55.7 (5.6)	54 (5.8)	0.051 (0.021)	0.0141697	0.853	0.7901
cg12992827	69.1 (4.9)	69.9 (5.1)	-0.058 (0.011)	4.42327e-07	66.4 (5)	67 (5)	-0.041 (0.013)	0.00200768	59.1 (5.3)	61.1 (5.3)	-0.060 (0.024)	0.0132811	58.3 (5.5)	59.1 (5.4)	-0.054 (0.025)	0.0304697	57.6 (5.7)	57.9 (5.6)	-0.042 (0.027)	0.115876	0.8364	0.7571
cg25392060	45.2 (3.5)	44.7 (3.8)	0.072 (0.015)	8.66604e-07	44.9 (3.7)	44.2 (3.6)	0.074 (0.018)	2.86894e-05	34.5 (3.2)	34.4 (3.1)	0.041 (0.038)	0.269955	34.9 (3)	34 (3)	0.125 (0.042)	0.00265548	36.5 (3.3)	36.1 (3.4)	0.008 (0.038)	0.828724	0.1388	0.6003
cg09777883	63.1 (3.6)	62.5 (3.9)	0.099 (0.017)	1.80673e-09	63.1 (3.8)	62.6 (3.9)	0.059 (0.018)	0.00103527	54.9 (3.5)	55.7 (4)	0.016 (0.033)	0.629009	55.8 (4)	55.4 (3.8)	0.049 (0.038)	0.194142	55.8 (4.2)	55.1 (4)	0.076 (0.036)	0.0346696	0.4975	0.1984
cg25217710	60.8 (2.6)	60.5 (2.8)	0.082 (0.023)	0.000300773	60.9 (2.7)	60.5 (2.9)	0.097 (0.024)	6.95327e-05	52.5 (2.5)	52.8 (2.8)	0.058 (0.047)	0.219682	52.7 (2.9)	51.9 (2.8)	0.249 (0.054)	4.69635e-06	52.7 (2.9)	52.2 (3)	0.103 (0.049)	0.0363489	0.05044	0.2661
cg08309687	50.9 (5.7)	51.2 (5.6)	-0.032 (0.009)	0.000351545	47.2 (5.6)	47.6 (5.7)	-0.034 (0.011)	0.00184226	39.8 (5.1)	40.2 (5.4)	-0.060 (0.023)	0.00865689	39.4 (5.6)	41 (5)	-0.104 (0.025)	2.46842e-05	39.6 (5.6)	40.9 (5.8)	-0.081 (0.025)	0.00110978	0.5285	0.02224
cg24776142	40.4 (4.9)	40.2 (5.2)	0.062 (0.017)	0.000254315	37.7 (5.3)	37.1 (5.1)	0.075 (0.017)	1.50751e-05	28.9 (4)	29.4 (4.8)	0.093 (0.039)	0.0181202	30.1 (4.7)	29.4 (4.3)	0.139 (0.040)	0.000488059	29.7 (4.6)	29.4 (4.3)	0.037 (0.038)	0.336259	0.2214	0.4108
cg25178683	62.7 (4)	62.1 (4)	0.046 (0.011)	4.69832e-05	61.2 (3.7)	60.3 (3.9)	0.061 (0.014)	1.52256e-05	51.6 (4.2)	51.2 (4.2)	0.026 (0.024)	0.295299	53.5 (4.4)	52.5 (4.3)	0.074 (0.026)	0.00481878	54 (5)	53 (4.5)	0.052 (0.024)	0.0321977	0.4442	0.6789
cg04927537	49.2 (4.8)	48.6 (4.7)	0.038 (0.009)	4.59327e-05	51.7 (5)	50.5 (5.3)	0.044 (0.010)	1.55715e-05	40.5 (5)	39.9 (5)	0.023 (0.019)	0.233567	43.1 (6)	41.9 (5.3)	0.054 (0.020)	0.00538579	43.7 (6.4)	42.5 (6)	0.033 (0.018)	0.0688816	0.5276	0.6889
cg06940720	73.6 (3.5)	73.3 (3.7)	0.064 (0.016)	9.32549e-05	71.6 (3.5)	71.1 (3.4)	0.094 (0.020)	3.32286e-06	63.5 (4.1)	63.7 (4.5)	0.091 (0.036)	0.0106488	63.4 (4.6)	62.7 (4.5)	0.089 (0.035)	0.0117583	63.5 (4.5)	63.1 (4.3)	0.019 (0.035)	0.592028	0.2849	0.4698
cg18520851	66.5 (4.5)	65.8 (4.7)	0.067 (0.011)	1.76327e-09	63 (4.8)	62.7 (4.7)	0.019 (0.012)	0.0977449	55.6 (5.5)	55.4 (5.8)	0.034 (0.018)	0.0610015	56.1 (4.9)	54.9 (5)	0.072 (0.024)	0.00338493	57.4 (4.8)	56.3 (5.2)	0.054 (0.024)	0.0271757	0.7516	0.04076
cg15370819	-	-	-	-	54.1 (3.1)	53.4 (3.2)	0.112 (0.022)	4.8301e-07	45.4 (3.2)	45.3 (3.1)	0.143 (0.044)	0.00119617	45.4 (2.9)	44.8 (3.3)	0.083 (0.043)	0.0528119	45.7 (3.2)	44.8 (3.3)	0.110 (0.043)	0.00998878	0.6545	0.9337
cg00840791	-	-	-	-	35.4 (8.6)	37.6 (9.1)	-0.032 (0.006)	1.20595e-08	34.9 (9.4)	35.9 (9.9)	-0.027 (0.011)	0.0103524	30.7 (8.7)	32 (9.3)	-0.021 (0.012)	0.0863988	25.3 (8.3)	26.5 (7.8)	-0.028 (0.014)	0.0445347	0.8354	0.2478
cg13139542	82.2 (2.5)	81.9 (2.5)	0.103 (0.020)	5.4382e-07	79.7 (2.6)	79.3 (2.9)	0.080 (0.023)	0.000413742	73.9 (3.1)	74.4 (3.5)	0.059 (0.038)	0.116796	74.8 (3.2)	74.4 (3.5)	0.060 (0.042)	0.156082	75.1 (3.3)	74.6 (3.2)	0.088 (0.042)	0.0344946	0.8542	0.8525
cg19572574	-	-	-	-	51.1 (5.5)	51.7 (5.2)	-0.075 (0.016)	3.17645e-06	41.5 (4.9)	43.2 (5)	-0.071 (0.033)	0.0294003	42.1 (5.2)	43.4 (4.9)	-0.141 (0.034)	2.71738e-05	43 (5.5)	43.2 (4.9)	-0.072 (0.035)	0.0385341	0.2536	0.6361
cg12919873	-	-	-	-	47.3 (5.9)	48.7 (5.5)	-0.053 (0.009)	1.66381e-08	38.3 (6.1)	39.3 (5.5)	-0.040 (0.017)	0.0220933	39.2 (6)	39.7 (6.1)	-0.013 (0.020)	0.503816	39.4 (5.7)	41.3 (5.8)	-0.074 (0.021)	0.000443877	0.1189	0.2888
cg13053471	-	-	-	-	52.3 (4.1)	52.7 (4)	-0.106 (0.022)	2.22139e-06	44.9 (4.2)	44.4 (4.2)	-0.082 (0.047)	0.082819	44.8 (4.7)	45.8 (4.7)	-0.298 (0.059)	4.82936e-07	44.1 (5.1)	44.7 (4.8)	-0.089 (0.043)	0.0376194	0.04025	0.5503
cg07995927	-	-	-	-	36.4 (5)	37.4 (4.9)	-0.057 (0.011)	2.5053e-07	30.3 (4.6)	30.7 (4.7)	-0.046 (0.023)	0.0479142	30.6 (4.5)	31.8 (4.7)	-0.081 (0.026)	0.00170018	30.1 (4.8)	31 (4.9)	-0.061 (0.027)	0.0225274	0.7041	0.7523
cg02985540	32.3 (3.5)	31.9 (3.6)	0.075 (0.016)	4.34971e-06	31.7 (3.9)	31.1 (3.5)	0.071 (0.019)	0.000145261	23.8 (2.5)	24 (2.5)	0.091 (0.052)	0.0817167	23.4 (2.7)	22.9 (3)	0.120 (0.047)	0.0114353	23.4 (3)	23.1 (3)	0.043 (0.045)	0.34558	0.5557	0.9477
cg15475466	-	-	-	-	33.9 (3.4)	33.2 (3.1)	0.090 (0.019)	3.43178e-06	26.5 (2.7)	26 (2.7)	0.065 (0.043)	0.134885	27.6 (3.1)	26.7 (2.9)	0.249 (0.050)	6.40357e-07	28.1 (3.6)	27.7 (3.4)	0.105 (0.045)	0.0198429	0.03839	0.5253
cg02879453	66.1 (3.6)	65.4 (3.9)	0.061 (0.014)	1.16469e-05	67.6 (3.8)	66.9 (4)	0.058 (0.016)	0.00019293	62.7 (3.8)	62.8 (4.2)	0.073 (0.031)	0.0180628	62.8 (4.6)	61.9 (5)	0.055 (0.028)	0.0535704	61.1 (5.2)	60.3 (4.7)	0.042 (0.027)	0.120455	0.8695	0.9723
cg25457000	-	-	-	-	62.7 (4)	63.5 (4)	-0.061 (0.013)	2.06336e-06	55.3 (4.2)	56.2 (4)	-0.048 (0.026)	0.0622618	55.1 (5)	56.3 (4.4)	-0.103 (0.027)	0.000127485	56 (4.8)	56.6 (4.8)	-0.061 (0.025)	0.0151675	0.3649	0.7865
cg09018739	56.9 (3.7)	56.3 (4)	0.084 (0.015)	1.69795e-08	58.6 (3.7)	58.2 (3.7)	0.051 (0.019)	0.00862132	48.5 (3.5)	48.8 (3.9)	0.088 (0.040)	0.0271764	49 (3.9)	48.3 (4.3)	0.081 (0.040)	0.0422977	49.7 (4.3)	49.4 (4.5)	0.019 (0.037)	0.608167	0.443	0.3029
cg23204398	-	-	-	-	40.9 (4.6)	39.9 (4.5)	0.056 (0.013)	2.16519e-05	33 (4.4)	32.5 (4)	0.063 (0.027)	0.0199051	35 (4)	33.4 (3.9)	0.164 (0.033)	6.92721e-07	34 (5.3)	33.1 (5)	0.059 (0.026)	0.0214575	0.1048	0.2141
cg27547344	52.5 (2.8)	52.2 (2.9)	0.108 (0.020)	1.22087e-07	49.7 (2.8)	49.4 (2.6)	0.044 (0.024)	0.0730709	41.1 (2.6)	41.1 (2.5)	0.140 (0.053)	0.00787236	41.6 (2.5)	41.2 (2.5)	0.123 (0.053)	0.0216599	41.6 (2.7)	41.1 (2.6)	0.138 (0.054)	0.0113369	0.9622	0.0869
cg02203067	56.5 (3.4)	56.1 (3.5)	0.087 (0.017)	5.02736e-07	56.5 (3.5)	56.2 (3.5)	0.051 (0.020)	0.0118054	46.4 (3.6)	46.6 (3.7)	0.106 (0.043)	0.0140911	45.3 (4.4)	44.7 (4.1)	0.059 (0.034)	0.0861442	45.4 (4.1)	44.8 (4.1)	0.105 (0.043)	0.0143745	0.8205	0.4326
cg26663590	57 (4.8)	56.8 (5)	0.035 (0.013)	0.00746045	53.1 (4.7)	52.4 (4.7)	0.080 (0.016)	1.11441e-06	44.6 (4.6)	45.3 (4.8)	0.040 (0.032)	0.208925	44.2 (5.3)	43.3 (4.9)	0.108 (0.034)	0.00157068	44.5 (5.3)	43.3 (5.1)	0.109 (0.034)	0.00113501	0.2636	0.04004
cg06710464	75 (3.5)	74.7 (3.6)	0.056 (0.015)	0.00028553	70.8 (3.3)	70.3 (3.4)	0.075 (0.019)	8.0989e-05	64.6 (3.9)	64.6 (4.3)	0.112 (0.033)	0.000582153	64.3 (4.7)	63.7 (4.4)	0.060 (0.033)	0.0723102	62.8 (4.7)	62.2 (4.7)	0.053 (0.033)	0.106904	0.3818	0.4878
cg09152259	32.7 (4.4)	33.9 (4.7)	-0.056 (0.010)	1.5718e-08	34.1 (4.9)	34.5 (4.7)	-0.026 (0.011)	0.0171772	26.7 (3.6)	27 (3.5)	-0.026 (0.029)	0.363018	25.5 (3.4)	26.4 (3.5)	-0.115 (0.034)	0.000597085	27.1 (4)	27.3 (4.3)	-0.038 (0.027)	0.148537	0.1751	0.2624
cg00277397	73.4 (3.8)	74.2 (3.8)	-0.050 (0.014)	0.000372248	72.4 (3.8)	73.1 (3.8)	-0.080 (0.016)	7.33434e-07	64 (4.2)	65.5 (4.6)	-0.075 (0.026)	0.00350587	65.4 (4.4)	65.9 (4.3)	-0.043 (0.029)	0.134851	64.5 (4.6)	65 (4.2)	-0.012 (0.031)	0.68961	0.2156	0.221
cg02508743	43.5 (3.5)	42.6 (3.5)	0.080 (0.014)	3.94887e-09	40.9 (3.8)	40.4 (3.6)	0.029 (0.016)	0.0664039	32.6 (3.2)	31.8 (2.5)	0.098 (0.041)	0.0176149	32.8 (3)	32.2 (2.8)	0.115 (0.046)	0.0136154	32.7 (3.4)	32.1 (3.3)	0.046 (0.039)	0.242132	0.6242	0.08545
cg07573872	68.3 (3.9)	69 (4)	-0.049 (0.011)	1.50979e-05	71.6 (4.2)	72.4 (3.9)	-0.064 (0.014)	7.72058e-06	71 (4.2)	71.6 (3.3)	-0.051 (0.027)	0.0621374	69.8 (4.3)	69.9 (4.2)	-0.023 (0.025)	0.375262	69.2 (4.8)	69.7 (4.4)	-0.037 (0.025)	0.134967	0.7807	0.4734
cg02370334	-	-	-	-	46.9 (4.4)	47.8 (4.2)	-0.075 (0.013)	4.67797e-09	39.8 (4.7)	40 (4.3)	-0.029 (0.022)	0.19965	38.9 (4.6)	39.9 (4.3)	-0.071 (0.025)	0.00540312	39.6 (4.5)	40 (4.3)	-0.046 (0.028)	0.095821	0.5513	0.1338
cg06192883	30.9 (4.5)	30 (4.4)	0.060 (0.012)	4.11164e-07	31.4 (4.5)	30.7 (4.2)	0.041 (0.014)	0.00267949	26.1 (3.7)	24.4 (3.7)	0.151 (0.036)	2.89133e-05	25.2 (4.1)	24.3 (4)	0.072 (0.031)	0.0209486	24.4 (4.1)	24.3 (4.1)	-0.039 (0.034)	0.247113	0.0007695	0.7283
cg07904865	81 (3.1)	80.8 (3.2)	0.052 (0.017)	0.00174538	76.7 (3.8)	76.1 (3.8)	0.069 (0.016)	8.89869e-06	71.1 (4.1)	71.1 (4.5)	0.070 (0.029)	0.0170082	70.7 (4.8)	70.4 (4.6)	0.035 (0.030)	0.250969	71.8 (4.9)	70.4 (4.8)	0.080 (0.030)	0.00791891	0.5036	0.2621
cg02841972	-	-	-	-	53.3 (3.3)	54 (3.3)	-0.077 (0.016)	9.20153e-07	43.5 (3.5)	44.4 (3.6)	-0.045 (0.028)	0.109224	44.3 (3.7)	45.3 (3.7)	-0.088 (0.030)	0.00304347	44.7 (3.8)	45.7 (3.7)	-0.081 (0.029)	0.00621382	0.5718	0.8451
cg19589396	65.7 (4.6)	66.4 (4.3)	-0.052 (0.012)	2.23796e-05	67.3 (4.4)	68.1 (4.3)	-0.057 (0.014)	2.90555e-05	62.2 (4.5)	62 (4.6)	-0.035 (0.025)	0.160377	62.8 (4.9)	63.2 (4.7)	-0.030 (0.029)	0.297403	61.5 (5)	62.6 (4.9)	-0.054 (0.027)	0.0427116	0.7606	0.6454
cg02770216	-	-	-	-	73.8 (4.6)	73.1 (4.8)	0.049 (0.013)	0.000121953	69.2 (4.7)	69 (5.2)	0.089 (0.025)	0.000279319	70.4 (4.7)	69.5 (5.1)	0.053 (0.026)	0.0445835	70.9 (5)	69.2 (5.6)	0.088 (0.024)	0.000302891	0.3975	0.176
cg09495478	-	-	-	-	72.7 (2.1)	72.3 (2.1)	0.116 (0.025)	3.33859e-06	67 (2.1)	66.5 (2.2)	0.131 (0.046)	0.00452481	67.3 (2.3)	66.5 (2.1)	0.188 (0.048)	8.29796e-05	67.4 (2.4)	67.3 (2.2)	0.047 (0.045)	0.298954	0.1338	0.8236
cg22121323	-	-	-	-	40.5 (3.9)	41.2 (3.8)	-0.071 (0.014)	4.94409e-07	32.4 (3.9)	33 (3.6)	-0.062 (0.030)	0.0372083	34.3 (5.3)	35.1 (4.8)	-0.081 (0.032)	0.0111511	34.2 (5)	35 (4.9)	-0.073 (0.031)	0.0184971	0.9449	0.68
cg14476101	60.7 (5.5)	61.8 (5.3)	-0.037 (0.008)	3.06122e-06	62.3 (4.8)	63 (4.7)	-0.038 (0.011)	0.000278592	52.3 (5.6)	53.4 (5.7)	-0.028 (0.017)	0.097505	53.5 (5.6)	54.3 (5.4)	-0.036 (0.020)	0.0740834	53.5 (5.7)	54.1 (5.6)	-0.021 (0.019)	0.272457	0.8921	0.824
cg20782117	51.3 (4.6)	51.8 (4.8)	-0.063 (0.016)	5.15705e-05	49.6 (4.6)	50 (4.7)	-0.062 (0.018)	0.000619074	41.4 (3.8)	42.9 (4.5)	-0.110 (0.036)	0.00201285	41.5 (4.3)	42 (3.9)	-0.096 (0.043)	0.0251964	41.3 (4.6)	41.3 (4.3)	-0.039 (0.038)	0.306653	0.3659	0.8216
cg26236214	-	-	-	-	66 (4.9)	65.3 (5.1)	0.060 (0.014)	1.45614e-05	59 (5.4)	59.4 (5.8)	0.044 (0.024)	0.0645349	60 (5.7)	58.5 (5.4)	0.116 (0.029)	6.36357e-05	59.7 (5.9)	58.2 (5.9)	0.069 (0.026)	0.00910989	0.3085	0.4905
cg20697417	50.8 (3.6)	50.7 (3.5)	0.059 (0.016)	0.000186108	49.6 (3.6)	49 (3.5)	0.069 (0.018)	0.000136692	41.7 (3.4)	41.9 (3.2)	0.073 (0.040)	0.0678084	41.8 (3.1)	41.4 (3)	0.081 (0.044)	0.0681937	41.1 (3.4)	40.4 (3.3)	0.112 (0.041)	0.00688842	0.7425	0.674
cg19451847	-	-	-	-	77.9 (2.9)	78.4 (2.8)	-0.077 (0.019)	7.92247e-05	70.8 (3.5)	71.2 (3.3)	-0.106 (0.034)	0.00190365	71.1 (3.3)	71.7 (3.2)	-0.104 (0.039)	0.00788701	72.1 (3)	72.8 (3.2)	-0.134 (0.042)	0.0013245	0.8955	0.2434
cg17649857	-	-	-	-	65.6 (5.2)	66.3 (5)	-0.064 (0.014)	5.09994e-06	55.9 (5.2)	58.2 (5.6)	-0.115 (0.027)	2.5036e-05	55.1 (6.1)	55.8 (5.6)	-0.063 (0.027)	0.0170866	55.4 (6.6)	55.5 (6.5)	-0.031 (0.025)	0.210446	0.1203	0.7665
cg02286155	70 (2.3)	69.8 (2.1)	0.103 (0.024)	1.60189e-05	68.5 (2.2)	68.2 (2.1)	0.111 (0.029)	9.94972e-05	61.4 (2.2)	61.2 (2.2)	0.080 (0.051)	0.117556	61.7 (2.3)	61.4 (2.3)	0.103 (0.055)	0.0579327	62 (2.5)	61.9 (2.3)	0.067 (0.055)	0.220609	0.9073	0.824
cg22898082	53.5 (3.7)	53 (3.7)	0.124 (0.025)	4.06174e-07	53.8 (3.4)	53.4 (3.4)	0.081 (0.028)	0.00374117	46.9 (3.6)	45.7 (3.9)	0.143 (0.058)	0.0138304	48.4 (5)	48.1 (4.9)	0.028 (0.059)	0.639976	49.2 (5.5)	48.7 (5.3)	0.104 (0.054)	0.0549681	0.3402	0.6327
cg16594806	65.4 (4.2)	65.9 (4.3)	-0.044 (0.013)	0.000953557	62.9 (4.3)	63.5 (4)	-0.076 (0.017)	7.70691e-06	56.2 (4.4)	56.2 (4.6)	-0.052 (0.031)	0.0888252	55.7 (4.8)	56.7 (4.6)	-0.106 (0.034)	0.00198091	55.4 (5.1)	56.1 (5.2)	-0.038 (0.030)	0.196368	0.4294	0.3131
cg25922935	-	-	-	-	60.9 (3.8)	60.2 (3.7)	0.071 (0.015)	2.36467e-06	51.8 (4.1)	51.7 (4)	0.051 (0.027)	0.054997	52.5 (3.8)	51.5 (3.7)	0.142 (0.033)	2.13819e-05	52.9 (4)	52.5 (4.5)	0.044 (0.029)	0.129743	0.1226	0.911
cg07190151	-	-	-	-	62.2 (3)	62.6 (2.8)	-0.092 (0.022)	4.34436e-05	53.4 (2.8)	54.2 (3.2)	-0.075 (0.040)	0.0566472	53.1 (3.3)	54.1 (2.9)	-0.206 (0.046)	9.28254e-06	53.6 (3.1)	54 (3.1)	-0.101 (0.042)	0.0146948	0.1764	0.3187
cg20376277	-	-	-	-	51.4 (5.7)	50.5 (5.7)	0.047 (0.011)	2.27379e-05	42.9 (4.8)	42.3 (5.7)	0.081 (0.024)	0.000628405	44.8 (5.6)	43.8 (5.6)	0.070 (0.025)	0.00414205	43.6 (5.3)	42.6 (5.2)	0.052 (0.025)	0.0395656	0.6664	0.4741
cg04577162	59.8 (3.1)	59.4 (3.3)	0.076 (0.017)	1.04072e-05	59.1 (3.2)	58.8 (3.3)	0.043 (0.020)	0.0277259	49.5 (3.1)	49.4 (3.5)	0.092 (0.038)	0.0149728	49.8 (3.3)	49.4 (3.4)	0.097 (0.042)	0.0210309	50.7 (3.4)	50 (3.8)	0.110 (0.040)	0.00539601	0.9189	0.2255
cg19351166	69.7 (3.7)	69.3 (3.9)	0.091 (0.018)	3.55465e-07	67.1 (3.6)	66.8 (3.6)	0.033 (0.021)	0.124004	58.5 (3.6)	58.8 (3.7)	0.150 (0.044)	0.000667192	59.8 (3.7)	59.2 (3.7)	0.134 (0.049)	0.00594966	60.4 (4.2)	60 (3.7)	0.046 (0.043)	0.281266	0.2631	0.07092
cg02715788	-	-	-	-	53.9 (4.4)	54.4 (4.6)	-0.084 (0.019)	5.85132e-06	45.7 (4.1)	47.2 (4.4)	-0.094 (0.035)	0.00696056	46 (4.4)	46.5 (4.1)	-0.088 (0.042)	0.035147	45.5 (4.5)	45.8 (4.5)	-0.109 (0.041)	0.00818252	0.8859	0.9018
cg26470501	49.6 (3.1)	50.5 (3)	-0.076 (0.015)	2.1299e-07	50.2 (3.4)	50.7 (3.2)	-0.039 (0.016)	0.0126663	42.3 (3.5)	43.1 (3.1)	-0.070 (0.031)	0.0237205	41.4 (3.5)	42.1 (3.2)	-0.064 (0.033)	0.0545294	40.9 (3.6)	41.2 (3.6)	-0.029 (0.031)	0.346215	0.6518	0.445
cg10381071	17.3 (3.3)	17.9 (3.2)	-0.048 (0.015)	0.00112846	17.8 (3.4)	18.5 (3.4)	-0.097 (0.018)	3.91702e-08	18.1 (3)	19.1 (3.3)	-0.053 (0.036)	0.133673	18.1 (3.3)	18.6 (3)	-0.026 (0.037)	0.478647	17.6 (3.2)	18 (2.8)	-0.043 (0.038)	0.246493	0.8533	0.03342
cg02389317	64.3 (5)	64 (4.9)	0.056 (0.012)	8.45368e-06	61.8 (4.3)	61.5 (4.2)	0.033 (0.016)	0.0400164	56.2 (4.4)	55.1 (4.7)	0.049 (0.028)	0.0852739	57.1 (4.8)	56.3 (4.9)	0.081 (0.032)	0.0107295	57.4 (4.9)	56.3 (5.1)	0.100 (0.032)	0.00155867	0.5587	0.1992
cg01243823	27.7 (5)	28.6 (5.1)	-0.024 (0.010)	0.015533	28.3 (4.9)	29.3 (4.8)	-0.062 (0.011)	5.84207e-08	22.9 (4.4)	23.4 (4.2)	-0.038 (0.025)	0.133414	23.6 (4.7)	24.4 (4.8)	-0.054 (0.028)	0.0544836	23.1 (4.7)	24 (5)	-0.054 (0.027)	0.0488053	0.9251	0.02232
cg17075888	-	-	-	-	59 (4.6)	59.9 (4.5)	-0.050 (0.011)	3.89359e-06	47.1 (4.1)	48.7 (4.2)	-0.087 (0.024)	0.000274025	49.7 (4.4)	50.4 (4.3)	-0.041 (0.024)	0.0877255	52.4 (4.7)	53.3 (5.2)	-0.040 (0.021)	0.0592539	0.3337	0.9861
cg10927968	77.1 (3.7)	76.6 (3.7)	0.060 (0.012)	1.12827e-06	74.5 (5.7)	73.5 (4.8)	0.042 (0.011)	9.07438e-05	71.4 (5.6)	71.8 (5.2)	-0.007 (0.019)	0.695229	73.7 (5.1)	72.3 (5.1)	0.086 (0.025)	0.000646789	74.1 (4.8)	73.2 (5.5)	0.018 (0.023)	0.435634	0.02289	0.5111
cg03422256	-	-	-	-	50.6 (4)	51.2 (3.8)	-0.069 (0.015)	3.98313e-06	43 (3.5)	44 (3.8)	-0.083 (0.031)	0.00800436	43.7 (3.6)	44.8 (3.5)	-0.145 (0.035)	2.53305e-05	44 (3.8)	43.9 (4.1)	-0.012 (0.033)	0.705291	0.0284	0.9919
cg09019636	-	-	-	-	61.5 (4.9)	62 (4.9)	-0.070 (0.017)	3.74553e-05	50.9 (4.4)	52.6 (5.1)	-0.099 (0.036)	0.0062872	51.1 (4.9)	51.9 (5)	-0.128 (0.041)	0.00178396	51.7 (5.1)	52.3 (5.4)	-0.084 (0.035)	0.015373	0.9076	0.4475
cg15912390	62.1 (4.9)	61.6 (5.2)	0.074 (0.016)	2.85904e-06	59.7 (4.8)	59.5 (4.9)	0.029 (0.020)	0.141691	49.8 (5)	50.7 (5.9)	0.062 (0.034)	0.0646109	49.6 (5.9)	49.1 (5.8)	0.092 (0.034)	0.00693714	52.1 (5.8)	51.2 (5.2)	0.107 (0.035)	0.00248974	0.6616	0.06587
cg21131989	-	-	-	-	53.1 (4.1)	53.6 (4.1)	-0.074 (0.016)	5.01393e-06	44.1 (3.7)	45.2 (3.8)	-0.069 (0.033)	0.0395772	44.5 (3.8)	45.4 (3.7)	-0.137 (0.037)	0.000250461	45.1 (4.2)	45.5 (4.5)	-0.053 (0.031)	0.0925896	0.3506	0.9257
cg13603599	58.2 (5.3)	57.5 (5.4)	0.067 (0.015)	5.08156e-06	57.3 (5.3)	56.7 (5.2)	0.052 (0.017)	0.00264686	49 (5.1)	47.6 (5.4)	0.059 (0.036)	0.103194	51 (6.5)	50.4 (6.1)	0.073 (0.037)	0.0490971	51.4 (6.8)	50.7 (7.2)	0.045 (0.031)	0.144548	0.9453	0.8877
cg08673945	-	-	-	-	45.5 (3.6)	46.2 (3.3)	-0.085 (0.016)	6.65583e-08	36.1 (4)	36.7 (4)	-0.051 (0.024)	0.0324523	36 (3.9)	36.3 (4)	-0.020 (0.028)	0.481109	36.8 (3.4)	37.7 (3.6)	-0.105 (0.034)	0.0022257	0.2288	0.2562
cg23425831	-	-	-	-	64.7 (2.3)	65 (2.2)	-0.133 (0.028)	1.78569e-06	56 (2.2)	56.9 (2.3)	-0.208 (0.052)	7.07118e-05	56.5 (2.2)	56.7 (2.1)	-0.072 (0.055)	0.192961	57.6 (2.7)	57.8 (2.6)	-0.072 (0.050)	0.152138	0.1097	0.7309
cg22699725	-	-	-	-	46.2 (4.3)	45.3 (4)	0.052 (0.014)	0.000155739	38.8 (3.6)	38.2 (3.5)	0.086 (0.030)	0.00455441	39.6 (3.9)	38.1 (3.7)	0.129 (0.032)	5.00978e-05	38.9 (3.9)	38 (3.9)	0.062 (0.031)	0.0426855	0.3841	0.204
cg01270753	-	-	-	-	34.7 (4.5)	35.6 (4.4)	-0.064 (0.012)	1.62623e-07	27 (4.1)	27.8 (4.1)	-0.047 (0.025)	0.0671018	26.7 (4.4)	27.4 (3.7)	-0.040 (0.027)	0.132478	26.6 (4.3)	27.3 (4.2)	-0.063 (0.027)	0.0200002	0.8203	0.2636
cg06375292	80.5 (2.3)	80.8 (2.2)	-0.073 (0.021)	0.000488058	79.9 (3.5)	80.4 (2.8)	-0.089 (0.022)	6.48977e-05	81.4 (2.6)	81.8 (2.2)	-0.086 (0.048)	0.0768221	80.9 (2.8)	81.5 (2.6)	-0.151 (0.052)	0.00379542	81 (2.6)	81.2 (2.8)	-0.039 (0.051)	0.440584	0.3429	0.6131
cg12955084	58.9 (4.1)	58.7 (4.4)	0.055 (0.018)	0.00182146	55.4 (3.7)	54.9 (3.8)	0.097 (0.025)	8.76171e-05	45.5 (3.3)	46.1 (3.8)	0.070 (0.050)	0.159413	46 (3.9)	45.5 (3.7)	0.115 (0.048)	0.0153514	46.5 (4)	45.6 (4)	0.142 (0.047)	0.0022893	0.4748	0.3006
cg10913394	-	-	-	-	67.2 (3)	67.6 (3)	-0.086 (0.020)	1.5632e-05	56.8 (3.8)	57.8 (3.3)	-0.063 (0.032)	0.0491835	57.2 (3.3)	58 (3.5)	-0.133 (0.038)	0.000420396	58.7 (3.5)	59.1 (3.7)	-0.074 (0.035)	0.0320224	0.496	0.7237
cg04369622	-	-	-	-	69.7 (3.6)	69 (3.6)	0.063 (0.014)	1.47881e-05	60.7 (4.1)	60.8 (4.3)	0.035 (0.025)	0.171075	63.3 (3.9)	62.5 (4)	0.067 (0.028)	0.0157483	63.9 (4.1)	62.4 (4.6)	0.100 (0.027)	0.00017943	0.2179	0.7812
cg08548559	26.6 (4.4)	27.2 (4.7)	-0.027 (0.010)	0.00752617	24.3 (5.2)	25.1 (5.3)	-0.042 (0.010)	3.26212e-05	22.4 (4.3)	22.4 (4.6)	-0.011 (0.023)	0.625488	21.5 (3.8)	22.8 (4.5)	-0.120 (0.029)	3.7718e-05	18.8 (4.2)	19.9 (4.6)	-0.081 (0.027)	0.00305232	0.03064	0.08998
cg01995927	-	-	-	-	48.5 (3.9)	47.9 (3.6)	0.072 (0.016)	1.35055e-05	40.9 (3.3)	40.2 (3.2)	0.073 (0.035)	0.0387979	41.9 (3.8)	41 (3.8)	0.152 (0.039)	9.47571e-05	42 (4.4)	41.6 (4.4)	0.059 (0.034)	0.0882255	0.266	0.7235
cg00547480	41.2 (3.8)	40.9 (4)	0.090 (0.024)	0.000149181	41.6 (4)	41.1 (3.9)	0.112 (0.028)	6.09566e-05	32.7 (3.1)	33.2 (3.5)	0.156 (0.062)	0.0121558	32.5 (3.7)	32 (3.7)	0.183 (0.065)	0.00507157	32.1 (3.8)	32 (3.9)	-0.035 (0.061)	0.563391	0.03349	0.7024
cg00163198	-	-	-	-	68.9 (4.2)	68.4 (4.2)	0.076 (0.018)	2.46744e-05	61.6 (3.8)	61.9 (4.5)	0.074 (0.034)	0.0310115	60.8 (4.8)	59.6 (4.9)	0.124 (0.035)	0.000412072	60.7 (4.9)	60.1 (4.8)	0.070 (0.036)	0.0482634	0.5059	0.6628
cg08451817	-	-	-	-	65.8 (2.5)	66.1 (2.4)	-0.088 (0.023)	0.000111985	57.5 (2.3)	58.1 (2.6)	-0.125 (0.047)	0.0073903	56.9 (2.5)	57.4 (2.4)	-0.131 (0.049)	0.0079169	58.4 (2.8)	59 (2.8)	-0.134 (0.044)	0.00223207	0.9258	0.33
cg20494738	93.4 (2)	93.1 (2)	0.131 (0.025)	2.45364e-07	93.8 (3.1)	93.7 (1.9)	0.050 (0.022)	0.0203644	91.4 (2.2)	91.6 (2.3)	0.026 (0.050)	0.609415	91.8 (2.3)	91.3 (2.7)	0.115 (0.053)	0.031152	91.6 (2.6)	90.8 (2.4)	0.156 (0.050)	0.00194279	0.1669	0.3797
cg25114611	34.9 (2.9)	35.4 (2.8)	-0.092 (0.020)	3.50075e-06	34.6 (3.2)	34.9 (2.9)	-0.097 (0.023)	3.09638e-05	27 (2.4)	27.6 (2.3)	-0.052 (0.051)	0.302246	27.1 (2.7)	27.4 (2.6)	-0.071 (0.051)	0.164151	27.2 (2.6)	27.1 (2.6)	0.026 (0.053)	0.627547	0.3798	0.1089
cg04492909	-	-	-	-	44.4 (4)	43.5 (3.8)	0.092 (0.016)	6.67472e-09	35 (3.5)	34.5 (3.6)	0.070 (0.031)	0.024167	35.6 (3.6)	35.3 (3.5)	0.038 (0.032)	0.232701	35.2 (3.6)	34.8 (3.6)	0.032 (0.034)	0.341808	0.6336	0.04301
cg03770138	-	-	-	-	49.4 (3.7)	49.9 (3.6)	-0.083 (0.018)	5.19972e-06	43.6 (3.6)	43.5 (3.8)	-0.089 (0.038)	0.0208508	43.5 (4.4)	44.4 (4.9)	-0.111 (0.035)	0.00131542	43.6 (4.4)	43.8 (4.5)	-0.051 (0.036)	0.161838	0.4689	0.9161
cg06721411	59.5 (4)	59.4 (4.1)	0.040 (0.016)	0.0121496	59.7 (4.2)	59.1 (4.2)	0.084 (0.018)	5.32188e-06	49.7 (4.3)	50.3 (4.2)	0.077 (0.037)	0.0358313	49.7 (4.6)	49.3 (4.3)	0.046 (0.039)	0.239734	50.2 (4.3)	49 (4.6)	0.111 (0.036)	0.00206573	0.3778	0.09357
cg16324306	32.2 (4)	31.7 (4)	0.098 (0.019)	1.81082e-07	30.9 (4.3)	30.3 (3.9)	0.073 (0.020)	0.000229724	23.4 (3)	23.7 (3)	0.080 (0.049)	0.101053	23.3 (3)	23.4 (3.1)	-0.044 (0.053)	0.408669	23 (3.4)	22.8 (3.3)	0.026 (0.049)	0.603016	0.2177	0.04485
cg00439750	-	-	-	-	56.6 (4.6)	57.2 (4.3)	-0.061 (0.015)	7.38436e-05	46.6 (4.3)	46.5 (4.4)	-0.068 (0.029)	0.0169766	46.5 (4.4)	46.8 (4.3)	-0.071 (0.032)	0.0250931	47.3 (4.4)	48.4 (4.1)	-0.125 (0.034)	0.000266749	0.5076	0.3972
cg14047091	54.7 (2.6)	54.3 (2.6)	0.085 (0.018)	2.19783e-06	52.8 (2.5)	52.5 (2.5)	0.026 (0.022)	0.242356	44.4 (2.3)	44.3 (2.2)	0.093 (0.045)	0.0414738	45.1 (2.5)	44.6 (2.4)	0.148 (0.050)	0.00310824	45.5 (2.8)	44.7 (2.8)	0.145 (0.046)	0.00162837	0.6739	0.02144
cg14180330	-	-	-	-	64.7 (4.1)	65.4 (4.1)	-0.098 (0.018)	5.2437e-08	57.6 (4.7)	57.4 (4.4)	-0.072 (0.031)	0.019818	58.3 (5.2)	58.9 (4.7)	-0.057 (0.034)	0.0943577	59.1 (4.8)	59.6 (5.2)	-0.042 (0.035)	0.230534	0.7454	0.1497
cg02786370	-	-	-	-	33.8 (5.7)	34.7 (5.2)	-0.053 (0.011)	1.65473e-06	27.7 (4.2)	27.4 (4.2)	-0.024 (0.027)	0.382138	26.9 (5)	27.9 (4.7)	-0.076 (0.028)	0.00662781	25.7 (5.1)	26.7 (5.1)	-0.070 (0.026)	0.00591238	0.3012	0.5947
cg12623364	23.2 (3.9)	22.6 (3.8)	0.091 (0.017)	8.0218e-08	22.8 (4.1)	22.3 (3.8)	0.043 (0.019)	0.0240158	18.3 (3.1)	17.3 (3.2)	0.101 (0.046)	0.0292756	18.7 (3.6)	18.3 (3.5)	0.128 (0.053)	0.0152947	17.8 (3.7)	17.7 (3.8)	-0.012 (0.047)	0.800845	0.1211	0.2569
cg16097041	64.5 (3.4)	64.2 (3.6)	0.057 (0.019)	0.00254606	63.2 (3.3)	62.8 (3.2)	0.095 (0.023)	3.29221e-05	54.1 (3.4)	54.4 (3.8)	0.084 (0.041)	0.041601	53.3 (4)	52.9 (3.9)	0.067 (0.044)	0.125762	53.9 (3.9)	53.1 (4)	0.102 (0.043)	0.0174094	0.812	0.3282
cg07202479	58.5 (3.1)	59.2 (3.0)	-0.066 (0.016)	4.68287e-05	63.0 (3.1)	63.5 (2.7)	-0.065 (0.022)	0.00270958	62.1 (2.7)	62.5 (2.5)	-0.124 (0.043)	0.00375037	61.9 (2.8)	62.3 (2.8)	-0.082 (0.044)	0.0587554	61.8 (2.7)	62.1 (2.7)	-0.042 (0.044)	0.343641	0.4091	0.9055
cg24974982	68.1 (3.5)	67.9 (3.7)	0.090 (0.020)	8.18032e-06	70.2 (4.1)	70 (3.6)	0.044 (0.018)	0.0175536	71 (3.7)	71.1 (3.8)	0.078 (0.035)	0.0254393	70.1 (3.6)	69.5 (3.7)	0.122 (0.044)	0.00579993	69.3 (3.9)	69 (3.9)	0.068 (0.043)	0.118149	0.7279	0.4599
cg23232188	62.3 (4.4)	61.9 (4.8)	0.074 (0.016)	6.39214e-06	59.9 (4.4)	59.7 (4.3)	0.039 (0.019)	0.0385887	50.9 (3.9)	51.4 (4.7)	0.076 (0.040)	0.0583456	51.4 (4.7)	50.9 (4.4)	0.094 (0.038)	0.0131788	51.7 (5)	50.8 (4.6)	0.084 (0.038)	0.0266873	0.9143	0.3233
cg12144393	-	-	-	-	68.3 (4.3)	69.1 (4.2)	-0.077 (0.015)	2.01478e-07	60.8 (4.8)	60.7 (4.7)	-0.058 (0.027)	0.031445	61.2 (4.7)	61.6 (4.8)	-0.031 (0.030)	0.299598	60.8 (4.7)	61.9 (5.1)	-0.067 (0.029)	0.0211371	0.6016	0.2443
cg09702859	-	-	-	-	59.6 (7.1)	57.9 (7.5)	0.034 (0.007)	9.05364e-07	50.5 (7.1)	48.8 (7.5)	0.033 (0.013)	0.0137211	50.9 (7.9)	48.7 (7.8)	0.042 (0.014)	0.00270525	50.3 (8.7)	50 (8.3)	0.010 (0.012)	0.428772	0.2888	0.5336
cg16815882	38.1 (4.4)	37.8 (4.5)	0.081 (0.023)	0.000470873	38.5 (4.7)	38.1 (4.6)	0.089 (0.025)	0.00045741	31.2 (4.0)	31.6 (4.2)	0.195 (0.054)	0.000334653	30.8 (4.6)	30.3 (4.4)	0.139 (0.057)	0.0136541	29.1 (4.3)	28.9 (4.3)	-0.012 (0.061)	0.841019	0.02602	0.7229
cg06381803	49.3 (8.3)	48.6 (7.7)	0.020 (0.006)	0.000584151	52.4 (7.5)	51.5 (7.4)	0.026 (0.007)	0.000375565	48.8 (7.0)	47.9 (6.8)	0.026 (0.015)	0.0777396	48.7 (7.4)	47.4 (7.2)	0.035 (0.015)	0.0210378	49.8 (7.4)	48.5 (7.1)	0.034 (0.016)	0.0337438	0.9209	0.6299
cg02250536	-	-	-	-	79.2 (3.9)	78.5 (4.2)	0.059 (0.013)	1.21332e-05	72.0 (4.8)	71.9 (5.3)	0.048 (0.022)	0.0312196	74.2 (5.1)	73.4 (4.9)	0.060 (0.024)	0.0124634	74.8 (5.2)	73.8 (5.3)	0.056 (0.023)	0.0144164	0.9581	0.9365
cg00940577	31.7 (3.5)	32.3 (3.6)	-0.054 (0.015)	0.000385173	37 (3.5)	37.4 (3.5)	-0.065 (0.018)	0.000328558	35.1 (4.5)	36.2 (3.4)	-0.088 (0.038)	0.0199277	34.7 (4.5)	35.7 (3.5)	-0.110 (0.040)	0.00606669	35 (4.2)	35.1 (3.6)	-0.026 (0.036)	0.474464	0.3418	0.7428
cg03517919	51.1 (3.8)	50.9 (3.9)	0.035 (0.012)	0.00394298	50.8 (3.9)	50 (3.7)	0.067 (0.015)	5.55178e-06	39.1 (3.3)	38.8 (3.3)	0.060 (0.033)	0.0705377	39.4 (3.4)	39.3 (3.4)	0.041 (0.035)	0.248098	41.9 (4.1)	41 (3.9)	0.068 (0.029)	0.0203041	0.6884	0.2038
cg05119988	55.5 (4.8)	56.1 (4.6)	-0.046 (0.011)	3.85076e-05	54 (4.2)	54.2 (4.1)	-0.030 (0.014)	0.0290787	47 (3.8)	47.4 (3.6)	-0.078 (0.030)	0.00862419	47.2 (4.1)	48.2 (4)	-0.130 (0.033)	6.88702e-05	48.5 (4.3)	48.4 (4.5)	-0.025 (0.031)	0.411229	0.0924	0.2264
cg13274938	73.1 (2.7)	72.7 (2.8)	0.098 (0.020)	6.88547e-07	72 (2.8)	71.5 (2.7)	0.084 (0.023)	0.000219942	64.9 (3.1)	65.2 (3.2)	0.066 (0.042)	0.112032	66.1 (3.3)	65.7 (3.5)	0.036 (0.036)	0.322685	66 (3.5)	65.8 (3.1)	0.002 (0.039)	0.95025	0.5666	0.2307
cg00472758	68.7 (3.0)	68.4 (3.1)	0.057 (0.018)	0.00159113	66.4 (3.1)	66 (3)	0.069 (0.020)	0.000625049	58.2 (3.1)	58.3 (3.7)	0.083 (0.037)	0.0234655	57.8 (3.7)	57 (3.7)	0.127 (0.040)	0.00141332	58.1 (3.7)	57.5 (3.7)	0.045 (0.035)	0.202211	0.4268	0.4024
cg06876354	49.9 (2.4)	49.5 (2.4)	0.107 (0.022)	1.67752e-06	50.6 (2.5)	50.1 (2.5)	0.095 (0.025)	0.000170677	42.5 (2.1)	42.7 (2.2)	0.025 (0.054)	0.64308	42.8 (2)	42.6 (2.3)	0.080 (0.056)	0.152614	42.6 (2.4)	42.5 (2.5)	0.022 (0.048)	0.652666	0.7352	0.1933
cg15781076	-	-	-	-	57.5 (3.4)	57.9 (3.2)	-0.107 (0.023)	2.93883e-06	47 (3.1)	48.2 (3.2)	-0.133 (0.044)	0.00286327	47.7 (3.6)	48 (3.3)	-0.064 (0.048)	0.178419	48.5 (3.7)	48.7 (3.6)	-0.090 (0.045)	0.0433706	0.5123	0.6606
cg03218374	23.3 (3.8)	22.9 (3.5)	0.065 (0.014)	2.09935e-06	22 (3.9)	21.5 (3.3)	0.047 (0.016)	0.00422361	15.9 (2.9)	15.3 (2.5)	0.057 (0.040)	0.154165	16.3 (3.2)	15.7 (3.2)	0.103 (0.040)	0.0107825	16.3 (3.2)	16.3 (2.9)	0.000 (0.043)	0.999849	0.2067	0.6207
cg03803086	29.9 (4.2)	29.2 (4.2)	0.052 (0.013)	6.04167e-05	27.3 (4.8)	26.7 (4.3)	0.051 (0.016)	0.00154756	19.1 (3.3)	18.9 (3.4)	0.121 (0.040)	0.00274209	18.4 (3.4)	18.1 (3.5)	0.074 (0.045)	0.0986938	18.7 (3.8)	18.5 (3.6)	0.034 (0.042)	0.411839	0.318	0.9692
cg19948701	11.5 (1.7)	11.7 (1.7)	-0.136 (0.031)	1.20846e-05	10.3 (2.7)	10.4 (1.7)	-0.085 (0.024)	0.000488788	7.8 (1.2)	7.6 (1.4)	-0.088 (0.084)	0.296889	7.8 (1.7)	8.1 (1.5)	-0.290 (0.095)	0.00231708	7.9 (1.7)	7.8 (1.7)	-0.012 (0.091)	0.892843	0.115	0.8299
cg09460688	-	-	-	-	55.2 (4.5)	56 (4.5)	-0.058 (0.012)	2.84566e-06	50.5 (5.0)	50 (4.9)	-0.008 (0.023)	0.73085	48.7 (4.9)	50.3 (4.8)	-0.113 (0.027)	3.1089e-05	48.7 (4.6)	49.2 (4.5)	-0.060 (0.029)	0.0373665	0.02576	0.7328
ch.14.1488981R	20.3 (4.3)	21.1 (4.3)	-0.034 (0.013)	0.0104105	19.7 (4.4)	20.5 (4.3)	-0.065 (0.015)	1.14816e-05	15.1 (2.8)	15.6 (3.1)	-0.126 (0.041)	0.00208624	14.8 (2.9)	15.4 (2.9)	-0.079 (0.043)	0.0657883	14.8 (3.5)	15.2 (3.3)	-0.063 (0.039)	0.105851	0.56	0.1125
cg26935416	-	-	-	-	23.1 (3)	23.4 (2.5)	-0.134 (0.026)	1.63646e-07	17.0 (1.7)	17.1 (1.8)	-0.209 (0.075)	0.00533047	16.8 (2)	17 (1.8)	-0.111 (0.080)	0.16696	17.3 (2.2)	17.2 (2.3)	-0.037 (0.079)	0.639834	0.2698	0.1249
cg17320136	53.4 (2.9)	53.2 (3.0)	0.078 (0.019)	5.7916e-05	54.9 (3)	54.5 (3.1)	0.079 (0.021)	0.000179717	47.3 (2.8)	47.4 (3.3)	0.073 (0.040)	0.0717321	47.3 (2.8)	46.8 (2.8)	0.125 (0.051)	0.0155115	47.4 (3.1)	47.3 (3.1)	-0.008 (0.043)	0.856235	0.1683	0.7377
cg02560388	22.9 (3.1)	23.5 (3.1)	-0.095 (0.021)	6.2325e-06	22.7 (3.7)	23 (3.4)	-0.065 (0.021)	0.00214906	16.3 (2.4)	16.9 (2.5)	-0.049 (0.054)	0.368035	16.7 (2.7)	17.3 (2.6)	-0.127 (0.055)	0.0215581	16.3 (2.5)	16.6 (2.6)	-0.054 (0.052)	0.296463	0.5626	0.7989
cg10505902	70.8 (4.1)	71.3 (4.1)	-0.052 (0.012)	2.23579e-05	74.8 (4)	75.1 (3.5)	-0.034 (0.016)	0.0345286	73.9 (3.3)	75 (3.4)	-0.117 (0.033)	0.000345808	73.3 (3.5)	73.9 (3.2)	-0.097 (0.035)	0.00518182	71.6 (3.7)	71.5 (3.5)	-0.009 (0.034)	0.79557	0.05655	0.3476
cg20331980	65.8 (3.3)	65.9 (3.3)	-0.054 (0.021)	0.00954257	65.4 (3)	65.7 (3)	-0.103 (0.027)	0.00011944	58.4 (3.4)	58.3 (3.5)	-0.105 (0.050)	0.0372151	59.6 (3.7)	59.9 (3.5)	-0.143 (0.054)	0.00859346	59 (4.1)	59.6 (3.9)	-0.143 (0.055)	0.00880749	0.8924	0.1185
cg13061976	45.8 (3.4)	45.5 (3.5)	0.079 (0.019)	4.38856e-05	46.1 (3.8)	45.6 (3.7)	0.061 (0.021)	0.00309488	37 (3.3)	37.3 (3.5)	0.071 (0.042)	0.0894879	37.3 (3.4)	37.2 (3.4)	0.065 (0.045)	0.150906	37.5 (3.6)	37 (3.3)	0.106 (0.047)	0.0242835	0.8179	0.9545
cg04880253	70.4 (2.5)	70.8 (2.5)	-0.084 (0.019)	7.46022e-06	70.2 (2.7)	70.4 (2.7)	-0.037 (0.019)	0.0554341	62.2 (2.9)	62.7 (3)	-0.093 (0.035)	0.00728563	62.6 (2.9)	62.9 (3)	-0.048 (0.038)	0.205793	64.0 (3.0)	64.5 (3.2)	-0.092 (0.036)	0.0112625	0.5308	0.2861
cg01850331	-	-	-	-	46.4 (5.1)	47.1 (5)	-0.042 (0.011)	8.49481e-05	36.9 (5.7)	39 (5.1)	-0.068 (0.019)	0.000282454	36.9 (5.7)	37.6 (5.7)	-0.030 (0.020)	0.122155	38.2 (5.4)	39.1 (5.2)	-0.055 (0.023)	0.0161849	0.3371	0.5558
cg14634473	-	-	-	-	55.2 (3.4)	55.8 (3.4)	-0.071 (0.016)	8.55983e-06	46.6 (3.5)	46.8 (3.2)	-0.042 (0.031)	0.173419	46.1 (3.5)	47.1 (3.7)	-0.102 (0.034)	0.00261928	46.5 (3.7)	47.2 (3.5)	-0.076 (0.033)	0.0194901	0.4985	0.8898
cg14051805	-	-	-	-	11.8 (3.6)	12.3 (2.9)	-0.073 (0.017)	1.25588e-05	10.5 (3.2)	11.1 (3.6)	-0.065 (0.031)	0.0351915	9.5 (2.4)	10 (2.6)	-0.117 (0.041)	0.00464781	8.6 (2)	8.9 (2.8)	-0.105 (0.053)	0.0492071	0.8246	0.994
cg02329670	49.7 (2.6)	49.8 (2.5)	-0.052 (0.021)	0.0134352	49.6 (2.6)	49.9 (2.6)	-0.121 (0.024)	3.02076e-07	40.5 (2.6)	40.6 (2.7)	-0.034 (0.042)	0.425303	40.2 (2.6)	40.5 (2.4)	-0.085 (0.048)	0.0786545	41 (2.6)	41 (2.6)	-0.109 (0.054)	0.0433503	0.6441	0.04435
cg08324157	57.7 (3.6)	58 (3.6)	-0.044 (0.019)	0.0204765	62.2 (3.8)	62.8 (3.7)	-0.079 (0.017)	2.50285e-06	54.7 (3.7)	54.6 (3.9)	-0.056 (0.031)	0.0705962	54.7 (4.4)	55.3 (3.8)	-0.068 (0.034)	0.0447859	56.3 (4.4)	56.7 (4.3)	-0.042 (0.034)	0.217003	0.8715	0.07641
cg13696706	43.0 (2.9)	42.6 (2.8)	0.059 (0.018)	0.00104346	45.2 (3.1)	44.6 (3.1)	0.086 (0.020)	2.36975e-05	36.2 (2.8)	35.8 (2.6)	0.047 (0.041)	0.252403	36.5 (2.9)	36 (2.7)	0.088 (0.046)	0.0555849	36.3 (3.3)	35.9 (2.8)	0.058 (0.043)	0.175123	0.8576	0.415
cg17267239	47.0 (3.0)	46.8 (2.9)	0.088 (0.021)	2.35141e-05	43.8 (3.2)	43.4 (3.2)	0.062 (0.022)	0.00531913	35.9 (2.5)	36.1 (2.4)	0.036 (0.051)	0.479005	35.9 (2.8)	35.7 (2.7)	0.103 (0.054)	0.0584931	36.6 (2.8)	36.1 (2.7)	0.150 (0.055)	0.00636859	0.3373	0.8953
cg00218090	-	-	-	-	80 (3.3)	79 (3.4)	0.094 (0.016)	6.17034e-09	75.5 (4.1)	75.5 (4.2)	0.020 (0.024)	0.398971	76.1 (4)	75.4 (4.3)	0.046 (0.026)	0.0798162	75.6 (4.4)	74.7 (4.4)	0.050 (0.026)	0.053148	0.6953	0.04667
cg02454536	61.3 (4.4)	60.8 (4.1)	0.043 (0.011)	9.32174e-05	59.6 (4.8)	59 (4.6)	0.044 (0.012)	0.000336677	46.9 (4.8)	46.5 (5)	0.040 (0.022)	0.064929	46.5 (5.2)	45.9 (5.4)	0.039 (0.023)	0.0893923	48 (5.9)	47.3 (4.7)	0.015 (0.023)	0.512617	0.6777	0.8258
cg12284518	-	-	-	-	64.7 (3.2)	64.2 (3.4)	0.080 (0.021)	9.62884e-05	55.3 (3.2)	55.4 (3.7)	0.121 (0.042)	0.00389601	55.1 (3.6)	54.3 (3.6)	0.153 (0.044)	0.000569829	55.6 (3.6)	55.2 (3.8)	0.053 (0.040)	0.187477	0.3275	0.5133
cg06617834	62.4 (4.1)	62 (4.4)	0.061 (0.016)	9.46723e-05	61.1 (4.2)	60.9 (4.3)	0.044 (0.018)	0.0147855	50.3 (4.2)	50.7 (4.7)	0.051 (0.037)	0.17564	50.4 (4.6)	49.6 (5.2)	0.079 (0.033)	0.0156613	51.8 (5)	50.9 (4.5)	0.111 (0.041)	0.00674141	0.5769	0.5352
cg09664445	52.1 (2.5)	52.1 (2.6)	0.057 (0.020)	0.00372789	58.2 (2.6)	57.8 (2.7)	0.067 (0.021)	0.0016049	49.6 (2.6)	49.5 (2.8)	0.121 (0.042)	0.0040694	50 (2.6)	49.6 (2.7)	0.092 (0.046)	0.0456479	50.1 (2.8)	49.6 (2.9)	0.095 (0.042)	0.021937	0.826	0.2503
cg26034658	73.0 (2.1)	72.7 (2.2)	0.078 (0.023)	0.000726761	72.3 (2.3)	71.8 (2.2)	0.135 (0.029)	3.22552e-06	64 (2.2)	64.2 (2.4)	0.085 (0.053)	0.110557	65 (2.9)	64.5 (2.4)	0.123 (0.051)	0.0168612	65.6 (3.3)	65.4 (3)	0.003 (0.039)	0.941797	0.2644	0.238
cg24550026	36.4 (7.0)	37.1 (7.1)	-0.058 (0.012)	1.62633e-06	32.4 (7)	33.1 (6.9)	-0.042 (0.012)	0.000630018	23.1 (5.5)	24.4 (6.4)	0.026 (0.031)	0.406338	23.3 (7.5)	23.6 (7.3)	-0.052 (0.031)	0.0903385	23.1 (7.4)	23.5 (7.1)	-0.044 (0.035)	0.209158	0.1598	0.177
cg01000422	66.5 (3.2)	65.8 (3.3)	0.091 (0.015)	3.93032e-10	61 (3.1)	60.6 (2.9)	0.027 (0.019)	0.142251	49.8 (3.4)	49.4 (3.1)	0.034 (0.035)	0.33073	50.5 (3.3)	50.1 (2.7)	0.054 (0.040)	0.180041	52.9 (3.2)	52.5 (3.5)	0.003 (0.036)	0.931025	0.672	0.00627
cg25653947	41.3 (2.0)	40.9 (2.0)	0.107 (0.023)	5.32982e-06	47.3 (2.7)	46.9 (2.5)	0.059 (0.023)	0.00859464	39.2 (2.8)	38.3 (2.4)	0.134 (0.045)	0.00294484	39.4 (2.7)	39 (2.5)	0.061 (0.048)	0.208658	39.6 (2.7)	39.3 (2.7)	0.023 (0.048)	0.634095	0.2066	0.738
cg09876440	54.1 (5.1)	54.9 (5.2)	-0.025 (0.008)	0.00198863	54.6 (5)	55.6 (5)	-0.042 (0.010)	2.27046e-05	50.1 (4.8)	50.3 (4.6)	-0.008 (0.020)	0.707929	49.5 (5)	50.5 (5.1)	-0.055 (0.021)	0.00835824	46.9 (5.3)	47.6 (5)	-0.034 (0.020)	0.0918007	0.2727	0.3684
cg09613192	63.2 (4.6)	62.7 (4.8)	0.050 (0.010)	7.04398e-07	62.2 (4.7)	61.8 (4.6)	0.018 (0.012)	0.12229	53.7 (4.9)	54.2 (5.1)	0.012 (0.022)	0.59089	55.8 (4.9)	54 (4.5)	0.102 (0.025)	6.16235e-05	54.7 (5.4)	53.9 (4.5)	0.031 (0.022)	0.171658	0.0388	0.1483
cg16824319	67.6 (3.2)	67.2 (3.2)	0.093 (0.020)	3.4961e-06	69 (3)	68.6 (3.1)	0.087 (0.025)	0.0004274	61.4 (2.9)	62 (3.8)	0.047 (0.045)	0.305843	61.4 (3.6)	61.1 (3.6)	0.063 (0.043)	0.138261	62.2 (3.9)	62 (3.7)	0.006 (0.042)	0.884905	0.6427	0.3126
cg23320499	47.5 (3.2)	47.2 (3.3)	0.094 (0.018)	1.25946e-07	46.8 (3.2)	46.7 (2.9)	0.029 (0.024)	0.226771	37.4 (2.7)	37.6 (2.7)	0.056 (0.049)	0.254911	38 (2.7)	37.4 (3)	0.168 (0.052)	0.00136679	38.7 (2.9)	38.5 (2.7)	0.039 (0.050)	0.433199	0.191	0.06544
cg12351803	-	-	-	-	59.9 (4.5)	60.4 (4.1)	-0.053 (0.013)	8.26297e-05	48.6 (4.4)	49.9 (4.4)	-0.066 (0.026)	0.0112297	49.4 (4.3)	49.8 (4.4)	-0.032 (0.027)	0.227942	50.5 (4.8)	51.1 (4.9)	-0.091 (0.026)	0.000487249	0.2471	0.6761
cg14792781	-	-	-	-	36 (4.2)	36.7 (4.1)	-0.063 (0.014)	7.11136e-06	29.5 (3.8)	29.9 (3.5)	-0.054 (0.031)	0.0839826	29.7 (4)	30.6 (3.9)	-0.111 (0.036)	0.00184769	29.7 (4)	30.2 (4.3)	-0.046 (0.031)	0.146013	0.472	0.7407
cg26405097	43.6 (4.4)	43.0 (4.6)	0.092 (0.019)	7.55088e-07	41.4 (4.5)	40.9 (4.3)	0.079 (0.024)	0.00112608	32 (3.5)	32.7 (3.7)	0.060 (0.051)	0.244202	32.7 (3.7)	32.6 (3.7)	-0.005 (0.053)	0.927745	32.8 (4.1)	32.3 (4)	0.029 (0.051)	0.574436	0.6742	0.1008
cg01798813	94.0 (1.5)	93.8 (1.6)	0.112 (0.029)	8.37046e-05	92.6 (3)	92.5 (1.6)	0.068 (0.022)	0.00174514	92 (1.8)	91.9 (2)	0.095 (0.053)	0.0699543	92.3 (1.7)	91.9 (1.7)	0.138 (0.062)	0.0275109	92.1 (1.8)	92 (1.7)	0.075 (0.062)	0.224615	0.802	0.9866
cg10247466	-	-	-	-	58.1 (2.3)	57.7 (2.3)	0.106 (0.026)	4.11387e-05	49.6 (2.2)	49.7 (2.3)	0.092 (0.053)	0.0829741	50.3 (2.3)	49.6 (2.7)	0.146 (0.053)	0.00572559	50.3 (2.4)	49.8 (2.4)	0.122 (0.051)	0.0164527	0.7537	0.8598
cg13876756	-	-	-	-	74.5 (4)	73.9 (4)	0.060 (0.016)	0.000248319	66.3 (4.4)	66.8 (5)	0.057 (0.031)	0.0604259	68.9 (4.7)	67.7 (4.7)	0.099 (0.030)	0.000889354	69.8 (4.7)	68.8 (4.7)	0.080 (0.032)	0.0132489	0.5916	0.4188
cg01741041	30.4 (2.5)	30.1 (2.4)	0.113 (0.024)	1.56793e-06	36 (4.2)	35.4 (4)	0.045 (0.015)	0.0028591	29.2 (4)	28.3 (3.5)	0.082 (0.035)	0.0201397	29.7 (4.1)	29.4 (4.1)	0.035 (0.037)	0.336074	30.4 (3.8)	29.9 (4.1)	0.044 (0.040)	0.276202	0.5778	0.6987
cg16100392	57.5 (5.1)	57.0 (5.2)	0.051 (0.012)	1.46478e-05	57.2 (5.1)	56.8 (4.9)	0.027 (0.014)	0.0577949	48 (4.8)	48.5 (5)	0.049 (0.028)	0.0833739	48.9 (5.1)	47.9 (4.8)	0.086 (0.030)	0.00435369	50.1 (5.3)	49.4 (5.2)	0.046 (0.027)	0.0934411	0.6606	0.325
cg19373099	57.0 (6.0)	56.4 (6.1)	0.033 (0.008)	2.41997e-05	52.9 (6.4)	52 (6.6)	0.030 (0.008)	0.000276196	43.9 (5.9)	44.2 (6.3)	0.019 (0.018)	0.275435	44.7 (6.9)	44.1 (6)	0.015 (0.018)	0.410727	46.2 (7.2)	45.2 (6.9)	0.018 (0.017)	0.279388	0.974	0.4538
cg01983725	76.0 (2.1)	76.3 (1.9)	-0.103 (0.028)	0.000177149	76.2 (2)	76.4 (1.9)	-0.076 (0.032)	0.0170361	70.2 (2)	70.8 (1.9)	-0.180 (0.058)	0.00198308	70.4 (2.3)	70.6 (2.2)	-0.078 (0.058)	0.184824	70.7 (2.5)	71.1 (2.5)	-0.115 (0.057)	0.0447107	0.4561	0.5166
cg12492197	-	-	-	-	48.7 (2.7)	49 (2.5)	-0.115 (0.025)	6.26099e-06	39.8 (2.4)	39.9 (2.2)	-0.091 (0.054)	0.0956259	40.3 (2.7)	40.6 (3)	-0.145 (0.057)	0.0101919	40.4 (3.1)	40.8 (3.2)	-0.092 (0.051)	0.0705218	0.799	0.644
cg15500466	74.2 (2.2)	74 (2.2)	0.092 (0.021)	1.69175e-05	72.5 (2.2)	72.2 (2.1)	0.074 (0.026)	0.00450638	65.7 (2.3)	65.6 (2.3)	0.053 (0.046)	0.254589	66.8 (2.6)	66.7 (2.6)	0.045 (0.049)	0.36243	67.8 (2.6)	67.2 (3)	0.108 (0.047)	0.0220458	0.5564	0.8514
cg13922488	43.8 (2.3)	43.6 (2.4)	0.063 (0.019)	0.0010247	47.4 (2.6)	46.8 (2.6)	0.091 (0.021)	1.28993e-05	38.2 (2)	37.9 (2.4)	0.105 (0.048)	0.0272049	37.9 (2.5)	37.5 (2.2)	0.081 (0.046)	0.0784963	38.2 (2.8)	38 (2.7)	-0.003 (0.038)	0.931929	0.2416	0.3148
cg07053699	46.4 (4.2)	45.9 (4.1)	0.061 (0.014)	2.7273e-05	44.1 (4.1)	43.5 (3.9)	0.050 (0.016)	0.00152306	37.2 (3.6)	36.2 (4)	0.047 (0.035)	0.180328	38.5 (4.8)	37.7 (4.2)	0.124 (0.037)	0.000769986	38.2 (4.7)	38.2 (4.7)	-0.031 (0.037)	0.402323	0.01319	0.8251
cg24759832	-	-	-	-	71.8 (3.2)	72.3 (3.1)	-0.105 (0.024)	7.50543e-06	66.7 (3.3)	66.8 (3.3)	-0.133 (0.042)	0.00141475	67.2 (3.7)	67.6 (3.8)	-0.083 (0.048)	0.0833746	66.4 (4)	67 (4.2)	-0.048 (0.045)	0.279515	0.3294	0.658
cg11969813	71.7 (5.1)	71.3 (5.1)	0.039 (0.011)	0.000594993	69.5 (5.3)	69.2 (4.7)	0.039 (0.013)	0.00276649	67.4 (4)	67.5 (5.2)	0.062 (0.029)	0.0294575	66.5 (5.6)	65.3 (5.4)	0.090 (0.028)	0.00116089	65.1 (5.9)	64.4 (6.8)	0.019 (0.026)	0.453118	0.2262	0.6592
cg23320029	-	-	-	-	70.7 (3.6)	71.3 (3.5)	-0.058 (0.015)	0.000121467	66.9 (3.9)	67.1 (4.1)	-0.042 (0.027)	0.121528	66.8 (3.9)	67.7 (4.4)	-0.096 (0.029)	0.00111282	66.2 (4.3)	66.9 (4.1)	-0.075 (0.030)	0.0107394	0.4702	0.5834
cg19695507	14.9 (3.3)	14.3 (3.3)	0.052 (0.013)	5.74236e-05	13.5 (3.9)	13 (3)	0.039 (0.015)	0.0110549	11 (3)	10.4 (2.5)	0.099 (0.039)	0.0113029	10.8 (2.8)	10.1 (2.6)	0.130 (0.042)	0.0018726	10.1 (2.7)	10 (3)	0.010 (0.042)	0.806192	0.1121	0.7094
cg03343866	-	-	-	-	51.3 (4.3)	50.7 (4.2)	0.108 (0.021)	1.6791e-07	41.9 (3.7)	42.5 (4)	0.023 (0.041)	0.566017	42.2 (4.1)	41.8 (3.6)	0.071 (0.046)	0.122751	42.4 (4.4)	41.5 (4.2)	0.097 (0.041)	0.0168329	0.4185	0.1065
cg14578060	-	-	-	-	54.2 (4.4)	55.2 (4.3)	-0.064 (0.013)	2.80148e-07	45.4 (4.4)	46 (4.4)	-0.022 (0.023)	0.332464	45.8 (4.6)	46.9 (4.5)	-0.070 (0.025)	0.00539544	46.2 (5.1)	46.7 (4.7)	-0.026 (0.025)	0.29159	0.3604	0.1606
cg13492133	82.8 (2.0)	82.7 (2.0)	0.065 (0.025)	0.00897751	80.5 (2.3)	80.1 (2.3)	0.085 (0.026)	0.00104774	75.4 (2.8)	75.2 (2.9)	0.127 (0.044)	0.00374091	75 (2.8)	74.6 (2.9)	0.082 (0.045)	0.0676991	76.3 (2.4)	75.8 (2.6)	0.100 (0.048)	0.0382547	0.7393	0.2348
cg22652934	-	-	-	-	32.6 (4.5)	33.1 (4.5)	-0.057 (0.013)	1.27295e-05	26.7 (3.6)	27.2 (3.7)	-0.072 (0.029)	0.0128231	25.1 (4.2)	25.8 (4.1)	-0.065 (0.028)	0.0186134	25.2 (4.1)	25.4 (4.1)	-0.039 (0.029)	0.174911	0.7141	0.7746
cg20970369	39.8 (3.3)	39.1 (3.2)	0.088 (0.016)	3.27753e-08	39.2 (3.7)	38.7 (3.3)	0.040 (0.018)	0.0287144	29.5 (2.9)	29.2 (3.2)	0.032 (0.039)	0.409718	31.1 (3.2)	30.8 (3.5)	0.039 (0.039)	0.322694	32.6 (3.3)	32.3 (3.8)	0.029 (0.041)	0.485537	0.9822	0.07119
cg10483525	67.2 (2.2)	67.0 (2.3)	0.100 (0.027)	0.000158241	68.7 (2.2)	68.5 (2.2)	0.096 (0.033)	0.00341473	60.6 (2.1)	60.7 (2.7)	0.111 (0.059)	0.0586711	61 (2.6)	60.7 (2.6)	0.089 (0.058)	0.125584	61.8 (2.7)	61.6 (2.6)	0.121 (0.067)	0.0718911	0.9616	0.963
cg02767093	29.2 (2.7)	29.4 (2.6)	-0.046 (0.024)	0.054061	30.1 (3)	30.4 (2.6)	-0.117 (0.024)	1.05193e-06	23.2 (2.1)	23.4 (2.2)	-0.251 (0.067)	0.000174372	23.2 (2.2)	23.2 (2.2)	0.000 (0.075)	0.996677	23.7 (2.3)	23.7 (2.5)	-0.093 (0.067)	0.164069	0.02766	0.02901
cg17603909	79.9 (2.4)	79.5 (2.4)	0.078 (0.018)	1.55208e-05	75.6 (2.4)	75.2 (2.5)	0.058 (0.021)	0.00544107	69.1 (3.7)	69.3 (3.4)	0.001 (0.029)	0.974015	70.2 (2.9)	69.6 (3)	0.094 (0.037)	0.0110034	71 (3.1)	70.1 (3)	0.089 (0.038)	0.0198301	0.1385	0.8817
cg08549335	35.8 (6.4)	36.5 (6.1)	-0.023 (0.009)	0.00854196	32.6 (5.7)	33.4 (5.5)	-0.054 (0.011)	1.53526e-06	23.5 (4.7)	23.3 (4.6)	-0.022 (0.027)	0.412621	25.2 (5.3)	26 (5)	-0.081 (0.027)	0.00313783	26.9 (5.6)	27.1 (5.2)	-0.017 (0.025)	0.484724	0.2071	0.0987
cg13384837	-	-	-	-	64.2 (4.2)	64.8 (4)	-0.064 (0.016)	7.30277e-05	58.6 (4.4)	58.3 (4.6)	-0.063 (0.031)	0.0414125	58.6 (4.7)	59.3 (4.4)	-0.069 (0.035)	0.0467353	59.5 (4.8)	60.1 (5.1)	-0.095 (0.032)	0.00343967	0.7229	0.7746
cg15285513	-	-	-	-	57.9 (3)	58.4 (2.8)	-0.076 (0.019)	5.01e-05	49.8 (2.7)	50.4 (3)	-0.095 (0.035)	0.0067677	49.3 (2.8)	49.7 (2.8)	-0.065 (0.038)	0.0851773	49.7 (3.1)	50.3 (3.2)	-0.088 (0.038)	0.0209467	0.7776	0.8868
cg04450200	-	-	-	-	61.1 (3.4)	61.5 (3.1)	-0.098 (0.021)	3.363e-06	52.5 (3.3)	52.4 (3.6)	-0.118 (0.041)	0.00372126	53.7 (4.1)	54 (4.1)	-0.055 (0.041)	0.186382	55.1 (4.1)	55.3 (4.6)	-0.056 (0.040)	0.165618	0.4633	0.4647
cg02107801	-	-	-	-	70.2 (3)	69.9 (3)	0.074 (0.020)	0.000311316	62.5 (3.1)	62.5 (3.5)	0.108 (0.037)	0.00342697	63.1 (3.2)	62.6 (3.1)	0.099 (0.041)	0.0149196	64 (3.5)	63.5 (3.4)	0.084 (0.038)	0.0265357	0.8977	0.4186
cg19741548	-	-	-	-	46.8 (3.8)	46.3 (3.5)	0.064 (0.020)	0.00119425	37.4 (3)	37.4 (3.3)	0.161 (0.046)	0.000508122	38.2 (3.1)	37.4 (2.9)	0.198 (0.047)	2.60607e-05	38.6 (3.4)	38.1 (3)	0.053 (0.045)	0.244536	0.09463	0.1066
cg17868815	-	-	-	-	51.1 (3.7)	50.7 (3.9)	0.052 (0.020)	0.00876054	43.1 (3.5)	42.1 (3.5)	0.171 (0.042)	5.2496e-05	42.8 (3.5)	41.8 (3.1)	0.184 (0.045)	4.98752e-05	44.1 (3.7)	43.2 (4.2)	0.077 (0.041)	0.0561571	0.2521	0.0116
cg04639747	-	-	-	-	73.4 (3.8)	73.7 (3.8)	-0.071 (0.020)	0.000304326	68.9 (4.1)	68.4 (4.2)	-0.072 (0.036)	0.045042	68.7 (4.7)	69.1 (4.1)	-0.099 (0.038)	0.00861395	70.2 (4.4)	70.7 (4.5)	-0.109 (0.037)	0.00313417	0.7629	0.4253
cg12307174	-	-	-	-	71.8 (5.5)	72.9 (5)	-0.044 (0.010)	5.99771e-06	61.1 (5.6)	62.4 (5.5)	-0.024 (0.018)	0.169097	63 (5.6)	64 (5.2)	-0.041 (0.020)	0.0387732	66 (5.6)	66.9 (5.8)	-0.049 (0.020)	0.0136547	0.7136	0.5917
cg00214628	-	-	-	-	51.3 (3.4)	51.8 (3.3)	-0.078 (0.018)	1.18329e-05	42.1 (3.1)	42.1 (2.9)	-0.067 (0.038)	0.073499	42.3 (3.6)	42.9 (3.3)	-0.111 (0.040)	0.00543428	44.6 (3.8)	44.8 (3.7)	-0.058 (0.037)	0.114699	0.681	0.7465
cg12014818	33.9 (3.9)	33.4 (3.9)	0.092 (0.019)	8.4997e-07	32.8 (4.1)	32.4 (3.9)	0.064 (0.024)	0.008912	24.5 (2.8)	25 (2.8)	0.010 (0.053)	0.847153	24.6 (3.1)	24.6 (2.7)	0.036 (0.059)	0.541845	24.3 (3)	23.9 (3)	0.111 (0.061)	0.0675794	0.473	0.2302
cg07682160	61.1 (4.1)	60.9 (4.2)	0.059 (0.017)	0.000379087	57.4 (4.1)	57.1 (3.9)	0.052 (0.020)	0.0100556	47.3 (3.6)	47.8 (4.4)	0.118 (0.041)	0.00385155	47.2 (4.6)	46.6 (4.3)	0.107 (0.041)	0.00852437	46.7 (4.9)	46.4 (4.5)	0.034 (0.037)	0.349105	0.3526	0.5319
cg07037944	23.7 (2.9)	24.2 (2.9)	-0.049 (0.018)	0.00712748	24.5 (3.4)	25 (2.9)	-0.089 (0.020)	8.46514e-06	19 (2.5)	19.4 (2.4)	-0.077 (0.050)	0.127636	18.9 (2.6)	19.1 (2.7)	-0.044 (0.050)	0.382138	19 (2.7)	19.3 (2.9)	-0.108 (0.052)	0.0380329	0.6775	0.1864
cg06559575	58.1 (4.1)	58.4 (4.3)	-0.044 (0.018)	0.0136701	55.9 (4.2)	56.1 (4.1)	-0.065 (0.019)	0.00083968	45.6 (4.4)	46.9 (4.5)	-0.083 (0.038)	0.0261413	44.8 (4.6)	45.7 (4.6)	-0.167 (0.042)	5.98211e-05	46.2 (4.7)	46.2 (4.8)	-0.042 (0.040)	0.295544	0.1188	0.1272
cg02642690	-	-	-	-	37.4 (2.4)	37.5 (2.1)	-0.105 (0.030)	0.000428961	29.9 (1.8)	30.4 (1.8)	-0.222 (0.073)	0.00251942	30.1 (2.7)	30.4 (2.6)	-0.231 (0.082)	0.0049398	30.6 (2.7)	30.7 (2.7)	-0.198 (0.078)	0.0116327	0.9597	0.2317
cg26689913	-	-	-	-	71.6 (2.3)	71.1 (2.4)	0.093 (0.025)	0.000235313	63.8 (2.8)	63.7 (2.9)	0.051 (0.042)	0.221157	64.6 (2.6)	64 (2.5)	0.113 (0.046)	0.0145068	65.8 (3)	64.7 (2.9)	0.159 (0.043)	0.000203833	0.1915	0.513
cg18115724	86.1 (2.8)	85.7 (2.9)	0.060 (0.020)	0.0032416	84.5 (3.1)	84.1 (3.2)	0.066 (0.020)	0.0010628	81.9 (3.4)	81.2 (3.5)	0.104 (0.037)	0.00488496	81.9 (3.6)	81.7 (2.9)	0.007 (0.037)	0.840952	81.4 (3.8)	80.8 (3.3)	0.122 (0.039)	0.00188235	0.07198	0.4939
cg01256539	66.2 (8.8)	67.8 (9.0)	-0.011 (0.005)	0.0261858	66.8 (7.9)	68.2 (7.7)	-0.029 (0.007)	2.47844e-05	66 (8.4)	67.8 (8.2)	-0.022 (0.012)	0.0773445	66.8 (8.1)	68.4 (8)	-0.026 (0.013)	0.0501941	67.2 (8.5)	69.3 (8)	-0.042 (0.014)	0.00237243	0.5887	0.07173
cg05251389	61.2 (3.6)	60.7 (3.7)	0.029 (0.012)	0.0182607	57.3 (3.9)	56.4 (3.8)	0.058 (0.014)	2.82335e-05	50.4 (4)	50 (3.7)	0.045 (0.027)	0.100249	50.4 (3.9)	49.4 (3.8)	0.096 (0.029)	0.00114342	49.5 (4.4)	48.7 (4.1)	0.028 (0.027)	0.303341	0.2834	0.1372
cg23508887	55.9 (3.9)	55.5 (3.8)	0.062 (0.013)	1.06694e-06	55.3 (4.1)	55.1 (3.9)	0.024 (0.014)	0.0888482	47 (3.5)	46.6 (3.9)	0.057 (0.030)	0.0572022	47.5 (4)	46.8 (3.6)	0.060 (0.032)	0.0584398	47.7 (4.2)	47.3 (4.2)	0.037 (0.027)	0.167042	0.932	0.2352
cg11064521	52.6 (2.2)	52.5 (2.3)	0.090 (0.024)	0.000229123	53.2 (2.3)	52.8 (2.2)	0.099 (0.028)	0.000389069	43.3 (2)	43.2 (2.1)	0.162 (0.060)	0.00664141	43.6 (2.1)	43.5 (2.2)	0.059 (0.065)	0.359878	44.4 (2.2)	44.3 (2.2)	0.018 (0.060)	0.770018	0.2148	0.7726
cg10639411	28.5 (3.4)	29.3 (3.3)	-0.063 (0.014)	1.07076e-05	26.7 (3.5)	26.9 (3.1)	-0.022 (0.018)	0.212127	20.6 (2.7)	21 (2.5)	-0.079 (0.040)	0.0472663	20.2 (2.8)	20.7 (2.8)	-0.079 (0.040)	0.0471216	20.7 (3)	21.4 (3.1)	-0.141 (0.043)	0.00103228	0.5323	0.06506
cg01069470	-	-	-	-	58.6 (2.7)	58.9 (2.7)	-0.058 (0.021)	0.00612308	49.8 (2.6)	50.3 (2.4)	-0.091 (0.042)	0.028684	49.5 (2.4)	50.4 (2.4)	-0.194 (0.047)	3.73849e-05	50.5 (2.7)	51.1 (2.6)	-0.155 (0.047)	0.00102917	0.3839	0.02483
cg00991504	-	-	-	-	47.8 (3.6)	48.2 (3.6)	-0.169 (0.028)	1.36551e-09	40.1 (3.3)	39.4 (3.6)	-0.021 (0.059)	0.7196	39.8 (4.1)	39.9 (4.1)	-0.035 (0.056)	0.536605	39.8 (4.1)	40.1 (4)	-0.093 (0.062)	0.133977	0.687	0.002401
cg14689167	-	-	-	-	49.8 (2.8)	50.2 (2.8)	-0.105 (0.022)	1.20214e-06	40.7 (3)	41.5 (2.7)	-0.138 (0.043)	0.00114138	41.9 (3.4)	42.3 (3.6)	-0.098 (0.044)	0.0257179	42.7 (3.8)	42.4 (3.5)	0.017 (0.042)	0.693222	0.0325	0.2842
cg06378491	46.3 (2.2)	46.0 (2.3)	0.109 (0.026)	2.47686e-05	48.7 (2.5)	48.4 (2.2)	0.089 (0.029)	0.00197985	40.4 (2.1)	40.5 (2.1)	0.119 (0.061)	0.0525732	40 (2.5)	39.7 (2.4)	0.101 (0.060)	0.0950104	39.7 (2.4)	39.5 (2.5)	0.005 (0.058)	0.925272	0.3878	0.7733
cg18436544	-	-	-	-	48.2 (3.6)	47.7 (3.5)	0.082 (0.023)	0.000358332	39.8 (3.5)	38.9 (3.3)	0.059 (0.048)	0.222609	40.1 (3.9)	39.3 (3.1)	0.234 (0.056)	2.91309e-05	40.5 (3.7)	39.8 (3.6)	0.124 (0.048)	0.00971555	0.1111	0.3163
cg02210115	60.2 (4.5)	60.5 (4.7)	-0.027 (0.014)	0.0453034	61.4 (4.4)	61.9 (4.4)	-0.072 (0.016)	1.01763e-05	49.6 (4.6)	51.2 (5)	-0.050 (0.029)	0.0810594	49.7 (5)	50.5 (5.1)	-0.082 (0.032)	0.0107211	51.5 (5.3)	51.7 (5.5)	-0.059 (0.030)	0.0506066	0.8441	0.05015
cg02913194	80.3 (3.5)	80.6 (3.6)	-0.034 (0.013)	0.00994893	77.5 (3.8)	77.9 (3.7)	-0.038 (0.014)	0.00730381	70.8 (4.2)	71.7 (4.1)	-0.038 (0.026)	0.139038	69.7 (4.6)	71.1 (4.6)	-0.090 (0.026)	0.000475556	70 (4.8)	70.6 (4.7)	-0.071 (0.025)	0.00525663	0.344	0.1001
cg19621710	51.5 (2.8)	51.2 (2.8)	0.059 (0.018)	0.00116231	49 (2.6)	48.7 (2.4)	0.063 (0.025)	0.0130183	38.8 (2.6)	38.7 (2.6)	0.103 (0.043)	0.0172099	38.6 (2.8)	37.8 (2.5)	0.182 (0.048)	0.000143665	39.2 (2.4)	38.8 (2.4)	0.046 (0.049)	0.346807	0.1437	0.2812
cg26402346	-	-	-	-	46.4 (6.1)	45.7 (6.1)	0.046 (0.013)	0.000454959	35.9 (5.5)	36.6 (6.1)	0.055 (0.027)	0.038078	38.4 (6.1)	36.9 (5.4)	0.123 (0.028)	1.18786e-05	38.9 (6)	38 (5.7)	0.037 (0.027)	0.170503	0.0925	0.3214
cg00205076	-	-	-	-	64.3 (4.4)	64.7 (4.2)	-0.049 (0.013)	0.0002625	55.9 (4.9)	57.1 (5.3)	-0.038 (0.021)	0.0677564	55.7 (5.1)	57.3 (4.9)	-0.094 (0.024)	9.20063e-05	57 (4.7)	57.1 (4.6)	-0.042 (0.026)	0.105138	0.2135	0.4896
cg15133570	-	-	-	-	75.7 (2.9)	75.3 (3)	0.099 (0.025)	6.31787e-05	68.7 (3.1)	69 (3.6)	0.054 (0.042)	0.202911	69.6 (3.6)	68.5 (3.5)	0.204 (0.045)	6.44758e-06	70.1 (3.5)	69.8 (3.6)	0.044 (0.044)	0.319867	0.02387	0.831
cg13598834	-	-	-	-	59.8 (2.9)	60.3 (2.8)	-0.133 (0.027)	7.01204e-07	50.4 (2.6)	50 (3)	-0.085 (0.057)	0.134765	50.7 (3.2)	50.9 (3)	-0.084 (0.059)	0.148803	52 (3.4)	52.3 (3.2)	-0.099 (0.057)	0.0846035	0.9687	0.1753
cg11269166	38.4 (2.9)	38.3 (3.0)	0.077 (0.019)	4.21142e-05	38.9 (3.1)	38.6 (2.7)	0.044 (0.021)	0.0364686	30.2 (3.3)	29.6 (3)	0.059 (0.035)	0.0891592	31.7 (3.4)	31.1 (3.2)	0.141 (0.045)	0.00180187	32.2 (3.1)	31.9 (3.4)	0.056 (0.050)	0.263804	0.3639	0.4933
cg15096147	-	-	-	-	40.4 (2.9)	40.8 (2.8)	-0.118 (0.023)	1.72877e-07	31 (2.2)	31.2 (2.1)	-0.083 (0.058)	0.156016	31.1 (2.1)	31.2 (2.2)	-0.129 (0.062)	0.0372096	31.9 (2.6)	31.7 (2.7)	-0.020 (0.054)	0.715624	0.4894	0.06302
cg21784940	62.7 (3.5)	62.4 (3.4)	0.035 (0.015)	0.0190387	62.1 (3.4)	61.5 (3.3)	0.084 (0.018)	4.95942e-06	53.2 (3.3)	53.1 (3.8)	0.061 (0.036)	0.0855224	53.3 (3.6)	53 (3.5)	0.055 (0.036)	0.121859	53.6 (4)	52.8 (3.6)	0.066 (0.036)	0.0674497	0.9721	0.1002
cg07458272	67.1 (4.1)	66.8 (4.3)	0.055 (0.016)	0.000806688	62.2 (4.1)	61.8 (4.2)	0.064 (0.018)	0.000384069	53.6 (4.5)	54.3 (5)	0.009 (0.035)	0.790055	53.7 (4.7)	53.3 (4.7)	0.068 (0.038)	0.0709588	54.8 (4.7)	53.7 (4.9)	0.090 (0.035)	0.010589	0.2431	0.7759
cg22103219	36.0 (4.1)	36.6 (4.0)	-0.041 (0.014)	0.00239753	37.9 (4.8)	38.5 (4.7)	-0.052 (0.013)	8.90854e-05	29.7 (4.2)	29.4 (4)	-0.001 (0.030)	0.965299	29.7 (4.6)	30.5 (4.4)	-0.069 (0.032)	0.0298686	30.1 (4.6)	31 (4.7)	-0.070 (0.031)	0.0246175	0.2012	0.4864
cg02068690	50.4 (2.7)	49.9 (2.5)	0.073 (0.020)	0.000213132	57.5 (2.7)	57 (2.6)	0.069 (0.023)	0.00254613	49.6 (2.9)	48.6 (3)	0.107 (0.046)	0.0215289	50 (3.2)	49.8 (3.1)	-0.002 (0.046)	0.966971	50.1 (3.1)	49.4 (3)	0.111 (0.044)	0.0116785	0.1272	0.9967
cg01467435	-	-	-	-	74.6 (4)	74 (4)	0.062 (0.015)	2.62253e-05	66.2 (4.6)	66.5 (5)	0.049 (0.026)	0.0605461	67.7 (4.9)	67.1 (4.8)	0.070 (0.028)	0.0132015	69.1 (4.6)	68.3 (4.9)	0.056 (0.030)	0.061141	0.8959	0.863
cg18647745	65.7 (3.1)	65.5 (3.1)	0.070 (0.016)	1.28943e-05	62.4 (2.7)	62 (2.7)	0.071 (0.022)	0.0013718	52.7 (3.1)	52.9 (3)	-0.022 (0.039)	0.579997	53.2 (2.8)	52.8 (2.5)	0.074 (0.047)	0.116397	55 (2.9)	54.3 (2.9)	0.091 (0.046)	0.0478502	0.1524	0.4948
cg27662789	40.0 (8.1)	39.4 (7.8)	0.011 (0.005)	0.0343085	25.6 (9.3)	23.8 (8.2)	0.025 (0.006)	7.41742e-06	18.1 (7.7)	17.3 (6.7)	0.015 (0.014)	0.282425	20.3 (8.7)	18.6 (7.8)	0.038 (0.014)	0.00838852	20.7 (8.6)	19.1 (7.2)	0.026 (0.015)	0.0794965	0.543	0.07519
cg04389058	61.2 (3.2)	61.6 (3.4)	-0.017 (0.014)	0.23606	61.9 (3.3)	62.5 (3.1)	-0.076 (0.018)	1.39414e-05	52.4 (3)	53.2 (2.9)	-0.112 (0.036)	0.00174783	52.2 (2.9)	52.9 (2.9)	-0.107 (0.036)	0.00320259	52.7 (3.1)	53.2 (3.1)	-0.093 (0.037)	0.0118549	0.9324	0.001106
cg17750024	-	-	-	-	50.6 (4.6)	51.3 (4.4)	-0.047 (0.012)	0.000135531	41.3 (3.8)	41.8 (4.1)	-0.044 (0.025)	0.0819748	41.3 (4.6)	42.7 (4.1)	-0.104 (0.026)	6.70718e-05	43.2 (4.6)	43.6 (5.1)	-0.033 (0.023)	0.159918	0.1494	0.628
cg07728579	75.1 (3.4)	74.7 (3.3)	0.091 (0.018)	8.19578e-07	72.8 (3.3)	72.4 (3.3)	0.038 (0.019)	0.0493621	65.1 (4)	63.8 (3.8)	0.094 (0.034)	0.00598998	65 (4.1)	64.9 (4.1)	0.044 (0.037)	0.236553	66.6 (4.1)	66.5 (4)	0.013 (0.038)	0.73058	0.2371	0.3
cg05227101	-	-	-	-	19.3 (4.1)	19.9 (3.6)	-0.063 (0.015)	3.56917e-05	14.9 (2.9)	15.3 (3.1)	-0.093 (0.037)	0.0123869	14.6 (2.9)	15.5 (2.8)	-0.147 (0.043)	0.000589072	14.7 (3)	14.8 (3)	-0.022 (0.044)	0.625107	0.1157	0.9833
cg10382312	-	-	-	-	65 (3.7)	65.4 (3.6)	-0.107 (0.024)	1.04395e-05	55.8 (3.5)	55.2 (3.4)	-0.058 (0.052)	0.267388	55.7 (4.1)	56.1 (3.7)	-0.115 (0.052)	0.0266244	57 (3.7)	57.5 (3.9)	-0.122 (0.051)	0.0163418	0.594	0.5942
cg27579586	-	-	-	-	33.4 (4.5)	32.6 (4.2)	0.061 (0.014)	1.12103e-05	24.2 (3.4)	24.2 (3.3)	0.084 (0.034)	0.013816	25.1 (3.4)	24.3 (3)	0.132 (0.040)	0.00106244	26.6 (3.5)	26.3 (3.8)	0.011 (0.033)	0.74912	0.1085	0.7246
cg07214466	-	-	-	-	19.7 (3.9)	20 (3.4)	-0.069 (0.018)	0.000179864	14.9 (2.4)	15.5 (2.3)	-0.133 (0.054)	0.0140511	14.9 (2.6)	15.4 (2.8)	-0.137 (0.053)	0.00957463	14.4 (2.9)	14.6 (2.6)	-0.122 (0.048)	0.0106779	0.9911	#N/A
cg08298794	18.9 (2.7)	18.5 (2.6)	0.071 (0.017)	2.56484e-05	17.8 (3)	17.5 (2.2)	0.060 (0.022)	0.00592258	13.1 (1.7)	13 (1.8)	0.152 (0.060)	0.0110899	13.6 (1.9)	13.5 (2)	0.035 (0.060)	0.560998	13.6 (1.8)	13.7 (2.1)	0.048 (0.062)	0.444461	0.3178	0.7966
cg21489638	-	-	-	-	56 (4.6)	56.6 (4.5)	-0.051 (0.013)	4.55389e-05	50.1 (4.6)	50.3 (4.9)	-0.064 (0.026)	0.0139184	50.6 (4.9)	51 (4.9)	-0.041 (0.027)	0.120791	50.1 (5.2)	50.7 (5.2)	-0.064 (0.027)	0.0179226	0.7653	0.9768
cg04232128	25.8 (3.5)	26.3 (3.5)	-0.073 (0.024)	0.00191025	25.9 (3.8)	26.2 (3.6)	-0.095 (0.026)	0.000221508	19.1 (2.7)	20.1 (3)	-0.194 (0.074)	0.00907751	19.1 (3)	19.3 (2.9)	-0.086 (0.074)	0.247578	19 (3.2)	19 (2.9)	-0.076 (0.069)	0.270019	0.495	0.6176
cg17066943	10.2 (2.2)	10.6 (2.2)	-0.069 (0.029)	0.0186741	10.3 (2.6)	10.6 (2.8)	-0.133 (0.031)	1.32872e-05	9.2 (2.1)	9.5 (2.3)	-0.107 (0.064)	0.0931116	9.2 (2.2)	9.4 (2.3)	-0.108 (0.064)	0.0911502	9.3 (2.5)	9.5 (2.5)	-0.093 (0.063)	0.136886	0.993	0.1436
cg09063556	-	-	-	-	72.7 (2.8)	72.2 (2.8)	0.074 (0.019)	6.95002e-05	64.3 (3.5)	64 (3.1)	0.054 (0.029)	0.0628289	65.5 (3.2)	64.8 (3.3)	0.070 (0.033)	0.0317845	65.8 (3.1)	65.1 (3)	0.091 (0.035)	0.00912452	0.8415	0.8914
cg27027375	56.5 (4.0)	56.1 (4.4)	0.067 (0.015)	1.04602e-05	56.5 (3.9)	56.3 (3.7)	0.022 (0.019)	0.239339	48.6 (3.9)	48.6 (4.3)	0.072 (0.031)	0.0198318	48.1 (4.1)	47.4 (4.5)	0.080 (0.034)	0.0197281	47.7 (4.4)	47.3 (4.1)	0.064 (0.038)	0.0923896	0.8939	0.1024
cg15851905	-	-	-	-	69.5 (4.2)	70.1 (4)	-0.054 (0.014)	0.000111497	64.3 (4.7)	65.8 (4.9)	-0.049 (0.023)	0.029046	65.4 (5)	66.1 (4.9)	-0.047 (0.023)	0.0444071	63 (4.9)	64 (4.3)	-0.066 (0.026)	0.0104308	0.9015	0.784
cg09222732	85.5 (2.3)	85.8 (2.1)	-0.084 (0.021)	3.93741e-05	91.1 (4.7)	91.7 (2.1)	-0.088 (0.023)	0.000160813	90.7 (2.6)	90.6 (2.7)	-0.011 (0.039)	0.787262	91.1 (2.9)	91.2 (2.5)	-0.012 (0.044)	0.776771	91.3 (2.6)	91.8 (2.4)	-0.098 (0.049)	0.0440971	0.3545	0.3132
cg21037180	22.8 (5)	22.3 (4.7)	0.034 (0.009)	0.000292024	20.9 (4.9)	20.5 (4.3)	0.022 (0.012)	0.0619279	16.5 (3.6)	15.8 (3.6)	0.061 (0.027)	0.0250286	16.6 (4.3)	15.5 (4)	0.078 (0.030)	0.00913956	16.9 (4)	16 (3.9)	0.087 (0.029)	0.00280122	0.8401	0.107
cg12257439	52.7 (2.8)	52.4 (2.9)	0.092 (0.022)	1.90628e-05	51.1 (2.7)	50.8 (2.6)	0.055 (0.026)	0.0378982	41.9 (2.5)	42 (2.8)	0.132 (0.056)	0.0190413	41.8 (2.9)	41.4 (2.7)	0.158 (0.057)	0.00528233	41.7 (2.7)	41.6 (2.7)	-0.003 (0.059)	0.95474	0.1054	0.5679
cg13125072	78.2 (4.8)	78 (4.6)	0.015 (0.009)	0.116505	74.7 (4.7)	73.9 (5)	0.045 (0.011)	3.10087e-05	68.2 (5.3)	67.6 (5.5)	0.062 (0.021)	0.00387371	67.2 (6.9)	66.7 (6.7)	0.032 (0.021)	0.132534	68.6 (6.5)	67.1 (6.9)	0.066 (0.023)	0.0036406	0.5031	0.01453
cg17732347	-	-	-	-	23.1 (3.5)	23.4 (3)	-0.080 (0.021)	0.000163262	18.5 (2.4)	18.6 (2.5)	-0.158 (0.059)	0.00712089	18.9 (2.8)	19.3 (2.7)	-0.152 (0.065)	0.0189217	18.6 (3)	18.8 (3)	-0.158 (0.064)	0.0131211	0.9708	0.5039
cg25358945	-	-	-	-	60.6 (3.8)	60.3 (3.6)	0.036 (0.016)	0.0222394	51.9 (3.5)	51.6 (4)	0.116 (0.032)	0.000304522	52 (3.9)	50.7 (3.7)	0.138 (0.033)	2.48875e-05	52.5 (4.1)	51.6 (3.8)	0.069 (0.032)	0.0309447	0.3688	0.006236
cg05647891	62.2 (5.6)	61.8 (5.8)	0.027 (0.009)	0.00308434	57.2 (5.8)	56.5 (5.7)	0.038 (0.011)	0.000741161	48.7 (6)	49.4 (6.5)	0.025 (0.021)	0.231999	48.2 (6.8)	47.5 (6.3)	0.049 (0.024)	0.0397685	48.9 (6.6)	47.5 (6.9)	0.062 (0.024)	0.0103104	0.5939	0.5462
cg09397583	-	-	-	-	78 (3.1)	78.4 (3)	-0.101 (0.022)	5.41e-06	71.5 (3.4)	72.5 (4.7)	-0.045 (0.033)	0.174767	72 (4)	72.8 (4)	-0.148 (0.040)	0.000181617	72.6 (3.8)	72.6 (3.9)	-0.020 (0.041)	0.632899	0.06232	0.505
cg14115749	-	-	-	-	53.1 (3.5)	52.6 (3.5)	0.119 (0.023)	2.90735e-07	43.8 (3)	44 (3.7)	0.107 (0.048)	0.0267562	43.4 (3.5)	42.9 (3.8)	0.127 (0.051)	0.0130461	42.8 (3.7)	42.7 (4)	-0.020 (0.046)	0.658956	0.07975	0.1065
cg08592212	-	-	-	-	73 (3)	73.3 (3)	-0.067 (0.023)	0.00345945	64.7 (3.2)	66.2 (3.6)	-0.171 (0.043)	6.43871e-05	65.9 (3.6)	66.4 (3.6)	-0.103 (0.045)	0.0236465	66.1 (3.8)	66.4 (3.7)	-0.090 (0.042)	0.029936	0.3683	0.1017
cg25533551	56.3 (4.0)	56.1 (4.2)	0.069 (0.020)	0.000513943	53.9 (3.8)	53.7 (3.9)	0.064 (0.025)	0.0102898	44.8 (3.7)	45 (4.3)	0.171 (0.050)	0.000625307	43.5 (4.8)	43.2 (4.9)	0.094 (0.048)	0.0487349	43.5 (5)	43.2 (4.8)	0.032 (0.047)	0.494852	0.1672	0.6298
cg00871207	80.5 (2.3)	80.3 (2.4)	0.070 (0.021)	0.000886203	78.3 (2.4)	78.1 (2.2)	0.041 (0.025)	0.106586	71.9 (2.8)	72 (2.9)	0.088 (0.042)	0.0364451	72.8 (2.5)	72.1 (2.2)	0.181 (0.051)	0.000359041	73.5 (2.7)	73 (2.6)	0.113 (0.046)	0.0146049	0.5615	0.05158
cg13059136	52.8 (5.1)	52.3 (5.8)	0.046 (0.012)	7.37737e-05	53.2 (5)	52.7 (4.9)	0.050 (0.014)	0.000465503	40.9 (4.4)	41.8 (5.1)	0.008 (0.031)	0.79932	42.1 (5.2)	41.5 (4.9)	0.064 (0.029)	0.0277542	43.5 (5.7)	43.3 (5.6)	0.014 (0.026)	0.599308	0.334	0.528
cg22940954	55.0 (2.2)	54.8 (2.3)	0.075 (0.021)	0.000327995	62.4 (2.7)	62.1 (2.8)	0.050 (0.019)	0.0099085	54.5 (3.1)	54.3 (3)	0.106 (0.038)	0.00488268	54.5 (3.2)	54.2 (3.1)	0.049 (0.038)	0.195197	55.4 (2.9)	54.9 (2.8)	0.067 (0.040)	0.0992123	0.5407	0.7526
cg17953136	54.3 (5.3)	53.8 (5.8)	0.061 (0.015)	2.48954e-05	52.2 (5.1)	52 (5)	0.037 (0.018)	0.046143	43.1 (4.3)	43.4 (5.2)	0.108 (0.039)	0.00552146	43.5 (5.1)	43.2 (5.1)	0.046 (0.036)	0.209751	44.2 (5.3)	43.8 (5)	0.054 (0.041)	0.190428	0.4885	0.5202
cg08851393	-	-	-	-	52.3 (3.6)	52.8 (3.5)	-0.065 (0.017)	0.000172052	42.9 (3.1)	43.2 (3.3)	-0.088 (0.037)	0.0173241	42.8 (3.2)	43.2 (3.5)	-0.082 (0.039)	0.0377334	44.7 (3.7)	45.2 (3.6)	-0.082 (0.034)	0.0139572	0.9485	0.6765
cg26846781	50.0 (2.6)	49.7 (2.6)	0.113 (0.023)	7.11842e-07	50.7 (2.6)	50.4 (2.4)	0.054 (0.028)	0.0573835	42.5 (2.3)	42.9 (2.6)	-0.002 (0.052)	0.972669	42.1 (2.5)	41.7 (2.5)	0.153 (0.058)	0.0084422	42.4 (2.7)	42.1 (2.5)	0.069 (0.060)	0.250261	0.1678	0.2376
cg19918116	-	-	-	-	57.5 (3.6)	57.9 (3.4)	-0.089 (0.021)	2.56588e-05	49 (3.6)	48.6 (3.6)	-0.109 (0.044)	0.0135198	50 (4.3)	50.3 (4.2)	-0.057 (0.044)	0.196241	50.9 (4.4)	51.5 (4.3)	-0.098 (0.045)	0.0280115	0.6749	0.768
cg23459363	56.8 (3.3)	56.5 (3.3)	0.085 (0.019)	6.14969e-06	54.7 (3.2)	54.5 (3)	0.052 (0.023)	0.0252155	44.3 (3)	44.7 (3.2)	0.050 (0.042)	0.235005	45.1 (2.9)	44.8 (2.9)	0.075 (0.046)	0.106234	46.3 (3.1)	46 (3.1)	0.056 (0.045)	0.215091	0.9503	0.5351
cg12726743	-	-	-	-	26.1 (3.9)	26.6 (3.5)	-0.076 (0.017)	1.00533e-05	19.1 (2.8)	19.4 (2.8)	-0.079 (0.042)	0.0613895	19.9 (3.4)	20.3 (3.2)	-0.067 (0.042)	0.109066	20.5 (3.4)	20.9 (3.6)	-0.089 (0.044)	0.0438372	0.9457	0.5254
cg12620005	78.7 (1.9)	78.9 (1.8)	-0.060 (0.024)	0.0119105	76.6 (1.9)	76.9 (1.8)	-0.105 (0.027)	0.000111146	70.5 (2.2)	71.1 (2.2)	-0.088 (0.046)	0.0569417	70.2 (2.4)	70.4 (2.2)	-0.054 (0.048)	0.260297	70.3 (2.5)	70.6 (2.6)	-0.115 (0.048)	0.0170539	0.6459	0.2883
cg23032421	64.9 (4.4)	65.3 (4.2)	-0.051 (0.013)	0.000109902	62.1 (4)	62.4 (3.9)	-0.037 (0.016)	0.0189316	56.4 (3.9)	55.9 (4)	-0.022 (0.031)	0.477276	55.9 (4.4)	56.3 (4.3)	-0.059 (0.032)	0.0695734	56.1 (4.6)	56.7 (4.5)	-0.093 (0.032)	0.0032524	0.269	0.7482
cg17680767	35.9 (3.8)	36.1 (3.6)	-0.038 (0.015)	0.0118305	32.2 (3.9)	32.7 (3.6)	-0.070 (0.015)	4.53493e-06	25.4 (3)	25.5 (2.9)	-0.088 (0.041)	0.0326506	25.7 (3.1)	26 (3)	-0.065 (0.046)	0.159917	25.6 (3.6)	25.5 (3.4)	-0.005 (0.038)	0.897709	0.3719	0.1104
cg12738940	-	-	-	-	73.2 (2.9)	73.6 (2.9)	-0.089 (0.024)	0.000165441	67.6 (3.3)	67.8 (3.4)	-0.154 (0.041)	0.000151446	68.7 (3.8)	68.9 (3.6)	-0.032 (0.045)	0.473558	68.8 (4)	69.3 (4)	-0.089 (0.042)	0.0349281	0.09446	0.7748
cg25575961	75.2 (3.3)	75.5 (3.3)	-0.071 (0.023)	0.00226888	72.7 (3.1)	73 (3.1)	-0.109 (0.031)	0.000467964	66 (3.4)	65.6 (3.6)	-0.151 (0.057)	0.00742027	66.6 (3.8)	66.8 (3.5)	-0.082 (0.064)	0.200973	67.7 (3.9)	67.9 (3.6)	-0.067 (0.057)	0.241623	0.5083	0.6562
cg27184903	56 (2.8)	55.6 (3.0)	0.071 (0.015)	3.91484e-06	57.4 (2.6)	57 (2.8)	0.040 (0.020)	0.0452403	47.1 (2.8)	47 (2.8)	0.028 (0.037)	0.456979	48.4 (2.8)	47.8 (3)	0.079 (0.040)	0.0474493	49.1 (2.8)	48.6 (2.8)	0.057 (0.041)	0.161544	0.6793	0.4132
cg15757838	-	-	-	-	57.7 (3.7)	58.4 (3.6)	-0.082 (0.016)	1.72657e-07	49.8 (3.6)	50.1 (3.9)	-0.038 (0.027)	0.154821	50 (4.3)	50.5 (3.8)	-0.063 (0.031)	0.0417312	49.6 (4.1)	49.6 (4.1)	-0.017 (0.031)	0.581278	0.5924	0.07197
cg10179300	83.9 (2.4)	83.5 (2.5)	0.091 (0.018)	1.92009e-07	84 (2.7)	83.8 (2.8)	0.036 (0.018)	0.0427996	79 (3.7)	78.4 (3.7)	0.067 (0.026)	0.0110402	78.7 (5)	78.2 (3.9)	0.034 (0.024)	0.148928	79.4 (4.5)	79.5 (4.6)	0.007 (0.023)	0.765673	0.2988	0.2353
cg00626263	-	-	-	-	30.3 (4.6)	30.8 (4.1)	-0.047 (0.013)	0.000210581	25 (3.9)	25.4 (3.6)	-0.059 (0.029)	0.0387142	24.5 (4.5)	25.3 (4.1)	-0.094 (0.032)	0.0033504	24.3 (4.1)	24.7 (4)	-0.070 (0.032)	0.0297103	0.811	0.5704
cg20322193	38.5 (4.3)	39.3 (4.3)	-0.040 (0.010)	6.81795e-05	37.2 (4.7)	37.5 (4.7)	-0.016 (0.011)	0.136733	28.9 (3.8)	29.7 (3.8)	-0.078 (0.028)	0.00554498	27.8 (4)	28.6 (3.7)	-0.056 (0.029)	0.0522938	27.7 (4.3)	28.8 (4)	-0.080 (0.028)	0.00411368	0.7483	0.08248
cg02157487	-	-	-	-	68 (2.5)	68.4 (2.4)	-0.115 (0.023)	4.41e-07	59.4 (2.5)	59.4 (2.5)	-0.030 (0.041)	0.467233	60 (2.8)	60.4 (2.6)	-0.120 (0.046)	0.00877379	61.9 (3)	62 (3.2)	-0.045 (0.039)	0.242757	0.3799	0.1411
cg07452625	75.5 (3.4)	74.9 (3.7)	0.057 (0.014)	5.70208e-05	72.5 (3.4)	72.2 (3.5)	0.029 (0.017)	0.0849856	65.5 (3.8)	65.5 (3.9)	0.087 (0.031)	0.00526987	64.5 (4.1)	63.7 (4.1)	0.085 (0.033)	0.00960111	65.1 (4.5)	64.6 (4.8)	0.024 (0.028)	0.3779	0.3605	0.2879
cg03963219	18.5 (2.4)	18.1 (2.3)	0.081 (0.021)	8.86626e-05	18.1 (3.4)	17.8 (2.6)	0.039 (0.020)	0.0447066	13.5 (2.1)	12.9 (2.1)	0.084 (0.050)	0.0936884	14.3 (2.6)	13.7 (2.2)	0.168 (0.051)	0.000937798	14.2 (2.6)	13.7 (2.4)	0.075 (0.047)	0.112743	0.406	0.3436
cg08822075	29.8 (7.5)	31.1 (7.8)	-0.016 (0.006)	0.00952282	28.5 (6.8)	29.7 (6.8)	-0.029 (0.008)	0.000286382	22.9 (5.2)	23.9 (5.1)	-0.042 (0.020)	0.0372981	23.8 (5.6)	25.1 (5.9)	-0.055 (0.021)	0.0076318	23.1 (6.2)	24.5 (6.2)	-0.037 (0.019)	0.0536139	0.8755	0.2112
cg13378649	44.4 (5.5)	43.8 (5.7)	0.041 (0.010)	5.56105e-05	41.7 (5.4)	41.1 (5.3)	0.032 (0.013)	0.0117064	32 (4.9)	32.4 (5.1)	0.032 (0.026)	0.226722	32.5 (5)	31.7 (4.5)	0.069 (0.030)	0.0219952	32.7 (5.6)	32.1 (4.8)	0.031 (0.028)	0.261797	0.667	0.8732
cg11297046	56.0 (2.7)	55.7 (3.0)	0.086 (0.022)	6.29447e-05	56.8 (2.7)	56.5 (2.5)	0.051 (0.028)	0.0664997	46 (2.6)	46.2 (2.8)	0.120 (0.057)	0.034368	45.6 (2.9)	45.4 (3)	0.042 (0.057)	0.462422	46.6 (3.1)	46 (3.2)	0.179 (0.057)	0.00173041	0.2186	0.3933
cg05116378	51.2 (3.4)	50.7 (3.6)	0.054 (0.013)	2.18228e-05	50.9 (3.7)	50.4 (3.6)	0.036 (0.014)	0.0112654	42.8 (3.3)	42.7 (3.2)	0.007 (0.030)	0.823159	44 (3.4)	43.3 (3.3)	0.088 (0.033)	0.00803221	44 (3.5)	43.5 (3.7)	0.040 (0.031)	0.193089	0.2283	0.774
cg19001023	83.4 (2.4)	83.2 (2.5)	0.089 (0.022)	7.5379e-05	80.7 (2.4)	80.5 (2.6)	0.056 (0.027)	0.0355044	76.3 (3.1)	76.2 (3.7)	0.104 (0.039)	0.00724405	75.9 (3.2)	75.7 (3.6)	0.031 (0.044)	0.488748	76.5 (3.4)	76 (3.3)	0.083 (0.044)	0.0586045	0.3627	0.6459
cg06405246	-	-	-	-	80.2 (2.6)	80.7 (2.6)	-0.107 (0.022)	1.53975e-06	72.9 (3.5)	73.7 (3.2)	-0.049 (0.034)	0.142984	73.5 (3.3)	73.9 (3)	-0.043 (0.038)	0.26108	74.1 (3.2)	74.6 (3.1)	-0.095 (0.039)	0.0162055	0.6188	0.2637
cg03712487	22.6 (2.5)	22.4 (2.4)	0.123 (0.027)	3.52063e-06	22.7 (3)	22.5 (2.4)	0.051 (0.028)	0.0681863	17.2 (1.9)	16.6 (2.1)	0.149 (0.077)	0.0527367	17.7 (2.3)	17.4 (2.1)	0.254 (0.081)	0.00172695	17.7 (2.4)	17.5 (2.4)	-0.004 (0.079)	0.957832	0.08221	0.3452
cg07808881	-	-	-	-	72.5 (2.9)	72 (2.9)	0.074 (0.019)	7.99635e-05	65.8 (2.5)	65.6 (2.8)	-0.007 (0.038)	0.845757	67 (2.9)	66.4 (3.3)	0.086 (0.037)	0.019676	68.3 (3.2)	67.1 (3.4)	0.152 (0.037)	4.14927e-05	0.008274	0.9801
cg14468090	65.4 (2.7)	65.1 (2.8)	0.088 (0.021)	1.79558e-05	70.2 (2.9)	70 (3)	0.033 (0.021)	0.124686	64.5 (3)	64.2 (3.2)	0.213 (0.048)	7.67418e-06	64.5 (3.4)	63.9 (3.6)	0.100 (0.044)	0.0243361	63.2 (3.7)	63.4 (3.3)	-0.012 (0.042)	0.774413	0.004063	0.1786
cg07858756	-	-	-	-	54.7 (4.2)	55 (4)	-0.078 (0.021)	0.000235138	46.2 (3.5)	47.5 (3.9)	-0.151 (0.047)	0.00134708	46.5 (4.3)	47.1 (4.1)	-0.146 (0.046)	0.00135095	46.5 (4.3)	46.2 (4.3)	-0.024 (0.046)	0.596944	0.1048	0.6122
cg22590032	22.7 (2.3)	22.3 (2.3)	0.146 (0.026)	3.37633e-08	22.7 (3.1)	22.4 (2.5)	0.046 (0.030)	0.133835	16.1 (1.7)	16 (1.9)	0.147 (0.078)	0.0605197	16.7 (1.9)	16.5 (1.8)	0.115 (0.084)	0.172406	17.2 (2.1)	17 (2.2)	-0.043 (0.081)	0.597155	0.2092	0.03898
cg00081324	61.0 (2.1)	60.9 (2.0)	0.096 (0.025)	0.000145886	61.1 (2.2)	60.9 (2)	0.092 (0.029)	0.00164615	52.6 (2.1)	52.5 (1.9)	0.045 (0.051)	0.375263	53.1 (2.3)	52.8 (2.1)	0.115 (0.054)	0.033887	53.8 (2.3)	53.7 (2.2)	0.046 (0.054)	0.390973	0.6044	0.8869

### Sheet: Supplementary Table 4
Supplementary Table 4. Sensitivity analyses for association of Sentinel CpGs with incident T2D.
Association of Sentinel CpGs with T2D after adjusting for: i. glucose, ii. hba1c, or iii. glucose and hba1c, and only amongst participants without prediabetesBeta, SE and P values refers to the effect size and standard error per 1% increase in methylation at each Sentinel CpG site, derived from meta-analysis of association results from logistic regression, with incident T2D as outcome variable, and adjusted for age, gender, imputed white blood cells (WBC) proportion, PC1-30 of control probe intensities, and also adjusted for Glucose and/or HbA1c. In addition, analysis of relationships amongst the suset of participants without prediabetes at baseline (defined as HbA1c≥6% or fasting glucose≥6mmol/L).
				Adjusted for Glucose		Adjusted for HbA1c		Adjusted for BMI		Adjusted for Glucose + HbA1c		Adjusted for cis-SNP		Participants without prediabetes
CpG	Nearest gene	Chr	Position	Beta (SE)	P value	Beta (SE)	P value	Beta (SE)	P value	Beta (SE)	P value	Beta (SE)	P value	Beta (SE)	P value
cg06500161	ABCG1	21	42236477	0.139 (0.013)	2.87e-27	0.145 (0.013)	7.1e-31	0.388 (0.023)	1.46e-61	0.130 (0.013)	1.15e-22	0.158 (0.022)	5.53095e-13	0.071 (0.014)	9.591e-07
cg11024682	SREBF1	17	17826780	0.114 (0.013)	4.91e-19	0.121 (0.012)	2.14e-22	0.323 (0.024)	4.31e-42	0.104 (0.013)	2.99e-15	0.157 (0.023)	5.40817e-12	0.039 (0.013)	0.003147
cg19693031	TXNIP	1	145993516	-0.046 (0.007)	1.88e-10	-0.066 (0.007)	1.23e-20	-0.074 (0.014)	7.94e-08	-0.046 (0.008)	7.11e-10	#N/A	#N/A	-0.030 (0.008)	0.0002388
cg19758958	AHNAK	11	62551750	-0.139 (0.016)	8.27e-18	-0.131 (0.015)	7.24e-18	-0.383 (0.03)	2.16e-37	-0.128 (0.016)	6.57e-15	-0.146 (0.02)	2.1107e-13	-0.131 (0.019)	3.462e-12
cg19750657	UFM1	13	38361830	0.071 (0.010)	2.58e-13	0.062 (0.009)	6.53e-11	0.248 (0.018)	7.66e-42	0.060 (0.010)	2.67e-09	0.089 (0.016)	5.59261e-08	0.020 (0.010)	0.04548
cg17501210	RPS6KA2	6	166556764	-0.059 (0.007)	6.13e-17	-0.049 (0.007)	8.21e-13	-0.177 (0.013)	2.63e-40	-0.052 (0.007)	1.43e-12	-0.06 (0.013)	3.44312e-06	-0.031 (0.008)	5.879e-05
cg13123009	LY6G6F-LY6G6D	6	31714105	0.089 (0.013)	7.04e-12	0.086 (0.013)	1.13e-11	0.203 (0.025)	3.76e-16	0.083 (0.013)	7.64e-10	0.07 (0.022)	0.0011457	0.032 (0.014)	0.02485
cg18871648	MIDEAS	14	73760728	-0.110 (0.015)	1.45e-13	-0.099 (0.014)	1.63e-12	-0.268 (0.028)	2.31e-21	-0.100 (0.015)	3.44e-11	-0.135 (0.019)	9.65866e-13	-0.113 (0.019)	1.231e-09
cg00574958	CPT1A	11	68840154	-0.080 (0.016)	3.16e-07	-0.105 (0.015)	7.86e-12	-0.407 (0.03)	8.14e-43	-0.074 (0.016)	4.74e-06	-0.142 (0.026)	3.27605e-08	-0.104 (0.020)	1.132e-07
cg18353028	CYP7B1	8	64756956	-0.092 (0.012)	3.4e-15	-0.080 (0.011)	3.16e-13	-0.249 (0.022)	1.4e-29	-0.085 (0.012)	1.02e-12	-0.099 (0.014)	3.05261e-12	-0.087 (0.014)	2.35e-10
cg17901584	DHCR24	1	54888033	-0.065 (0.008)	3.48e-15	-0.050 (0.008)	3.07e-10	-0.181 (0.015)	1.02e-31	-0.055 (0.009)	1.34e-10	-0.051 (0.013)	0.000145871	-0.022 (0.008)	0.004902
cg18181703	SOCS3	17	78358540	-0.061 (0.008)	1.59e-14	-0.056 (0.008)	4.19e-13	-0.171 (0.015)	5.72e-30	-0.058 (0.008)	1.49e-12	-0.071 (0.013)	5.56979e-08	-0.023 (0.009)	0.0114
cg22976567	LMNA	1	156104391	-0.117 (0.019)	4.92e-10	-0.121 (0.018)	4.73e-12	-0.285 (0.036)	1.36e-15	-0.110 (0.019)	8.28e-09	-0.127 (0.022)	1.05463e-08	-0.152 (0.023)	6.055e-11
cg19120513	BIRC3	11	102318572	-0.119 (0.016)	2.95e-13	-0.110 (0.016)	2.03e-12	-0.295 (0.031)	4.75e-21	-0.111 (0.017)	2.87e-11	-0.136 (0.022)	7.05577e-10	-0.111 (0.020)	1.453e-08
cg06991118	NDUFV2	18	9117350	-0.069 (0.010)	4.71e-11	-0.074 (0.010)	6.55e-14	-0.142 (0.02)	1.08e-12	-0.069 (0.011)	7.5e-11	-0.075 (0.012)	1.67717e-09	-0.076 (0.012)	6.58e-10
cg09349128	CRELD2	22	49934338	-0.080 (0.011)	1.93e-12	-0.072 (0.011)	3.39e-11	-0.297 (0.021)	4.26e-44	-0.072 (0.012)	6.43e-10	-0.092 (0.018)	2.94053e-07	-0.049 (0.012)	3.097e-05
cg02650017	PHOSPHO1	17	49224252	-0.143 (0.020)	5.61e-13	-0.125 (0.019)	5.96e-11	-0.389 (0.038)	1.92e-24	-0.130 (0.020)	1.23e-10	-0.148 (0.035)	3.06822e-05	-0.046 (0.025)	0.06974
cg03523676	CPNE6	14	24071026	0.080 (0.011)	1.28e-13	0.063 (0.011)	1.99e-09	0.152 (0.021)	2.16e-13	0.069 (0.011)	5.7e-10	0.077 (0.019)	5.24939e-05	0.022 (0.012)	0.05361
cg08857797	VPS25	17	42775681	0.053 (0.010)	7.53e-08	0.059 (0.010)	1.21e-09	0.205 (0.019)	5.04e-27	0.046 (0.010)	6.73e-06	0.046 (0.017)	0.00570171	-0.005 (0.008)	0.5811
cg15721584	SOX2-OT	3	181608967	0.042 (0.006)	1.71e-13	0.034 (0.006)	4.04e-10	0.119 (0.011)	1.27e-27	0.037 (0.006)	1.91e-10	0.026 (0.009)	0.0042248	0.012 (0.006)	0.05356
cg03295554	ETS1	11	128525555	-0.034 (0.005)	9.58e-11	-0.035 (0.005)	1.28e-11	-0.099 (0.01)	1.01e-22	-0.034 (0.005)	5.61e-10	-0.037 (0.008)	8.70934e-06	-0.016 (0.006)	0.004492
cg15020801	CDK5RAP3	17	47945443	0.070 (0.010)	9.81e-12	0.067 (0.010)	3.14e-11	0.119 (0.02)	1.77e-09	0.066 (0.011)	7.05e-10	0.076 (0.017)	7.80676e-06	0.040 (0.011)	0.0005104
cg06568490	HDAC11	3	13484465	0.064 (0.011)	1.14e-08	0.065 (0.011)	2.63e-09	0.172 (0.021)	9.25e-16	0.056 (0.012)	1.3e-06	0.083 (0.019)	8.55684e-06	0.041 (0.013)	0.001739
cg09273716	MTCL2	20	36866432	0.071 (0.012)	2.99e-09	0.066 (0.012)	1.45e-08	0.189 (0.023)	8.86e-17	0.060 (0.012)	1.09e-06	0.09 (0.02)	6.23468e-06	0.024 (0.011)	0.0378
cg16755922	FOXK2	17	82578338	0.042 (0.007)	3.48e-10	0.039 (0.006)	1.26e-09	0.076 (0.013)	2.08e-09	0.038 (0.007)	4.05e-08	0.062 (0.013)	2.62036e-06	0.008 (0.007)	0.2494
cg11202345	LGALS3BP	17	78979975	0.062 (0.010)	1.58e-10	0.051 (0.009)	3.44e-08	0.174 (0.018)	5.83e-22	0.051 (0.010)	2.22e-07	0.042 (0.015)	0.00346029	0.015 (0.010)	0.1388
cg15659943	ABCA1	9	104869375	0.106 (0.019)	1.5e-08	0.120 (0.018)	1.77e-11	0.247 (0.037)	1.66e-11	0.106 (0.019)	3.39e-08	0.112 (0.023)	8.44087e-07	0.119 (0.022)	4.967e-08
cg03957124	FGD2	6	37049093	-0.091 (0.015)	3.1e-09	-0.086 (0.015)	9.24e-09	-0.307 (0.029)	1.22e-25	-0.081 (0.016)	2.9e-07	-0.119 (0.025)	1.73678e-06	-0.008 (0.011)	0.4448
cg05399785	WRAP73	1	3647467	0.061 (0.009)	3.27e-11	0.051 (0.009)	1.66e-08	0.143 (0.018)	3.97e-16	0.054 (0.010)	1.79e-08	0.063 (0.017)	0.000169428	0.020 (0.010)	0.03765
cg06946797	RMI2	16	11328552	-0.056 (0.009)	3.2e-09	-0.052 (0.009)	1.28e-08	-0.185 (0.018)	4.83e-25	-0.050 (0.010)	3.11e-07	-0.076 (0.016)	3.74183e-06	-0.027 (0.011)	0.01137
cg07504977	OLMALINC	10	100371255	0.042 (0.008)	1.8e-07	0.049 (0.008)	8.78e-10	0.101 (0.016)	1.26e-10	0.039 (0.008)	2.81e-06	0.056 (0.014)	7.06071e-05	0.033 (0.009)	0.0002216
cg08352115	ARSG	17	68359916	0.070 (0.011)	2.57e-10	0.058 (0.011)	5.56e-08	0.142 (0.021)	2.01e-11	0.057 (0.011)	6.6e-07	0.045 (0.019)	0.0177815	0.014 (0.011)	0.2252
cg03725309	SARS1	1	109214963	-0.093 (0.014)	2.29e-11	-0.086 (0.013)	1.29e-10	-0.208 (0.026)	3.51e-15	-0.089 (0.014)	6.42e-10	-0.103 (0.023)	8.49885e-06	-0.033 (0.013)	0.009909
cg01004980	PRKAR2A	3	48845636	0.059 (0.011)	1.84e-08	0.056 (0.010)	4.8e-08	0.175 (0.02)	8.26e-18	0.052 (0.011)	2.25e-06	0.062 (0.018)	0.000450961	0.014 (0.009)	0.1148
cg16611584	AKAP10	17	19905765	0.029 (0.005)	8.08e-09	0.028 (0.005)	6.27e-09	0.082 (0.009)	5.16e-18	0.026 (0.005)	3.14e-07	0.039 (0.009)	1.31813e-05	0.014 (0.006)	0.01471
cg01101459	LINC01132	1	234735730	0.066 (0.010)	5.48e-11	0.059 (0.010)	2.43e-09	0.143 (0.02)	2.83e-13	0.060 (0.010)	1.05e-08	0.064 (0.021)	0.0021932	-0.007 (0.011)	0.531
cg00857282	MYLIP	6	16130496	0.076 (0.016)	1.97e-06	0.088 (0.015)	2.65e-09	0.175 (0.028)	3.93e-10	0.073 (0.016)	7.21e-06	0.092 (0.017)	1.11719e-07	0.092 (0.018)	6.717e-07
cg10587886	LOC101927394	3	8320147	-0.044 (0.008)	1.79e-08	-0.045 (0.007)	4.29e-10	-0.106 (0.015)	7.26e-13	-0.041 (0.008)	1.67e-07	-0.045 (0.009)	7.07107e-07	-0.055 (0.009)	1.275e-09
cg19458497	ATL3	11	63635899	0.096 (0.018)	8.08e-08	0.091 (0.018)	2.23e-07	0.215 (0.035)	6.01e-10	0.082 (0.019)	1.05e-05	0.059 (0.031)	0.0544505	0.002 (0.018)	0.8938
cg13518625	LINC00589	8	29665322	-0.071 (0.011)	7.66e-10	-0.066 (0.011)	2.48e-09	-0.163 (0.022)	5.12e-14	-0.065 (0.012)	3.96e-08	-0.067 (0.018)	0.000232275	-0.034 (0.013)	0.009697
cg16655795	CNFN	19	42393086	0.080 (0.014)	2.82e-08	0.076 (0.014)	6.75e-08	0.194 (0.028)	2.3e-12	0.069 (0.015)	4.26e-06	0.116 (0.026)	9.39798e-06	0.013 (0.013)	0.3274
cg19640090	ETV6	12	11822221	-0.122 (0.020)	5.78e-10	-0.112 (0.018)	9e-10	-0.376 (0.037)	3.21e-24	-0.117 (0.020)	6.09e-09	-0.097 (0.022)	1.37972e-05	-0.118 (0.023)	1.654e-07
cg05941925	LMTK2	7	98126471	0.111 (0.018)	9.61e-10	0.109 (0.017)	3e-10	0.185 (0.035)	1.58e-07	0.109 (0.019)	5.21e-09	0.113 (0.023)	6.20489e-07	0.091 (0.021)	1.604e-05
cg01975495	SERPINE1	7	101135736	0.055 (0.008)	2.78e-11	0.050 (0.008)	3.77e-10	0.112 (0.016)	1.82e-12	0.052 (0.009)	1.25e-09	0.043 (0.013)	0.000676478	0.020 (0.009)	0.02747
cg05778424	AKAP1	17	57092147	0.066 (0.012)	1.02e-07	0.073 (0.012)	1.42e-09	0.223 (0.024)	7.26e-21	0.062 (0.013)	1.37e-06	0.072 (0.02)	0.000260884	0.000 (0.010)	0.9769
cg07248377	MGRN1	16	4682405	0.066 (0.011)	1.21e-09	0.064 (0.010)	1.27e-09	0.127 (0.021)	8.8e-10	0.062 (0.011)	2.98e-08	0.056 (0.02)	0.00497727	0.017 (0.012)	0.1497
cg06430309	EIF3B	7	2358050	0.072 (0.013)	2.96e-08	0.067 (0.013)	1.06e-07	0.134 (0.025)	7.21e-08	0.062 (0.014)	4.41e-06	0.067 (0.022)	0.00264896	0.023 (0.013)	0.08599
cg24125648	HYPK	15	43800408	0.095 (0.018)	6.48e-08	0.109 (0.017)	1.84e-10	0.103 (0.033)	0.001687	0.094 (0.018)	2.05e-07	#N/A	#N/A	0.045 (0.018)	0.01292
cg05603985	SKI	1	2229610	-0.081 (0.014)	3.1e-09	-0.077 (0.013)	6.09e-09	-0.193 (0.026)	1.31e-13	-0.071 (0.014)	5.1e-07	-0.087 (0.022)	5.71923e-05	-0.029 (0.015)	0.0513
cg26403843	RNF145	5	159207077	0.031 (0.006)	2.38e-08	0.032 (0.005)	5.02e-09	0.116 (0.011)	1.35e-27	0.029 (0.006)	5.66e-07	0.038 (0.01)	9.08142e-05	0.022 (0.006)	0.0004598
cg00309945	LDLRAD2	1	21822433	0.053 (0.010)	5e-08	0.056 (0.009)	2.28e-09	0.073 (0.019)	9.65e-05	0.049 (0.010)	1.06e-06	0.071 (0.017)	1.80222e-05	0.029 (0.011)	0.00846
cg04847110	INAFM2	15	40328243	-0.082 (0.015)	2.16e-08	-0.078 (0.014)	4.55e-08	-0.256 (0.028)	3.98e-20	-0.074 (0.015)	1.09e-06	-0.078 (0.024)	0.00133683	-0.043 (0.016)	0.005515
cg24174557	VMP1	17	59826183	-0.046 (0.009)	1.12e-07	-0.044 (0.008)	1.46e-07	-0.161 (0.016)	8.09e-23	-0.039 (0.009)	1.31e-05	-0.049 (0.014)	0.000572138	-0.026 (0.010)	0.005915
cg26804423	ICA1	7	8161504	0.084 (0.014)	6.44e-10	0.063 (0.013)	2.1e-06	0.212 (0.026)	3.85e-16	0.068 (0.014)	1.14e-06	0.082 (0.023)	0.00046571	0.005 (0.012)	0.6611
cg13300580	SLC9A1	1	27114048	0.104 (0.018)	4.03e-09	0.093 (0.017)	7.33e-08	0.281 (0.034)	1.05e-16	0.094 (0.018)	2.93e-07	0.07 (0.032)	0.0299884	-0.005 (0.018)	0.7699
cg07978331	ZNRF1	16	75012143	-0.092 (0.014)	1.29e-11	-0.076 (0.013)	2.54e-09	-0.187 (0.026)	1.12e-12	-0.085 (0.014)	8.11e-10	-0.091 (0.017)	1.18078e-07	-0.070 (0.016)	1.502e-05
cg05952895	SMG6	17	2083594	0.131 (0.021)	3.29e-10	0.121 (0.020)	1.11e-09	0.251 (0.04)	4.26e-10	0.127 (0.021)	2.46e-09	0.121 (0.027)	7.26005e-06	0.145 (0.024)	3.607e-09
cg06898549	CNTN1	12	40689788	0.041 (0.007)	5.89e-10	0.030 (0.006)	2.8e-06	0.109 (0.013)	2.07e-17	0.033 (0.007)	1.74e-06	0.032 (0.011)	0.00329966	0.017 (0.008)	0.02886
cg12992827	ZPLD1	3	102182390	-0.063 (0.008)	3.62e-14	-0.043 (0.008)	8.65e-08	-0.176 (0.016)	7.87e-29	-0.055 (0.009)	1.59e-10	-0.048 (0.014)	0.000593008	-0.021 (0.008)	0.01143
cg25392060	SLC45A4	8	141287022	0.071 (0.011)	2.64e-10	0.059 (0.011)	4.86e-08	0.227 (0.021)	1.11e-26	0.063 (0.012)	4.93e-08	0.071 (0.02)	0.000469096	0.031 (0.011)	0.00678
cg09777883	BCO2	11	112222973	0.065 (0.012)	2.76e-08	0.055 (0.011)	1.33e-06	0.186 (0.022)	8.75e-17	0.054 (0.012)	9.41e-06	0.067 (0.021)	0.00144563	-0.005 (0.011)	0.6256
cg25217710	BCAN	1	156639731	0.080 (0.016)	6.13e-07	0.072 (0.015)	2.57e-06	0.3 (0.03)	6.75e-23	0.063 (0.016)	0.0001398	#N/A	#N/A	0.022 (0.015)	0.1592
cg08309687	LINC00649	21	33948292	-0.033 (0.007)	1.07e-06	-0.029 (0.007)	1.26e-05	-0.12 (0.013)	4.45e-20	-0.025 (0.007)	0.0004041	-0.031 (0.012)	0.00837849	-0.008 (0.007)	0.2567
cg24776142	ATXN1	6	16513598	0.055 (0.012)	3.11e-06	0.058 (0.011)	3.47e-07	0.165 (0.023)	4.51e-13	0.047 (0.012)	0.0001174	0.074 (0.018)	6.26526e-05	0.004 (0.009)	0.6815
cg25178683	LGALS3BP	17	78980185	0.045 (0.008)	5.33e-08	0.040 (0.008)	7.36e-07	0.142 (0.016)	5.52e-19	0.037 (0.009)	1.94e-05	0.055 (0.015)	0.000202371	0.017 (0.009)	0.07781
cg04927537	LGALS3BP	17	78980009	0.037 (0.006)	1.5e-08	0.030 (0.006)	1.48e-06	0.126 (0.012)	2.56e-24	0.029 (0.007)	1.96e-05	0.038 (0.011)	0.000368286	0.021 (0.007)	0.004425
cg06940720	LPCAT1	5	1526814	0.075 (0.012)	2.55e-10	0.060 (0.012)	2.26e-07	0.121 (0.023)	1.21e-07	0.064 (0.012)	2.21e-07	0.102 (0.023)	1.28156e-05	0.009 (0.012)	0.4302
cg18520851	CDO1	5	115813492	0.046 (0.008)	7.17e-10	0.037 (0.007)	4.65e-07	0.112 (0.014)	9.16e-15	0.039 (0.008)	3.89e-07	0.036 (0.014)	0.0112625	0.017 (0.008)	0.03844
cg15370819	MYADM	19	53876143	0.109 (0.019)	7.72e-09	0.113 (0.018)	1.69e-10	0.256 (0.036)	1.77e-12	0.109 (0.019)	1.57e-08	0.102 (0.023)	9.77181e-06	0.103 (0.022)	1.868e-06
cg00840791	EPS15L1	19	16342448	-0.034 (0.005)	1.28e-11	-0.030 (0.005)	2.25e-10	-0.1 (0.009)	6.07e-26	-0.034 (0.005)	4.64e-11	-0.034 (0.006)	1.84162e-08	-0.033 (0.006)	1.886e-08
cg13139542	LINC00299	2	8102685	0.091 (0.014)	8.29e-11	0.069 (0.014)	5.34e-07	0.212 (0.027)	2.92e-15	0.079 (0.014)	4.54e-08	0.085 (0.024)	0.000447211	0.006 (0.015)	0.6804
cg19572574	LINC02625	10	61832973	-0.075 (0.014)	6.71e-08	-0.074 (0.013)	1.38e-08	-0.209 (0.027)	1.78e-14	-0.067 (0.014)	2.71e-06	-0.082 (0.017)	1.72748e-06	-0.088 (0.016)	8.326e-08
cg12919873	DYRK1A	21	37557513	-0.041 (0.008)	3.83e-07	-0.045 (0.008)	2.83e-09	-0.098 (0.016)	3.87e-10	-0.039 (0.008)	2.83e-06	-0.057 (0.01)	2.22516e-08	-0.052 (0.009)	3.681e-08
cg13053471	TOMM20	1	235011292	-0.107 (0.020)	4.66e-08	-0.111 (0.018)	1.83e-09	-0.335 (0.037)	8.13e-20	-0.101 (0.020)	3.66e-07	-0.108 (0.024)	4.46925e-06	-0.127 (0.023)	2.564e-08
cg07995927	TANK-AS1	2	161138624	-0.053 (0.010)	6.37e-08	-0.053 (0.009)	9.64e-09	-0.105 (0.019)	3.13e-08	-0.049 (0.010)	9.4e-07	-0.063 (0.012)	1.27581e-07	-0.049 (0.011)	1.612e-05
cg02985540	RUBCNL	13	46390051	0.071 (0.012)	1.23e-08	0.063 (0.012)	1.41e-07	0.16 (0.024)	1.6e-11	0.061 (0.013)	2.19e-06	0.056 (0.026)	0.0290054	0.015 (0.012)	0.2063
cg15475466	MDM4	1	204514985	0.101 (0.018)	9.42e-09	0.100 (0.016)	1.22e-09	0.214 (0.033)	1.06e-10	0.101 (0.018)	1.83e-08	0.096 (0.02)	2.07217e-06	0.117 (0.021)	1.473e-08
cg02879453	ADCY7	16	50287907	0.051 (0.010)	1.26e-07	0.055 (0.009)	7.17e-09	0.132 (0.019)	2.39e-12	0.050 (0.010)	4.61e-07	0.063 (0.016)	0.000112619	0.019 (0.010)	0.06593
cg25457000	LOC105376375	10	4771489	-0.056 (0.011)	2.57e-07	-0.064 (0.010)	5.69e-10	-0.208 (0.021)	3.92e-23	-0.055 (0.011)	6.44e-07	-0.064 (0.014)	3.15211e-06	-0.067 (0.013)	1.065e-07
cg09018739	CPNE2	16	57146195	0.067 (0.011)	4.81e-09	0.055 (0.011)	7.95e-07	0.152 (0.022)	4.49e-12	0.059 (0.012)	8.32e-07	0.069 (0.021)	0.00117125	-0.009 (0.011)	0.4499
cg23204398	NSMCE2	8	125352839	0.065 (0.012)	2e-08	0.059 (0.011)	6.72e-08	0.206 (0.022)	1.48e-20	0.062 (0.012)	2.48e-07	0.054 (0.014)	7.85115e-05	0.066 (0.014)	1.616e-06
cg27547344	TIE1	1	43299946	0.083 (0.015)	5.6e-08	0.073 (0.015)	8.68e-07	0.211 (0.03)	1.01e-12	0.071 (0.016)	6.98e-06	#N/A	#N/A	-0.014 (0.015)	0.3764
cg02203067	SLC7A5	16	87833194	0.070 (0.013)	3.12e-08	0.065 (0.012)	1.24e-07	0.175 (0.024)	5.26e-13	0.062 (0.013)	2.32e-06	0.053 (0.021)	0.0135967	-0.001 (0.012)	0.9121
cg26663590	NFATC2IP	16	28947989	0.045 (0.010)	6.92e-06	0.049 (0.010)	5.79e-07	0.165 (0.019)	6.67e-18	0.039 (0.010)	0.0001844	0.081 (0.018)	5.11571e-06	0.009 (0.009)	0.3224
cg06710464	BAIAP2	17	81073895	0.067 (0.011)	2.2e-09	0.059 (0.011)	6.7e-08	0.101 (0.022)	2.67e-06	0.062 (0.012)	9.3e-08	0.073 (0.02)	0.00033676	0.009 (0.011)	0.4371
cg09152259	MAP3K2-DT	2	127398538	-0.040 (0.007)	9.16e-08	-0.041 (0.007)	1.57e-08	-0.137 (0.014)	3.31e-22	-0.037 (0.008)	1.89e-06	-0.027 (0.013)	0.0464073	-0.008 (0.008)	0.349
cg00277397	CALN1	7	72335427	-0.052 (0.010)	1.56e-07	-0.058 (0.010)	1.48e-09	-0.116 (0.019)	8.19e-10	-0.051 (0.010)	5.81e-07	-0.079 (0.017)	3.65528e-06	-0.036 (0.010)	0.0004936
cg02508743	LYN	8	55991064	0.069 (0.010)	4.6e-11	0.060 (0.010)	2.06e-09	0.116 (0.02)	6.21e-09	0.067 (0.011)	6.86e-10	0.035 (0.018)	0.0498416	0.018 (0.011)	0.1212
cg07573872	SBNO2	19	1126343	-0.054 (0.008)	1.99e-10	-0.046 (0.008)	1.96e-08	-0.189 (0.016)	3.82e-33	-0.048 (0.009)	2.96e-08	-0.067 (0.015)	7.71023e-06	-0.027 (0.010)	0.004608
cg02370334	JAK3	19	17844977	-0.068 (0.011)	2.79e-10	-0.060 (0.010)	4.45e-09	-0.15 (0.021)	3.13e-13	-0.065 (0.011)	3.88e-09	-0.081 (0.016)	1.80808e-07	-0.057 (0.012)	4.922e-06
cg06192883	MYO5C	15	52261974	0.045 (0.009)	3.37e-07	0.045 (0.009)	1.93e-07	0.179 (0.017)	3.14e-26	0.041 (0.009)	1.02e-05	0.047 (0.015)	0.00221154	0.030 (0.009)	0.001767
cg07904865	C7orf50	7	1087784	0.053 (0.011)	6.25e-07	0.051 (0.010)	4.27e-07	0.105 (0.02)	2.09e-07	0.048 (0.011)	1.05e-05	0.068 (0.016)	3.15949e-05	0.017 (0.011)	0.1323
cg02841972	KLF11	2	10036024	-0.066 (0.013)	2.41e-07	-0.066 (0.012)	5.43e-08	-0.156 (0.025)	3.69e-10	-0.061 (0.013)	3.13e-06	-0.075 (0.016)	5.64008e-06	-0.064 (0.015)	1.891e-05
cg19589396	MAILR	8	102925146	-0.047 (0.009)	5.03e-08	-0.045 (0.008)	6.91e-08	-0.125 (0.017)	9.4e-14	-0.044 (0.009)	1.02e-06	-0.063 (0.015)	3.68422e-05	-0.019 (0.009)	0.03407
cg02770216	AKAP9	7	92057765	0.067 (0.011)	7.68e-10	0.056 (0.010)	3.77e-08	0.103 (0.021)	7.66e-07	0.062 (0.011)	2.18e-08	0.041 (0.013)	0.00214494	0.049 (0.012)	6.729e-05
cg09495478	TGM4	3	44896610	0.100 (0.021)	1.06e-06	0.107 (0.020)	5.09e-08	0.228 (0.04)	1.08e-08	0.096 (0.021)	5.13e-06	0.112 (0.027)	2.63542e-05	0.076 (0.024)	0.00125
cg22121323	LOC105372842	21	46060995	-0.070 (0.012)	2.32e-08	-0.064 (0.012)	3.74e-08	-0.126 (0.024)	1.8e-07	-0.064 (0.013)	3.85e-07	-0.07 (0.015)	3.04642e-06	-0.070 (0.014)	1.007e-06
cg14476101	PHGDH	1	119713369	-0.032 (0.006)	9.73e-08	-0.035 (0.006)	3.31e-09	-0.076 (0.012)	5.96e-11	-0.032 (0.006)	2.38e-07	-0.041 (0.011)	0.000248058	-0.016 (0.007)	0.01641
cg20782117	SLC25A13	7	96236319	-0.070 (0.012)	1.77e-09	-0.055 (0.011)	9.59e-07	-0.17 (0.022)	1.88e-14	-0.060 (0.012)	5.5e-07	-0.061 (0.019)	0.00118661	-0.031 (0.010)	0.001427
cg26236214	ARHGEF7	13	111214731	0.067 (0.012)	5.13e-09	0.064 (0.011)	3.98e-09	0.143 (0.022)	1.06e-10	0.065 (0.012)	3.42e-08	0.065 (0.015)	1.02398e-05	0.061 (0.013)	4.778e-06
cg20697417	FOXO6	1	41321125	0.062 (0.012)	1.69e-07	0.064 (0.011)	1.95e-08	0.116 (0.023)	3.49e-07	0.059 (0.012)	1.52e-06	0.091 (0.021)	1.41214e-05	0.008 (0.012)	0.5202
cg19451847	DYNAP	18	54612282	-0.106 (0.016)	1.13e-10	-0.089 (0.015)	7.7e-09	-0.073 (0.032)	0.02124	-0.105 (0.017)	4.73e-10	-0.086 (0.021)	2.9551e-05	-0.099 (0.019)	1.528e-07
cg17649857	COL23A1	5	178529160	-0.058 (0.012)	4.41e-07	-0.061 (0.011)	2.16e-08	-0.126 (0.022)	1.84e-08	-0.057 (0.012)	1.34e-06	-0.077 (0.017)	9.34713e-06	-0.058 (0.013)	1.11e-05
cg02286155	SLC34A1	5	177399261	0.086 (0.017)	6.7e-07	0.075 (0.017)	1.12e-05	0.278 (0.033)	9.74e-17	0.068 (0.018)	0.0001516	0.101 (0.03)	0.000677926	0.041 (0.019)	0.02681
cg22898082	SMARCA4	19	10963752	0.088 (0.018)	5.81e-07	0.082 (0.017)	1.69e-06	0.279 (0.033)	5.77e-17	0.076 (0.018)	3.06e-05	0.084 (0.03)	0.00485872	0.035 (0.013)	0.006935
cg16594806	LINC01358	1	59008271	-0.055 (0.010)	5.47e-08	-0.051 (0.010)	2.44e-07	-0.252 (0.019)	7.77e-40	-0.049 (0.010)	2.8e-06	-0.083 (0.019)	2.09461e-05	-0.011 (0.010)	0.2893
cg25922935	LEKR1	3	157029702	0.061 (0.013)	1.34e-06	0.062 (0.012)	1.9e-07	0.216 (0.024)	8.5e-19	0.057 (0.013)	1.27e-05	0.073 (0.017)	1.22527e-05	0.052 (0.015)	0.0004157
cg07190151	PDE4D	5	59042747	-0.088 (0.019)	2.24e-06	-0.092 (0.018)	1.4e-07	-0.263 (0.036)	4e-13	-0.081 (0.019)	1.88e-05	-0.104 (0.024)	1.49084e-05	-0.087 (0.022)	7.315e-05
cg20376277	RETREG1	5	16615815	0.055 (0.010)	2.32e-08	0.051 (0.009)	3.68e-08	0.127 (0.019)	3.52e-11	0.053 (0.010)	1.2e-07	0.057 (0.012)	2.55879e-06	0.058 (0.011)	3.439e-07
cg04577162	RFC2	7	74253067	0.066 (0.012)	1.22e-07	0.056 (0.012)	3.75e-06	0.211 (0.024)	2.04e-18	0.057 (0.013)	9.45e-06	0.036 (0.021)	0.079432	0.017 (0.013)	0.1662
cg19351166	PIKFYVE	2	208268908	0.066 (0.013)	7.08e-07	0.056 (0.013)	1.7e-05	0.241 (0.025)	2.74e-21	0.055 (0.014)	6.47e-05	0.039 (0.023)	0.0928993	-0.013 (0.012)	0.2572
cg02715788	TNFRSF11B	8	118962161	-0.072 (0.016)	8.03e-06	-0.079 (0.015)	1.92e-07	-0.146 (0.031)	1.95e-06	-0.066 (0.016)	5.22e-05	-0.077 (0.019)	8.07961e-05	-0.081 (0.019)	1.821e-05
cg26470501	BCL3	19	44749698	-0.059 (0.010)	1.01e-08	-0.048 (0.010)	1.42e-06	-0.143 (0.02)	4.72e-13	-0.052 (0.011)	1.05e-06	-0.058 (0.017)	0.000706164	-0.026 (0.012)	0.0257
cg10381071	TLE3	15	70098696	-0.067 (0.011)	2.09e-09	-0.072 (0.011)	2.57e-11	-0.185 (0.021)	2.14e-18	-0.069 (0.011)	2.56e-09	-0.1 (0.02)	6.2946e-07	-0.063 (0.012)	3.96e-07
cg02389317	LNCOG	12	76183708	0.053 (0.009)	2.41e-08	0.043 (0.009)	2.38e-06	0.116 (0.018)	1.4e-10	0.048 (0.010)	7.9e-07	0.036 (0.017)	0.0300044	0.029 (0.009)	0.001421
cg01243823	NOD2	16	50698301	-0.035 (0.007)	2.45e-06	-0.037 (0.007)	2.93e-07	-0.118 (0.014)	6.54e-17	-0.032 (0.008)	2.95e-05	-0.066 (0.012)	1.01311e-07	-0.026 (0.008)	0.0009524
cg17075888	PDK4	7	95596027	-0.044 (0.009)	3.69e-06	-0.050 (0.009)	1.96e-08	-0.176 (0.018)	7.44e-22	-0.043 (0.010)	6.44e-06	-0.054 (0.012)	2.90321e-06	-0.048 (0.011)	9.556e-06
cg10927968	LOC105376517	11	1786103	0.038 (0.008)	5.09e-07	0.036 (0.007)	6.59e-07	0.131 (0.014)	1.06e-20	0.033 (0.008)	1.63e-05	0.046 (0.012)	0.000162199	0.027 (0.009)	0.002945
cg03422256	CAVIN2-AS1	2	191892622	-0.066 (0.013)	5.15e-07	-0.067 (0.012)	6.82e-08	-0.114 (0.026)	8.54e-06	-0.060 (0.013)	6.93e-06	-0.062 (0.016)	5.72642e-05	-0.078 (0.015)	2.952e-07
cg09019636	EHBP1	2	62737631	-0.072 (0.015)	1.52e-06	-0.078 (0.014)	3.34e-08	-0.201 (0.029)	2.93e-12	-0.069 (0.015)	6.8e-06	-0.067 (0.018)	0.000159604	-0.095 (0.018)	7.489e-08
cg15912390	XXYLT1	3	195105785	0.069 (0.012)	1.92e-09	0.057 (0.011)	4.54e-07	0.059 (0.022)	0.008133	0.066 (0.012)	4.88e-08	0.038 (0.022)	0.0922324	-0.006 (0.009)	0.4871
cg21131989	LOC107985518	1	87854182	-0.064 (0.014)	5.09e-06	-0.076 (0.013)	6.41e-09	-0.232 (0.027)	1.52e-17	-0.064 (0.014)	7.11e-06	-0.087 (0.018)	8.52795e-07	-0.078 (0.016)	2.022e-06
cg13603599	AIP	11	67484468	0.055 (0.011)	3.2e-07	0.052 (0.010)	4.3e-07	0.107 (0.021)	2.19e-07	0.051 (0.011)	5.32e-06	0.061 (0.018)	0.000752111	0.028 (0.009)	0.001098
cg08673945	MLLT3	9	20490679	-0.067 (0.013)	1.57e-07	-0.076 (0.012)	2.56e-10	-0.146 (0.024)	2.57e-09	-0.073 (0.013)	2.62e-08	-0.091 (0.017)	1.35276e-07	-0.085 (0.015)	2.375e-08
cg23425831	SLC12A2	5	128202472	-0.129 (0.023)	2.52e-08	-0.124 (0.022)	1.6e-08	-0.331 (0.045)	1.54e-13	-0.125 (0.024)	1.47e-07	-0.133 (0.03)	7.9251e-06	-0.126 (0.028)	5.127e-06
cg22699725	PFKFB2	1	207069241	0.064 (0.012)	1.92e-07	0.059 (0.012)	3.03e-07	0.165 (0.024)	6.52e-12	0.059 (0.013)	2.2e-06	0.053 (0.015)	0.000414313	0.074 (0.015)	3.872e-07
cg01270753	LOC105376174	9	99182054	-0.053 (0.011)	6.64e-07	-0.053 (0.010)	1.21e-07	-0.175 (0.021)	1.82e-17	-0.049 (0.011)	4.66e-06	-0.061 (0.013)	1.52583e-06	-0.056 (0.012)	7.536e-06
cg06375292	SLC35B1	17	49708949	-0.088 (0.015)	3.6e-09	-0.078 (0.014)	8.46e-08	-0.164 (0.027)	2.04e-09	-0.083 (0.015)	9.01e-08	-0.09 (0.024)	0.000136562	-0.009 (0.017)	0.6151
cg12955084	TMEM91	19	41380360	0.063 (0.014)	7.03e-06	0.063 (0.014)	4.7e-06	0.148 (0.027)	5.08e-08	0.055 (0.015)	0.000153	0.097 (0.026)	0.000183434	0.012 (0.011)	0.2803
cg10913394	LOC105373514	2	101520715	-0.070 (0.016)	9.25e-06	-0.090 (0.015)	2.75e-09	-0.258 (0.031)	2.89e-17	-0.077 (0.016)	2.6e-06	#N/A	#N/A	-0.095 (0.019)	3.047e-07
cg04369622	GPHN	14	66652750	0.063 (0.012)	9.26e-08	0.055 (0.011)	7.82e-07	0.165 (0.023)	5.89e-13	0.059 (0.012)	9.13e-07	0.061 (0.015)	6.83074e-05	0.053 (0.014)	0.0001135
cg08548559	PIK3IP1	22	31290111	-0.040 (0.007)	2.49e-08	-0.036 (0.007)	1.01e-07	-0.115 (0.014)	2.01e-17	-0.038 (0.007)	3.15e-07	-0.06 (0.014)	1.45791e-05	-0.011 (0.008)	0.1742
cg01995927	MIR378F	1	23931349	0.067 (0.015)	4.14e-06	0.072 (0.014)	1.52e-07	0.185 (0.028)	3.23e-11	0.065 (0.015)	1.16e-05	0.068 (0.017)	6.85865e-05	0.077 (0.017)	5.418e-06
cg00547480	LDB1	10	102116204	0.102 (0.018)	1.32e-08	0.082 (0.017)	2.22e-06	0.275 (0.035)	1.78e-15	0.089 (0.019)	1.49e-06	0.119 (0.029)	4.23906e-05	0.001 (0.012)	0.9422
cg00163198	SNX19	11	130897865	0.069 (0.015)	3.32e-06	0.068 (0.014)	1.92e-06	0.161 (0.029)	2.18e-08	0.061 (0.015)	6.64e-05	0.086 (0.019)	9.4784e-06	0.064 (0.017)	0.0002533
cg08451817	MAMDC2	9	70045749	-0.084 (0.019)	1.49e-05	-0.106 (0.018)	9.53e-09	-0.187 (0.038)	9.54e-07	-0.088 (0.020)	9.22e-06	-0.095 (0.024)	6.3018e-05	-0.116 (0.023)	3.476e-07
cg20494738	NCOR2	12	124501343	0.074 (0.016)	2.98e-06	0.079 (0.015)	3.62e-07	0.24 (0.03)	1.77e-15	0.070 (0.016)	1.87e-05	0.073 (0.032)	0.0234787	0.029 (0.020)	0.1321
cg25114611	FKBP5	6	35729093	-0.092 (0.015)	5.45e-10	-0.078 (0.014)	6.49e-08	-0.026 (0.029)	0.3538	-0.086 (0.015)	2.03e-08	-0.102 (0.024)	2.53967e-05	-0.051 (0.015)	0.0005427
cg04492909	ZNNT1	8	101154698	0.063 (0.013)	2.59e-06	0.069 (0.013)	7.07e-08	0.101 (0.027)	0.0001409	0.058 (0.014)	2.86e-05	0.096 (0.017)	1.0511e-08	0.073 (0.016)	4.058e-06
cg03770138	RALGDS	9	133134264	-0.105 (0.016)	1.36e-11	-0.081 (0.015)	4.4e-08	-0.241 (0.03)	5.92e-16	-0.094 (0.016)	2.83e-09	-0.09 (0.019)	3.613e-06	-0.076 (0.018)	2.403e-05
cg06721411	AUP1	2	74526632	0.049 (0.012)	2.65e-05	0.060 (0.011)	1.39e-07	0.123 (0.022)	4.09e-08	0.048 (0.012)	7.37e-05	0.084 (0.019)	1.22498e-05	0.009 (0.011)	0.3909
cg16324306	BTBD7	14	93319984	0.074 (0.014)	6.9e-08	0.072 (0.013)	4.56e-08	0.185 (0.026)	2.19e-12	0.072 (0.014)	3.99e-07	0.066 (0.022)	0.00301635	-0.010 (0.011)	0.3956
cg00439750	ARHGAP42	11	100961834	-0.068 (0.013)	3.13e-07	-0.071 (0.013)	1.3e-08	-0.076 (0.025)	0.002843	-0.073 (0.014)	6.96e-08	-0.06 (0.016)	0.000224447	-0.077 (0.016)	6.717e-07
cg14047091	PCOLCE	7	100608017	0.066 (0.014)	1.34e-06	0.054 (0.013)	5.17e-05	0.195 (0.026)	1.26e-13	0.053 (0.014)	0.0002035	0.026 (0.023)	0.256432	0.003 (0.015)	0.8248
cg14180330	LINC00604	5	40224359	-0.074 (0.015)	5.99e-07	-0.080 (0.014)	9.11e-09	-0.177 (0.028)	4.25e-10	-0.073 (0.015)	1.39e-06	-0.102 (0.019)	8.9479e-08	-0.084 (0.017)	1.663e-06
cg02786370	TNIP2	4	2746201	-0.057 (0.010)	1.58e-08	-0.051 (0.009)	8.83e-08	-0.16 (0.019)	1.89e-16	-0.055 (0.010)	7.45e-08	-0.058 (0.013)	3.68449e-06	-0.055 (0.012)	3.133e-06
cg12623364	LEF1	4	108116974	0.074 (0.013)	5.49e-09	0.055 (0.012)	7.06e-06	0.159 (0.024)	2.13e-11	0.062 (0.013)	2.39e-06	0.037 (0.02)	0.0616571	0.022 (0.012)	0.06277
cg16097041	FLAD1	1	154993068	0.064 (0.014)	4.56e-06	0.054 (0.013)	5.35e-05	0.192 (0.026)	4.06e-13	0.050 (0.014)	0.0004963	0.087 (0.024)	0.00028671	0.012 (0.012)	0.3301
cg07202479	ACKR1	1	159204372	-0.055 (0.013)	1.45e-05	-0.062 (0.012)	4.96e-07	-0.207 (0.024)	8.16e-18	-0.051 (0.013)	0.0001085	-0.072 (0.023)	0.00150583	-0.039 (0.014)	0.003844
cg24974982	LOC730668	22	46007436	0.079 (0.013)	4.15e-09	0.065 (0.013)	4.03e-07	0.064 (0.025)	0.009737	0.069 (0.014)	7.48e-07	0.058 (0.022)	0.00763162	-0.002 (0.012)	0.8595
cg23232188	EAF2	3	121837696	0.055 (0.012)	5.06e-06	0.049 (0.012)	2.33e-05	0.216 (0.023)	9.14e-21	0.045 (0.012)	0.0002479	0.033 (0.02)	0.0978752	0.004 (0.010)	0.6828
cg12144393	DSCAML1	11	117610268	-0.066 (0.013)	1.69e-07	-0.063 (0.012)	8.84e-08	-0.123 (0.024)	3.87e-07	-0.063 (0.013)	7.31e-07	-0.08 (0.016)	3.59806e-07	-0.063 (0.014)	1.158e-05
cg09702859	MIR181A1HG	1	198932710	0.027 (0.006)	2.87e-06	0.029 (0.005)	7.01e-08	0.078 (0.011)	4.79e-12	0.025 (0.006)	1.65e-05	0.035 (0.009)	6.86247e-05	0.035 (0.007)	2.063e-07
cg16815882	KIAA0319L	1	35443008	0.082 (0.017)	1.2e-06	0.080 (0.016)	8.32e-07	0.261 (0.032)	7.87e-16	0.076 (0.017)	1.15e-05	0.087 (0.028)	0.00176526	-0.006 (0.011)	0.5619
cg06381803	EML2	19	45616217	0.020 (0.004)	3.62e-06	0.025 (0.004)	9.99e-09	0.056 (0.009)	5.77e-11	0.022 (0.005)	2.59e-06	0.027 (0.008)	0.000335326	0.012 (0.005)	0.01577
cg02250536	GALNT10	5	154318871	0.061 (0.011)	1.42e-08	0.052 (0.010)	3.1e-07	0.094 (0.021)	7.35e-06	0.058 (0.011)	9.17e-08	0.062 (0.015)	3.28511e-05	0.060 (0.012)	1.432e-06
cg00940577	GOSR1	17	30476866	-0.060 (0.011)	1.28e-07	-0.044 (0.011)	5.07e-05	-0.125 (0.021)	1.62e-09	-0.046 (0.012)	6.21e-05	-0.073 (0.021)	0.000540765	-0.031 (0.012)	0.007543
cg03517919	KIF1B	1	10338210	0.036 (0.009)	0.0001144	0.047 (0.009)	1.63e-07	0.095 (0.018)	1.24e-07	0.035 (0.010)	0.0002372	0.064 (0.018)	0.000239689	0.023 (0.010)	0.02118
cg05119988	MSMO1	4	165330037	-0.050 (0.009)	6.91e-09	-0.044 (0.008)	2.1e-07	-0.084 (0.017)	4.73e-07	-0.048 (0.009)	1.19e-07	-0.033 (0.014)	0.0191795	0.000 (0.009)	0.9731
cg13274938	RARA	17	40337570	0.073 (0.014)	1.17e-07	0.062 (0.013)	4.03e-06	0.209 (0.027)	3.18e-15	0.065 (0.014)	4.96e-06	0.078 (0.024)	0.000896169	0.025 (0.014)	0.08276
cg00472758	TBC1D24	16	2502819	0.057 (0.013)	7.03e-06	0.057 (0.012)	3.14e-06	0.142 (0.024)	6.22e-09	0.050 (0.013)	0.0001194	0.064 (0.021)	0.0020845	0.033 (0.013)	0.01048
cg06876354	RALB	2	120262613	0.078 (0.016)	1.58e-06	0.080 (0.016)	3.54e-07	0.201 (0.031)	1.05e-10	0.075 (0.017)	9.07e-06	0.082 (0.026)	0.0018483	0.003 (0.017)	0.8397
cg15781076	UBR5	8	102424920	-0.107 (0.020)	3.86e-08	-0.106 (0.018)	7.34e-09	-0.254 (0.038)	1.53e-11	-0.108 (0.020)	6.97e-08	-0.137 (0.027)	3.41058e-07	-0.106 (0.022)	1.814e-06
cg03218374	ANGPT4	20	916338	0.055 (0.011)	1.9e-07	0.048 (0.010)	3.2e-06	0.169 (0.02)	3.13e-17	0.047 (0.011)	1.85e-05	0.051 (0.017)	0.00353036	0.018 (0.012)	0.1096
cg03803086	C21orf62	21	32813650	0.050 (0.010)	9.16e-07	0.047 (0.010)	2.51e-06	0.149 (0.02)	4.37e-14	0.045 (0.011)	2.28e-05	0.054 (0.017)	0.001518	0.012 (0.010)	0.2507
cg19948701	SEPTIN9	17	77475111	-0.094 (0.020)	1.71e-06	-0.089 (0.019)	2.71e-06	-0.184 (0.038)	1.16e-06	-0.083 (0.020)	3.25e-05	-0.114 (0.035)	0.0013002	-0.029 (0.024)	0.2242
cg09460688	LINC02450	12	42691589	-0.060 (0.011)	2.87e-08	-0.058 (0.010)	1.4e-08	-0.082 (0.021)	7.28e-05	-0.060 (0.011)	4.76e-08	-0.056 (0.013)	1.95457e-05	-0.048 (0.013)	0.0001334
ch.14.1488981R	RIN3	14	9.2611e+07	-0.054 (0.010)	5.86e-08	-0.049 (0.010)	4.42e-07	-0.081 (0.019)	2.35e-05	-0.050 (0.010)	1.08e-06	-0.102 (0.021)	1.76495e-06	-0.027 (0.010)	0.007363
cg26935416	HDAC7	12	47808535	-0.122 (0.024)	5.67e-07	-0.126 (0.023)	4.47e-08	-0.271 (0.048)	1.52e-08	-0.121 (0.025)	1.16e-06	-0.141 (0.031)	4.45266e-06	-0.149 (0.031)	1.441e-06
cg17320136	ANKRD33B	5	10567793	0.070 (0.014)	3.51e-07	0.067 (0.013)	6.05e-07	0.224 (0.027)	3.68e-17	0.066 (0.014)	3.59e-06	0.085 (0.022)	0.00012708	0.028 (0.014)	0.0443
cg02560388	LPIN1	2	11829832	-0.091 (0.015)	7.26e-10	-0.060 (0.014)	2.98e-05	-0.222 (0.028)	4.13e-15	-0.075 (0.015)	1.04e-06	#N/A	#N/A	-0.022 (0.014)	0.116
cg10505902	PDE4DIP	1	148992362	-0.045 (0.010)	2.24e-06	-0.043 (0.009)	3.44e-06	-0.126 (0.018)	1.97e-12	-0.042 (0.010)	1.93e-05	#N/A	#N/A	-0.017 (0.010)	0.1066
cg20331980	TAB2	6	149233367	-0.081 (0.016)	4.04e-07	-0.069 (0.016)	1.01e-05	-0.224 (0.031)	3.24e-13	-0.070 (0.017)	2.7e-05	-0.106 (0.028)	0.0001909	-0.023 (0.014)	0.1009
cg13061976	ALPK3	15	84815770	0.073 (0.014)	1.07e-07	0.059 (0.013)	9.08e-06	0.163 (0.026)	7.2e-10	0.063 (0.014)	7.93e-06	0.07 (0.023)	0.00217315	0.001 (0.012)	0.9629
cg04880253	VANGL1	1	115676858	-0.059 (0.013)	2.42e-06	-0.067 (0.012)	4.04e-08	-0.099 (0.024)	4.72e-05	-0.062 (0.013)	2.13e-06	-0.037 (0.02)	0.0711074	-0.013 (0.014)	0.3449
cg01850331	SMAD3	15	67091220	-0.042 (0.009)	2.67e-06	-0.049 (0.008)	7.03e-09	-0.071 (0.017)	4.92e-05	-0.043 (0.009)	2.09e-06	-0.045 (0.011)	7.38398e-05	-0.056 (0.010)	8.988e-08
cg14634473	PIP4K2A	10	22816508	-0.072 (0.014)	9.49e-08	-0.071 (0.013)	3.08e-08	-0.127 (0.026)	9.71e-07	-0.069 (0.014)	5.39e-07	-0.07 (0.017)	2.60769e-05	-0.094 (0.016)	5.051e-09
cg14051805	FSIP1	15	39625019	-0.058 (0.015)	9.9e-05	-0.070 (0.014)	8.48e-07	-0.223 (0.027)	2.14e-16	-0.054 (0.015)	0.0003507	-0.08 (0.019)	3.00423e-05	-0.102 (0.019)	5.637e-08
cg02329670	MIR497	17	7018081	-0.065 (0.015)	1.76e-05	-0.069 (0.015)	2.28e-06	-0.214 (0.029)	1.41e-13	-0.057 (0.016)	0.0002727	-0.131 (0.026)	3.05576e-07	-0.067 (0.016)	2.191e-05
cg08324157	LOC105374976	6	23454815	-0.062 (0.012)	1.04e-07	-0.060 (0.011)	7.85e-08	-0.106 (0.022)	2.05e-06	-0.062 (0.012)	2.4e-07	-0.077 (0.017)	9.72346e-06	-0.014 (0.011)	0.2107
cg13696706	DAB2IP	9	121634551	0.065 (0.013)	5.92e-07	0.064 (0.013)	3.95e-07	0.088 (0.025)	0.0005195	0.060 (0.013)	7.99e-06	0.084 (0.021)	7.98327e-05	0.027 (0.014)	0.05806
cg17267239	LOC105371619	1	173671061	0.068 (0.015)	5.63e-06	0.069 (0.014)	1.88e-06	0.167 (0.029)	8.22e-09	0.062 (0.015)	6.46e-05	0.065 (0.023)	0.0050212	0.003 (0.014)	0.813
cg00218090	EVL	14	100019473	0.057 (0.012)	2.65e-06	0.064 (0.012)	3.37e-08	0.145 (0.024)	8.18e-10	0.057 (0.012)	4.63e-06	0.092 (0.017)	9.09349e-08	0.079 (0.014)	2.641e-08
cg02454536	ITGA11	15	68421338	0.041 (0.008)	1.43e-07	0.039 (0.007)	1.85e-07	0.052 (0.015)	0.0004442	0.038 (0.008)	1.48e-06	0.045 (0.013)	0.000345437	0.017 (0.009)	0.04861
cg12284518	VEGFB	11	64238315	0.080 (0.017)	3.34e-06	0.079 (0.017)	1.84e-06	0.202 (0.034)	2.17e-09	0.077 (0.018)	1.19e-05	0.083 (0.022)	0.00015386	0.088 (0.020)	1.608e-05
cg06617834	PDGFRA	4	54076623	0.063 (0.011)	3.36e-08	0.050 (0.011)	5.18e-06	0.102 (0.022)	3.6e-06	0.054 (0.012)	4.05e-06	0.047 (0.019)	0.013483	-0.007 (0.010)	0.5072
cg09664445	CLUH	17	2709112	0.069 (0.014)	6.3e-07	0.062 (0.013)	4.74e-06	0.279 (0.027)	2.78e-25	0.063 (0.014)	1.19e-05	0.053 (0.022)	0.0172415	0.043 (0.015)	0.005051
cg26034658	SF3B2	11	66069272	0.091 (0.017)	4.94e-08	0.075 (0.016)	3.69e-06	0.246 (0.032)	1.41e-14	0.080 (0.017)	3.43e-06	0.133 (0.03)	1.19309e-05	0.035 (0.018)	0.05779
cg24550026	BCL2L15	1	113887409	-0.034 (0.009)	8.68e-05	-0.041 (0.008)	7.17e-07	-0.109 (0.017)	5.28e-11	-0.034 (0.009)	0.0001595	-0.046 (0.013)	0.000501736	-0.025 (0.007)	0.0001666
cg01000422	PHKB	16	47643963	0.064 (0.011)	7.11e-09	0.059 (0.011)	6.64e-08	0.062 (0.021)	0.003678	0.064 (0.012)	2.95e-08	0.025 (0.019)	0.185882	-0.002 (0.012)	0.8688
cg25653947	TOP1MT	8	143361047	0.082 (0.016)	1.51e-07	0.069 (0.015)	3.93e-06	0.165 (0.03)	3.51e-08	0.074 (0.016)	3.59e-06	0.062 (0.025)	0.0124786	0.021 (0.017)	0.2193
cg09876440	TATDN2	3	10284297	-0.028 (0.006)	3.18e-06	-0.030 (0.006)	3.01e-07	-0.078 (0.012)	4.53e-11	-0.028 (0.006)	1.06e-05	-0.047 (0.011)	3.8573e-05	-0.021 (0.007)	0.003048
cg09613192	SCHLAP1	2	180523811	0.037 (0.007)	5.53e-07	0.028 (0.007)	8.13e-05	0.128 (0.014)	3.04e-20	0.029 (0.008)	0.0001172	0.034 (0.013)	0.00875177	0.012 (0.008)	0.1533
cg16824319	LYPD8	1	248740632	0.087 (0.015)	2.84e-09	0.064 (0.014)	8.38e-06	0.129 (0.028)	4.22e-06	0.074 (0.015)	1.1e-06	0.093 (0.026)	0.000363136	-0.003 (0.014)	0.8005
cg23320499	DUSP16	12	12506243	0.070 (0.014)	6.3e-07	0.060 (0.014)	9.89e-06	0.103 (0.027)	0.0001396	0.063 (0.015)	1.63e-05	0.036 (0.025)	0.146484	-0.009 (0.014)	0.5177
cg12351803	LINC02940	21	39104762	-0.053 (0.011)	2.87e-06	-0.053 (0.011)	9.85e-07	-0.112 (0.022)	3.33e-07	-0.050 (0.012)	1.54e-05	-0.051 (0.016)	0.00122843	-0.056 (0.013)	1.541e-05
cg14792781	GRHL1	2	9976115	-0.062 (0.013)	1.09e-06	-0.062 (0.012)	1.63e-07	-0.16 (0.024)	4.74e-11	-0.058 (0.013)	5.43e-06	-0.067 (0.015)	6.69602e-06	-0.076 (0.015)	2.834e-07
cg26405097	JARID2	6	15428070	0.068 (0.015)	3.09e-06	0.072 (0.014)	5.1e-07	0.173 (0.028)	7.54e-10	0.072 (0.015)	2.73e-06	0.081 (0.025)	0.00148088	-0.008 (0.011)	0.4382
cg01798813	ZZEF1	17	4003380	0.081 (0.017)	1.23e-06	0.078 (0.016)	1.81e-06	0.255 (0.033)	1.31e-14	0.076 (0.017)	9.92e-06	0.096 (0.033)	0.00340173	0.059 (0.023)	0.01085
cg10247466	LINC00592	12	52181894	0.118 (0.022)	6.39e-08	0.104 (0.021)	4.51e-07	0.21 (0.043)	9.32e-07	0.112 (0.022)	4.7e-07	0.097 (0.027)	0.000374218	0.124 (0.025)	1.183e-06
cg13876756	CPEB4	5	173933038	0.066 (0.014)	1.03e-06	0.064 (0.013)	6.94e-07	0.13 (0.026)	8.38e-07	0.065 (0.014)	3.04e-06	0.059 (0.018)	0.00106615	0.078 (0.016)	8.165e-07
cg01741041	ACTB	7	5528231	0.057 (0.012)	3.78e-06	0.054 (0.012)	3.5e-06	0.128 (0.024)	6.26e-08	0.053 (0.013)	3.2e-05	0.047 (0.016)	0.00267636	0.026 (0.013)	0.04723
cg16100392	TAAR3P	6	132610578	0.052 (0.009)	3.3e-09	0.038 (0.009)	8.12e-06	0.088 (0.017)	1.93e-07	0.046 (0.009)	3.12e-07	0.028 (0.015)	0.0631023	0.007 (0.008)	0.3776
cg19373099	MAP2	2	209143368	0.032 (0.006)	5.55e-09	0.026 (0.005)	1.57e-06	0.107 (0.011)	1.46e-23	0.030 (0.006)	1.38e-07	0.029 (0.009)	0.000944993	0.014 (0.006)	0.02062
cg01983725	COQ8A	1	226974098	-0.095 (0.020)	1.77e-06	-0.101 (0.019)	1.54e-07	-0.33 (0.038)	1.56e-18	-0.096 (0.021)	3.4e-06	-0.078 (0.033)	0.0186818	-0.049 (0.021)	0.01891
cg12492197	DYNLT4	1	44807335	-0.109 (0.022)	8.81e-07	-0.110 (0.021)	1.41e-07	-0.294 (0.043)	6.34e-12	-0.102 (0.022)	6.02e-06	-0.129 (0.027)	1.73341e-06	-0.134 (0.026)	2.61e-07
cg15500466	DDB2	11	47217998	0.079 (0.016)	4.98e-07	0.079 (0.015)	2.76e-07	0.195 (0.03)	1.26e-10	0.079 (0.016)	1.07e-06	0.065 (0.027)	0.0175524	0.018 (0.018)	0.2954
cg13922488	PKN1	19	14434389	0.064 (0.014)	2.61e-06	0.063 (0.013)	1.6e-06	0.17 (0.026)	3.19e-11	0.058 (0.014)	3.14e-05	0.087 (0.022)	5.80123e-05	0.037 (0.015)	0.0145
cg07053699	COX6A2	16	31429545	0.056 (0.011)	9.15e-08	0.050 (0.010)	7.38e-07	0.11 (0.02)	6.09e-08	0.053 (0.011)	9.66e-07	0.047 (0.016)	0.00448023	0.029 (0.010)	0.00473
cg24759832	SASH1	6	148630057	-0.099 (0.020)	4.2e-07	-0.095 (0.018)	2.45e-07	-0.18 (0.038)	2.95e-06	-0.096 (0.020)	1.67e-06	-0.111 (0.024)	5.6383e-06	-0.135 (0.023)	7.062e-09
cg11969813	P4HB	17	81858683	0.034 (0.008)	3.86e-05	0.033 (0.008)	4.09e-05	0.123 (0.016)	9.89e-15	0.028 (0.009)	0.001127	0.04 (0.014)	0.00468392	0.009 (0.008)	0.3035
cg23320029	TNIK	3	171286961	-0.073 (0.013)	5.98e-09	-0.062 (0.012)	2.18e-07	-0.217 (0.024)	4.68e-19	-0.069 (0.013)	9.76e-08	-0.059 (0.016)	0.00019996	-0.068 (0.014)	2.171e-06
cg19695507	BEND7	10	13484193	0.045 (0.010)	7.92e-06	0.045 (0.010)	2.98e-06	0.159 (0.019)	6.08e-17	0.040 (0.010)	0.0001082	0.036 (0.017)	0.0324655	0.016 (0.012)	0.1915
cg03343866	ABLIM1	10	114459067	0.099 (0.018)	2.64e-08	0.091 (0.017)	6.07e-08	0.213 (0.035)	7.44e-10	0.096 (0.018)	1.22e-07	0.119 (0.022)	1.06001e-07	0.090 (0.021)	1.304e-05
cg14578060	LOC105375358	7	76805472	-0.049 (0.011)	3.09e-06	-0.053 (0.010)	9.52e-08	-0.17 (0.021)	1.17e-16	-0.048 (0.011)	7.16e-06	-0.069 (0.013)	1.69923e-07	-0.049 (0.012)	6.03e-05
cg13492133	SMG7	1	183547131	0.081 (0.016)	8.34e-07	0.073 (0.016)	4e-06	0.163 (0.032)	2.54e-07	0.075 (0.017)	1.08e-05	0.079 (0.028)	0.00549809	0.036 (0.018)	0.04536
cg22652934	RUNX1	21	34807738	-0.054 (0.011)	2.45e-06	-0.061 (0.011)	1.58e-08	-0.214 (0.022)	5.06e-22	-0.057 (0.012)	1.11e-06	-0.057 (0.014)	3.0081e-05	-0.059 (0.013)	1.07e-05
cg20970369	DENND2D	1	111201486	0.062 (0.012)	1.67e-07	0.045 (0.011)	8.54e-05	0.155 (0.023)	8.01e-12	0.050 (0.012)	4.1e-05	0.049 (0.02)	0.0142929	-0.010 (0.012)	0.4358
cg10483525	ZFHX3	16	73047010	0.100 (0.020)	3.65e-07	0.084 (0.019)	1.32e-05	0.082 (0.038)	0.02957	0.087 (0.020)	1.76e-05	0.102 (0.035)	0.00327622	0.009 (0.019)	0.631
cg02767093	STK24	13	98478401	-0.080 (0.017)	3.43e-06	-0.087 (0.017)	1.49e-07	-0.152 (0.033)	4.97e-06	-0.081 (0.018)	4.97e-06	-0.136 (0.028)	8.77801e-07	-0.055 (0.017)	0.001095
cg17603909	OR52K1	11	4488127	0.066 (0.012)	1.29e-07	0.056 (0.012)	3.58e-06	0.156 (0.024)	6.78e-11	0.059 (0.013)	4.19e-06	0.056 (0.022)	0.00965649	0.027 (0.014)	0.06008
cg08549335	ZNRF2	7	30348338	-0.029 (0.007)	2.23e-05	-0.033 (0.007)	1.39e-06	-0.071 (0.013)	9.62e-08	-0.027 (0.007)	0.0001277	-0.055 (0.012)	4.53127e-06	-0.018 (0.007)	0.01277
cg13384837	OR8B8	11	124443111	-0.069 (0.014)	7.69e-07	-0.071 (0.013)	7.49e-08	-0.035 (0.027)	0.1954	-0.069 (0.014)	1.51e-06	-0.063 (0.017)	0.000188216	-0.077 (0.017)	3.033e-06
cg15285513	CDKAL1	6	21200699	-0.095 (0.016)	2.96e-09	-0.088 (0.015)	6.5e-09	-0.206 (0.031)	2.49e-11	-0.097 (0.016)	2.8e-09	-0.083 (0.02)	2.17355e-05	-0.087 (0.018)	2.263e-06
cg04450200	AKAP13	15	85645567	-0.084 (0.018)	2.3e-06	-0.093 (0.017)	2.56e-08	-0.132 (0.034)	0.0001181	-0.089 (0.018)	8.65e-07	-0.112 (0.022)	5.55044e-07	-0.104 (0.021)	3.861e-07
cg02107801	EFCAB8	20	32894745	0.080 (0.017)	2.46e-06	0.082 (0.016)	3.36e-07	0.101 (0.033)	0.002398	0.082 (0.017)	2.89e-06	0.07 (0.022)	0.00115325	0.115 (0.020)	1.259e-08
cg19741548	LY96	8	74051104	0.085 (0.018)	2.4e-06	0.067 (0.017)	5.75e-05	0.284 (0.035)	2.32e-16	0.070 (0.018)	0.0001398	#N/A	#N/A	0.065 (0.021)	0.001792
cg17868815	CMIP	16	81443126	0.091 (0.017)	2.2e-07	0.069 (0.016)	2.22e-05	0.196 (0.034)	7.19e-09	0.078 (0.018)	1.2e-05	0.053 (0.021)	0.0093351	0.084 (0.020)	3.165e-05
cg04639747	ATXN7	3	63951343	-0.073 (0.016)	7.6e-06	-0.073 (0.015)	2.48e-06	-0.121 (0.032)	0.0001418	-0.073 (0.017)	1.25e-05	-0.077 (0.02)	0.00017866	-0.061 (0.019)	0.001426
cg12307174	RAD51B	14	68088933	-0.038 (0.008)	2.78e-06	-0.043 (0.008)	3.36e-08	-0.076 (0.016)	1.42e-06	-0.039 (0.008)	3.04e-06	-0.061 (0.012)	2.75251e-07	-0.039 (0.009)	3.957e-05
cg00214628	HOXB1	17	48506149	-0.073 (0.016)	3.12e-06	-0.071 (0.015)	1.21e-06	-0.254 (0.03)	3.28e-17	-0.066 (0.016)	3.77e-05	-0.086 (0.02)	2.20355e-05	-0.087 (0.018)	1.353e-06
cg12014818	WNT10A	2	218879912	0.081 (0.015)	5.11e-08	0.064 (0.014)	1.16e-05	0.112 (0.029)	0.0001029	0.070 (0.015)	5.14e-06	0.062 (0.025)	0.0150345	0.004 (0.012)	0.7625
cg07682160	UPF1	19	18849126	0.060 (0.012)	1.08e-06	0.053 (0.012)	7.71e-06	0.196 (0.024)	1.62e-16	0.057 (0.013)	7.13e-06	0.058 (0.021)	0.00614335	0.010 (0.011)	0.3627
cg07037944	DAPK2	15	63998608	-0.058 (0.013)	1.33e-05	-0.064 (0.013)	9.03e-07	-0.223 (0.026)	2.91e-18	-0.059 (0.014)	2.34e-05	-0.099 (0.022)	5.25503e-06	-0.051 (0.014)	0.0002896
cg06559575	IGFBP6	12	53096568	-0.054 (0.013)	2.22e-05	-0.053 (0.012)	1.42e-05	-0.211 (0.024)	3.48e-18	-0.048 (0.013)	0.0002505	-0.055 (0.02)	0.00718348	-0.042 (0.011)	7.321e-05
cg02642690	ZFYVE28	4	2295506	-0.129 (0.028)	3.44e-06	-0.129 (0.026)	6.11e-07	-0.433 (0.053)	2.31e-16	-0.123 (0.028)	1.43e-05	-0.11 (0.032)	0.000497559	-0.132 (0.033)	6.099e-05
cg26689913	OSBPL2	20	62247018	0.122 (0.020)	1.66e-09	0.100 (0.019)	1.64e-07	0.105 (0.039)	0.007015	0.114 (0.021)	3.25e-08	0.098 (0.027)	0.000244886	0.121 (0.024)	3.394e-07
cg18115724	SMYD1	2	88090857	0.059 (0.013)	7.82e-06	0.071 (0.013)	3.7e-08	0.13 (0.026)	4.55e-07	0.061 (0.014)	7.62e-06	0.067 (0.021)	0.00159359	0.029 (0.013)	0.02976
cg01256539	PRR16	5	120466327	-0.017 (0.004)	1.91e-05	-0.018 (0.004)	2.95e-06	-0.035 (0.008)	2.7e-06	-0.015 (0.004)	0.0001795	-0.04 (0.008)	2.62309e-06	-0.015 (0.004)	0.0006055
cg05251389	BIK	22	43129324	0.042 (0.009)	1.94e-06	0.036 (0.009)	2.88e-05	0.089 (0.017)	1.79e-07	0.035 (0.009)	9.4e-05	0.055 (0.014)	0.000145706	0.024 (0.010)	0.01907
cg23508887	LDLRAD4	18	13502054	0.048 (0.009)	1.35e-07	0.037 (0.009)	2.2e-05	0.1 (0.018)	1.54e-08	0.043 (0.009)	5.96e-06	0.022 (0.015)	0.144854	0.021 (0.010)	0.03076
cg11064521	PAQR5	15	69313795	0.097 (0.018)	5.74e-08	0.073 (0.017)	2.86e-05	0.152 (0.034)	9.19e-06	0.083 (0.018)	6.39e-06	0.106 (0.029)	0.000318404	0.000 (0.018)	0.9914
cg10639411	PPP4R2	3	73100974	-0.058 (0.011)	1.8e-07	-0.055 (0.011)	4.16e-07	-0.078 (0.021)	0.0002244	-0.057 (0.011)	5.62e-07	-0.023 (0.019)	0.215125	-0.012 (0.012)	0.3478
cg01069470	SYN3	22	32762250	-0.079 (0.019)	2.02e-05	-0.087 (0.017)	6.02e-07	-0.226 (0.036)	3.52e-10	-0.079 (0.019)	3.09e-05	-0.069 (0.023)	0.00268145	-0.089 (0.022)	3.637e-05
cg00991504	SELPLG	12	108617588	-0.122 (0.024)	5.1e-07	-0.125 (0.023)	3.98e-08	-0.391 (0.047)	1.67e-16	-0.118 (0.025)	1.58e-06	-0.213 (0.035)	1.22824e-09	-0.101 (0.030)	0.0006996
cg14689167	LINC00702	10	4267023	-0.095 (0.018)	2.87e-07	-0.093 (0.017)	8.84e-08	-0.113 (0.036)	0.001584	-0.091 (0.019)	1.51e-06	-0.112 (0.023)	8.44261e-07	-0.124 (0.021)	8.8e-09
cg06378491	MAP4K2	11	64796540	0.100 (0.018)	6.35e-08	0.081 (0.018)	6.31e-06	0.17 (0.036)	2.12e-06	0.090 (0.019)	1.77e-06	0.1 (0.031)	0.0010475	0.028 (0.019)	0.1362
cg18436544	SPATA13	13	24251643	0.104 (0.020)	2.19e-07	0.093 (0.019)	9.75e-07	0.064 (0.039)	0.09943	0.102 (0.021)	6.76e-07	0.087 (0.024)	0.000393919	0.110 (0.024)	4.68e-06
cg02210115	CAB39L	13	49416631	-0.043 (0.010)	1.25e-05	-0.049 (0.010)	3.78e-07	-0.139 (0.019)	3e-13	-0.042 (0.010)	4.02e-05	-0.066 (0.018)	0.000205373	-0.034 (0.009)	0.0002348
cg02913194	PHACTR2	6	143607377	-0.045 (0.009)	5.24e-07	-0.044 (0.009)	3.61e-07	-0.14 (0.017)	1.02e-15	-0.043 (0.009)	2.97e-06	-0.049 (0.015)	0.00132963	-0.033 (0.010)	0.0008938
cg19621710	ATAD3C	1	1468790	0.056 (0.014)	8.89e-05	0.058 (0.014)	2.49e-05	0.146 (0.027)	9.65e-08	0.047 (0.015)	0.001464	0.067 (0.027)	0.0112152	0.000 (0.015)	0.9913
cg26402346	SPIC	12	101471098	0.058 (0.011)	3.37e-07	0.052 (0.011)	1.37e-06	0.194 (0.022)	2.11e-18	0.055 (0.012)	2.08e-06	0.055 (0.014)	0.000140833	0.049 (0.013)	0.0002017
cg00205076	ENOSF1	18	683501	-0.051 (0.011)	1.91e-06	-0.054 (0.010)	1.25e-07	-0.128 (0.021)	8.39e-10	-0.053 (0.011)	1.78e-06	-0.042 (0.014)	0.00289935	-0.063 (0.013)	6.107e-07
cg15133570	EML4	2	42234350	0.105 (0.020)	1.2e-07	0.099 (0.019)	1.58e-07	0.102 (0.037)	0.005617	0.109 (0.020)	1.01e-07	0.11 (0.028)	6.38423e-05	0.112 (0.024)	2.243e-06
cg13598834	EPHA6	3	96609458	-0.119 (0.024)	5.63e-07	-0.113 (0.022)	3.81e-07	-0.168 (0.046)	0.0002429	-0.114 (0.024)	2.36e-06	-0.14 (0.03)	2.05593e-06	-0.144 (0.029)	6.836e-07
cg11269166	METTL8	2	171347337	0.060 (0.013)	9.01e-06	0.055 (0.013)	2.15e-05	0.173 (0.025)	1.19e-11	0.051 (0.014)	0.0002542	#N/A	#N/A	0.021 (0.014)	0.1244
cg15096147	FLT1	13	28416264	-0.090 (0.021)	1.83e-05	-0.105 (0.020)	1.07e-07	-0.172 (0.041)	2.2e-05	-0.090 (0.021)	2.72e-05	-0.121 (0.025)	9.78753e-07	-0.131 (0.025)	1.043e-07
cg21784940	REPIN1	7	150370718	0.049 (0.011)	1.13e-05	0.054 (0.011)	8.54e-07	0.122 (0.022)	2.09e-08	0.049 (0.012)	1.91e-05	0.083 (0.019)	1.93221e-05	0.024 (0.012)	0.03777
cg07458272	GARRE1	19	34253491	0.047 (0.012)	4.6e-05	0.052 (0.011)	4.83e-06	0.155 (0.022)	5.07e-12	0.044 (0.012)	0.0002977	0.06 (0.019)	0.00139438	0.003 (0.010)	0.7454
cg22103219	SH2B2	7	102291619	-0.046 (0.009)	7.37e-07	-0.042 (0.009)	2.2e-06	-0.129 (0.018)	4.98e-13	-0.043 (0.010)	6.2e-06	-0.052 (0.014)	0.000280787	-0.018 (0.010)	0.06564
cg02068690	DTNB	2	25377582	0.072 (0.014)	5.81e-07	0.066 (0.014)	1.99e-06	0.105 (0.028)	0.0001764	0.066 (0.015)	8.49e-06	0.089 (0.027)	0.000798267	0.038 (0.015)	0.01203
cg01467435	GTDC1	2	144011744	0.065 (0.012)	1.18e-07	0.056 (0.012)	1.87e-06	0.096 (0.024)	6.42e-05	0.061 (0.013)	1.05e-06	0.059 (0.016)	0.000164905	0.058 (0.014)	4.614e-05
cg18647745	ADGB-DT	6	146595009	0.071 (0.013)	2.99e-08	0.065 (0.012)	1.46e-07	0.142 (0.025)	6.4e-09	0.067 (0.013)	4.51e-07	0.076 (0.023)	0.0010691	0.010 (0.013)	0.4401
cg27662789	ADAMTS20	12	43272478	0.018 (0.004)	2.12e-06	0.016 (0.004)	2.85e-05	0.04 (0.008)	8.53e-08	0.016 (0.004)	7.11e-05	0.023 (0.006)	0.000138408	0.012 (0.005)	0.009173
cg04389058	ARHGEF3	3	57007374	-0.048 (0.011)	8.29e-06	-0.047 (0.010)	5.67e-06	-0.142 (0.02)	3.67e-12	-0.044 (0.011)	6.99e-05	-0.083 (0.019)	1.05373e-05	-0.056 (0.012)	2.807e-06
cg17750024	TNR	1	175569485	-0.050 (0.011)	2.01e-06	-0.044 (0.010)	8.62e-06	-0.131 (0.02)	1.7e-10	-0.043 (0.011)	6.61e-05	-0.05 (0.013)	8.88977e-05	-0.060 (0.012)	1.069e-06
cg07728579	FSD2	15	82806261	0.057 (0.012)	4.86e-06	0.060 (0.012)	8.36e-07	0.229 (0.024)	1.42e-21	0.055 (0.013)	2.35e-05	0.032 (0.021)	0.12472	0.019 (0.012)	0.1225
cg05227101	TNIP1	5	151087248	-0.072 (0.014)	5.18e-07	-0.066 (0.013)	7.18e-07	-0.178 (0.027)	9.02e-11	-0.072 (0.015)	9.98e-07	-0.062 (0.016)	0.000106126	-0.078 (0.017)	4.733e-06
cg10382312	LINC01095	4	146113638	-0.098 (0.021)	4.3e-06	-0.112 (0.020)	2.75e-08	-0.189 (0.041)	4.56e-06	-0.104 (0.022)	2.11e-06	-0.113 (0.027)	2.08967e-05	-0.122 (0.026)	2.858e-06
cg27579586	SLC13A3	20	46567890	0.051 (0.013)	7.64e-05	0.054 (0.012)	7.26e-06	0.205 (0.025)	2.95e-16	0.047 (0.013)	0.0003082	#N/A	#N/A	0.060 (0.015)	4.53e-05
cg07214466	CHST11	12	104498582	-0.076 (0.017)	9.79e-06	-0.079 (0.016)	1.39e-06	-0.288 (0.033)	5.61e-18	-0.072 (0.018)	4.13e-05	-0.069 (0.02)	0.000543861	-0.104 (0.021)	5.072e-07
cg08298794	SF3B1	2	197378672	0.067 (0.014)	1.55e-06	0.058 (0.013)	1.46e-05	0.13 (0.026)	4.84e-07	0.062 (0.014)	2.06e-05	#N/A	#N/A	0.003 (0.016)	0.8468
cg21489638	LINC-PINT	7	130986269	-0.046 (0.011)	2.02e-05	-0.047 (0.010)	4.06e-06	-0.163 (0.021)	9.61e-15	-0.043 (0.011)	9.44e-05	-0.049 (0.013)	0.000224891	-0.050 (0.013)	7.011e-05
cg04232128	STING1	5	139481656	-0.095 (0.018)	9.02e-08	-0.066 (0.017)	0.0001109	-0.234 (0.034)	5.32e-12	-0.079 (0.018)	1.65e-05	-0.099 (0.028)	0.000331158	-0.035 (0.013)	0.01028
cg17066943	HMGA1	6	34224543	-0.082 (0.020)	4.95e-05	-0.096 (0.020)	9.88e-07	-0.162 (0.039)	3.72e-05	-0.081 (0.021)	0.0001179	-0.135 (0.032)	2.4869e-05	-0.055 (0.019)	0.003451
cg09063556	CMTM4	16	66619892	0.070 (0.015)	2.01e-06	0.058 (0.014)	4.13e-05	0.205 (0.029)	1.04e-12	0.061 (0.015)	5.4e-05	0.108 (0.022)	1.03435e-06	0.068 (0.017)	7.359e-05
cg27027375	S100P	4	6693592	0.065 (0.011)	6.19e-09	0.049 (0.011)	7.36e-06	0.054 (0.022)	0.01326	0.060 (0.012)	3e-07	0.028 (0.026)	0.277967	0.001 (0.010)	0.9427
cg15851905	SEPTIN11	4	77007318	-0.044 (0.011)	6.36e-05	-0.048 (0.011)	5.42e-06	-0.138 (0.022)	3.5e-10	-0.041 (0.011)	0.0002818	-0.06 (0.015)	9.25719e-05	-0.046 (0.013)	0.0003809
cg09222732	EXOC2	6	466893	-0.068 (0.015)	3.71e-06	-0.075 (0.014)	1.55e-07	-0.145 (0.023)	6.41e-10	-0.069 (0.015)	5.59e-06	-0.089 (0.024)	0.000284168	-0.041 (0.017)	0.01483
cg21037180	PMP2	8	81364752	0.037 (0.007)	6.75e-07	0.032 (0.007)	6.03e-06	0.108 (0.014)	1.29e-14	0.033 (0.008)	1.15e-05	0.023 (0.013)	0.0644364	0.019 (0.008)	0.02327
cg12257439	FER1L5	2	96695156	0.072 (0.016)	1.36e-05	0.070 (0.016)	1.12e-05	0.149 (0.032)	2.77e-06	0.064 (0.017)	0.0001647	0.057 (0.027)	0.0378609	0.002 (0.015)	0.8886
cg13125072	DNAJC7	17	41997116	0.036 (0.007)	2.35e-07	0.033 (0.007)	6.06e-07	0.059 (0.013)	7.49e-06	0.035 (0.007)	8.37e-07	0.04 (0.011)	0.000464183	0.019 (0.008)	0.01596
cg17732347	HIVEP2	6	142858179	-0.098 (0.020)	1.13e-06	-0.086 (0.019)	6.41e-06	-0.182 (0.039)	3.17e-06	-0.090 (0.021)	1.29e-05	-0.089 (0.025)	0.000368601	-0.140 (0.026)	5.067e-08
cg25358945	H2AZ1-DT	4	100017922	0.067 (0.014)	6.57e-07	0.055 (0.013)	1.48e-05	0.154 (0.027)	6.33e-09	0.062 (0.014)	7.64e-06	0.041 (0.016)	0.012316	0.053 (0.016)	0.000795
cg05647891	FBXW7	4	152424885	0.034 (0.007)	7.5e-07	0.029 (0.007)	1.09e-05	0.044 (0.013)	0.00101	0.031 (0.007)	1.91e-05	0.039 (0.013)	0.00216477	-0.001 (0.007)	0.8843
cg09397583	CNOT4	7	135493457	-0.071 (0.017)	3.3e-05	-0.092 (0.016)	2.14e-08	-0.212 (0.033)	8.49e-11	-0.078 (0.017)	7.57e-06	-0.089 (0.023)	0.000115765	-0.090 (0.020)	4.652e-06
cg14115749	GATAD2A	19	19485635	0.099 (0.020)	1.07e-06	0.098 (0.019)	2.09e-07	0.109 (0.039)	0.00549	0.100 (0.021)	1.36e-06	0.12 (0.024)	6.09454e-07	0.106 (0.023)	3.583e-06
cg08592212	OSBPL11	3	125648379	-0.074 (0.019)	0.0001057	-0.079 (0.018)	1.12e-05	-0.308 (0.037)	4.83e-17	-0.069 (0.019)	0.0003759	-0.073 (0.025)	0.00290688	-0.100 (0.022)	6.2e-06
cg25533551	ODAD1	19	48319921	0.079 (0.015)	1.46e-07	0.062 (0.015)	1.76e-05	0.102 (0.029)	0.0004635	0.068 (0.015)	1.12e-05	0.07 (0.026)	0.00689387	-0.001 (0.011)	0.9473
cg00871207	ZC3H14	14	88613906	0.058 (0.015)	0.0001478	0.064 (0.015)	1.62e-05	0.24 (0.029)	1.41e-16	0.055 (0.016)	0.0005453	0.044 (0.026)	0.0943535	0.035 (0.017)	0.03616
cg13059136	NAP1L4	11	2965311	0.038 (0.009)	1.71e-05	0.037 (0.009)	1.04e-05	0.114 (0.017)	8.42e-12	0.035 (0.009)	8.89e-05	0.047 (0.017)	0.00640612	0.005 (0.008)	0.4947
cg22940954	RUFY4	2	218072912	0.062 (0.013)	3.01e-06	0.051 (0.013)	6.33e-05	0.142 (0.026)	3.87e-08	0.050 (0.014)	0.0002676	0.054 (0.02)	0.00771261	0.014 (0.015)	0.3395
cg17953136	LAPTM4A	2	20032816	0.061 (0.011)	6.22e-08	0.047 (0.011)	1.6e-05	0.089 (0.022)	4.09e-05	0.053 (0.012)	3.62e-06	0.05 (0.02)	0.0113249	-0.013 (0.008)	0.1205
cg08851393	PITX1-AS1	5	135229870	-0.068 (0.015)	6.66e-06	-0.066 (0.014)	3.43e-06	-0.183 (0.029)	5.76e-10	-0.064 (0.015)	3.25e-05	-0.067 (0.019)	0.000399441	-0.073 (0.017)	2.234e-05
cg26846781	KCNH6	17	63543581	0.081 (0.017)	2.64e-06	0.059 (0.017)	0.0003861	0.203 (0.033)	9.14e-10	0.058 (0.018)	0.001157	0.038 (0.029)	0.192363	0.011 (0.017)	0.4993
cg19918116	DNAH10	12	123842213	-0.091 (0.018)	6.65e-07	-0.085 (0.017)	7.63e-07	-0.254 (0.035)	6.18e-13	-0.088 (0.019)	2.08e-06	-0.089 (0.022)	7.51141e-05	-0.103 (0.021)	1.223e-06
cg23459363	TCF7L2	10	113273964	0.075 (0.014)	9.4e-08	0.067 (0.014)	8.35e-07	0.2 (0.027)	6.3e-14	0.071 (0.015)	9.29e-07	0.067 (0.027)	0.0110608	0.004 (0.013)	0.7741
cg12726743	CAMK2G	10	73875090	-0.081 (0.016)	2.91e-07	-0.076 (0.015)	3.06e-07	-0.315 (0.03)	2.57e-25	-0.077 (0.016)	1.9e-06	-0.074 (0.019)	7.06822e-05	-0.077 (0.019)	5.445e-05
cg12620005	TTC39A	1	51313983	-0.077 (0.017)	3.16e-06	-0.063 (0.016)	8.77e-05	-0.317 (0.032)	4.42e-23	-0.065 (0.017)	0.0001529	-0.096 (0.028)	0.000656744	-0.058 (0.019)	0.002445
cg23032421	IL5RA	3	3110354	-0.046 (0.010)	2.77e-06	-0.040 (0.009)	2.45e-05	-0.095 (0.019)	4.12e-07	-0.040 (0.010)	7.63e-05	-0.037 (0.016)	0.0251046	0.001 (0.010)	0.937
cg17680767	LINC01331	5	74327383	-0.045 (0.011)	3.55e-05	-0.047 (0.010)	8.03e-06	-0.213 (0.021)	7.56e-25	-0.039 (0.011)	0.0004962	-0.072 (0.016)	1.08868e-05	-0.015 (0.011)	0.1933
cg12738940	LINC02288	14	77055459	-0.068 (0.019)	0.0004218	-0.080 (0.018)	1.32e-05	-0.186 (0.038)	7.75e-07	-0.065 (0.020)	0.0009578	-0.103 (0.025)	3.50745e-05	-0.075 (0.022)	0.0007928
cg25575961	C16orf74	16	85741753	-0.076 (0.018)	2.76e-05	-0.079 (0.018)	7.58e-06	-0.103 (0.035)	0.003002	-0.073 (0.019)	0.0001145	-0.119 (0.033)	0.000280368	-0.015 (0.015)	0.3156
cg27184903	APBA2	15	28993524	0.064 (0.012)	6.31e-08	0.044 (0.012)	0.0001376	0.179 (0.023)	4.47e-15	0.052 (0.012)	2.2e-05	0.047 (0.021)	0.0261526	-0.021 (0.013)	0.1262
cg15757838	KCTD16	5	144190334	-0.059 (0.013)	6.87e-06	-0.060 (0.012)	1.17e-06	-0.12 (0.025)	1.66e-06	-0.056 (0.013)	2.55e-05	-0.081 (0.016)	6.28161e-07	-0.076 (0.015)	9.093e-07
cg10179300	TRIO	5	14147509	0.053 (0.010)	2.65e-07	0.050 (0.010)	1.14e-06	0.183 (0.02)	7.52e-20	0.051 (0.011)	2.41e-06	0.028 (0.019)	0.141161	0.032 (0.013)	0.01193
cg00626263	RNF216	7	5701418	-0.065 (0.012)	2.9e-08	-0.053 (0.011)	9.19e-07	-0.192 (0.022)	8.63e-18	-0.061 (0.012)	3.35e-07	-0.053 (0.014)	9.41554e-05	-0.057 (0.013)	1.869e-05
cg20322193	RALA	7	39625015	-0.038 (0.007)	4.56e-07	-0.038 (0.007)	8.93e-08	-0.045 (0.014)	0.001654	-0.039 (0.008)	4.44e-07	-0.017 (0.012)	0.161456	-0.020 (0.009)	0.02175
cg02157487	MYH9	22	36346414	-0.077 (0.018)	2.84e-05	-0.090 (0.018)	3.04e-07	-0.231 (0.036)	2.24e-10	-0.076 (0.019)	5.39e-05	-0.116 (0.024)	1.13229e-06	-0.086 (0.021)	6.559e-05
cg07452625	SPG7	16	89532160	0.043 (0.010)	2.08e-05	0.033 (0.010)	0.0006688	0.11 (0.019)	1.43e-08	0.034 (0.010)	0.001182	0.063 (0.022)	0.00465502	0.002 (0.011)	0.8839
cg03963219	SUCLG1	2	84482023	0.063 (0.014)	7.46e-06	0.061 (0.013)	5.23e-06	0.107 (0.027)	5.71e-05	0.057 (0.014)	8.78e-05	0.041 (0.02)	0.0470192	0.034 (0.016)	0.02962
cg08822075	NFE2L3	7	26153987	-0.021 (0.005)	2.04e-05	-0.020 (0.005)	2e-05	-0.061 (0.009)	8.2e-11	-0.018 (0.005)	0.0002811	-0.034 (0.009)	9.08909e-05	-0.009 (0.005)	0.09264
cg13378649	LOC105372984	1	222754514	0.041 (0.008)	2.22e-07	0.036 (0.008)	2.81e-06	0.087 (0.015)	1.01e-08	0.038 (0.008)	3.25e-06	0.032 (0.013)	0.0188736	0.008 (0.008)	0.3035
cg11297046	HRC	19	49153743	0.080 (0.017)	1.37e-06	0.064 (0.016)	7.01e-05	0.021 (0.032)	0.5133	0.067 (0.017)	9.67e-05	0.059 (0.029)	0.0449491	0.012 (0.015)	0.4345
cg05116378	LINC02618	3	141658263	0.043 (0.009)	3.71e-06	0.042 (0.009)	2.85e-06	0.081 (0.018)	6.36e-06	0.042 (0.010)	1.46e-05	0.056 (0.016)	0.000472066	0.033 (0.010)	0.001657
cg19001023	MTA1	14	105432970	0.079 (0.016)	4.22e-07	0.065 (0.015)	2.13e-05	0.096 (0.03)	0.001178	0.069 (0.016)	2.02e-05	#N/A	#N/A	0.011 (0.016)	0.4997
cg06405246	LOC105376380	10	5547777	-0.086 (0.017)	7.18e-07	-0.079 (0.016)	1.36e-06	-0.193 (0.033)	8.36e-09	-0.083 (0.018)	2.23e-06	-0.101 (0.024)	1.69816e-05	-0.078 (0.020)	0.0001321
cg03712487	ANAPC1	2	111747785	0.090 (0.019)	4.17e-06	0.084 (0.019)	7.9e-06	0.149 (0.035)	2.42e-05	0.080 (0.020)	5.88e-05	0.044 (0.03)	0.133588	0.027 (0.018)	0.1287
cg07808881	FOXN3	14	89508277	0.065 (0.016)	4.41e-05	0.067 (0.015)	7.84e-06	0.2 (0.031)	1.57e-10	0.064 (0.016)	9.16e-05	0.083 (0.02)	4.30548e-05	0.084 (0.019)	5.654e-06
cg14468090	H1-10	3	129314021	0.061 (0.014)	1.37e-05	0.056 (0.014)	4.38e-05	0.125 (0.027)	4.3e-06	0.055 (0.014)	0.0001484	0.05 (0.023)	0.0322742	0.017 (0.015)	0.2547
cg07858756	STX8	17	9370655	-0.079 (0.018)	1.76e-05	-0.074 (0.018)	2.29e-05	-0.29 (0.036)	1.58e-15	-0.070 (0.019)	0.0002299	-0.074 (0.022)	0.000908292	-0.085 (0.022)	0.0001142
cg22590032	FLT4	5	180623565	0.084 (0.020)	2.93e-05	0.065 (0.019)	0.0007707	0.319 (0.038)	4.18e-17	0.060 (0.021)	0.003685	0.05 (0.032)	0.111648	-0.022 (0.019)	0.2636
cg00081324	SAMD14	17	50123869	0.076 (0.018)	1.66e-05	0.078 (0.017)	8.02e-06	0.247 (0.034)	7.65e-13	0.072 (0.018)	9.06e-05	0.091 (0.031)	0.00287865	0.037 (0.019)	0.053

### Sheet: Supplementary Table 5
Supplementary Table 5. Assoication of Sentinel CpGs with behavioural, physiological and metabolic exposures.
Phenome-wide association of the Sentinel CpGs with epidemiological exposures, amongst participants of the HELIOS study. Associations were tested by linear regression, with adjustment for age, sex and ethnic group, estimated white cell subsets (Houseman probes) and PC1-30 of control probes. Beta, SE and P are for the change in phenotype per 1SD change in methylation. R2 represents the proportion of variance in the phenotype explained by the CpG. Phenotype variables marked with * were Ln transformed prior to analysis.
			Anthropometry																																Bioimpedance																																																								Cardiovascular Traits																																Carotid Ultrasound																								Clinical chemistry																																																																																								Cognitive Traits																																								DXA Traits																																																																				FFQ Traits																																																																																																																								Food score												Metabolites derived Food score																																																																																Spirometry																Treadmill																																												PRS
			Height				Weight				BMI				Handgrip Strength Left				Handgrip Strength Right				Waist				Hip				WHR				Body Fat Mass				Fat Free Mass				Skeletal Muscle Mass				Percentage Body Fat				Soft Lean Mass				Total Body Water				Intracellular Water				Extracellular Water				Body Cell Mass				Bone Mineral Content				Visceral Fat Level				Protein				Minerals				Basal Metabolic Rate				DBP				HR				SBP				Resting ecg Ventricularrate				Resting ecg Pqinterval				Resting ecg Pduration				Resting ecg Qrsduration				Resting ecg Qtcinterval				cIMT (max)				cIMT (mean)				Left Lateral Distal				Left Posterior Distal				Right Lateral Distal				Right Posterior Distal				Creatinine				White Blood Cell				Neutrophil				Lymphocytes				Monocytes				Eosinophil				Basophil				Red Blood Cell				Platelet				ALT				GGT				Bilirubin				Albumin				C-reactive protein				Total Cholesterol				Hdl				Ldl				Triglycerides				Total Cholesterol/ Hdl Ratio				Glucose				Hba1C (%)				Insulin				Averaged time for Stroop ink test				Total scores of Stroop ink test				Total digits recalled in working memory test				Total guesses to identify all correct pairings				Total scores of fluid intelligence test				Averaged reaction time				Total scores of reaction time test				Averaged time for Stroop box test				Total scores of Stroop box test				g factor				Neck Bmd Gcm2				Total Bmd Gcm2				Total Bone Mineral Density G cm2				Trunk Fat G				Trunk Lean G				Trunk Total G				Total Fat G				Total Lean G				Total Total G				Lean Height Kg M Result				Appen Lean Height Kg M Result				Fat Mass Height Kg M Result				Android Gynoid Ratio Result				Trunk Limb Fat Mass Ratio Result				Estimated Vat Mass G Result				Est_Vat_Kg_M2				Total_Lean_Kg_M2				perkcal_alcohol				perkcal_beverage_sweet				perkcal_bread_others				perkcal_bread_white				perkcal_bread_wholegrain				perkcal_cereals				perkcal_coffee				perkcal_dairy_cheese				perkcal_dairy_milk				perkcal_dairy_yoghurt				perkcal_egg				perkcal_fruit				perkcal_malted_drink				perkcal_meat_processed				perkcal_meat				perkcal_noodle				perkcal_nut_seed				perkcal_oats				perkcal_pasta				perkcal_poultry				perkcal_rice_plain				perkcal_sauce				perkcal_seafood				perkcal_snack				perkcal_soup				perkcal_soya				perkcal_spread				perkcal_tea				perkcal_veggie				perkcal_western_fastfood				DASH				aMed				aHEI				Metabolite score: coffee				Metabolite score: tea				Metabolite score: chapati				Metabolite score: dairy				Metabolite score: deep.fried				Metabolite score: fish				Metabolite score: fruits				Metabolite score: orange				Metabolite score: papaya				Metabolite score: legumes				Metabolite score: mushroom				Metabolite score: noodles				Metabolite score: poultry				Metabolite score: red.meat				Metabolite score: processed.meat				Metabolite score: ethnic.rice				Metabolite score: crustacean				Metabolite score: mollusk				Metabolite score: cruciferous.veg				Metabolite score: wholegrain				FVC				FEV1				FEV1/FVC Ratio				PEF				Systolic Blood Pressure At Rest				Systolic Blood Pressure After Test				Diastolic Blood Pressure Rest				Diastolic Blood Pressure After Test				Heart Rate Bpm At Rest				Heart Rate Bpm At 4Km/Hour				Heart Rate Bpm At 5Km/Hour				Heart Rate Bpm At 6Km/Hour				Heart Rate Bpm At 6Km/Hour With 3%Inclination				Heart Rate Bpm At 6Km/Hour With 6%Inclination				Heart Rate Bpm After Test				PRS: Alcohol				PRS: Coffee				PRS: CRP				PRS: Education				PRS: Glucose				PRS: HbA1c (%)				PRS: HDL				PRS: Income				PRS: LDL				PRS: Physical Activity				PRS: Smoking				PRS: T2D				PRS: TG				PRS: TC				PRS: Hypertension				PRS: Body Fat %				PRS: Trunk Fat %				PRS: Heart Rate				PRS: WC				PRS: DBP				PRS: SBP				PRS: WHR				PRS: Insulin				PRS: Basophils				PRS: Eosinophils				PRS: Monocytes				PRS: BMI				PRS: FEV				PRS: FVC				PRS: ECG PP Interval				PRS: CIMT				PRS: g factor
			Height* (cm)				Weight* (kg)				Body Mass Index* (kg/m2)				Handgrip Strength Left* (kg)				Handgrip Strength Right* (kg)				Waist* (cm)				Hip* (cm)				Waist Hip Ratio* (cm/cm)				Body Fat Mass* (kg)				Fat Free Mass* (kg)				Skeletal Muscle Mass* (kg)				Body Fat* (%)				Soft Lean Mass* (kg)				Total Body Water* (l)				Intracellular Water* (l)				Extracellular Water* (l)				Body Cell Mass* (kg)				Bone Mineral Content* (kg)				Visceral Fat Level*				Body Protein* (kg)				Minerals* (kg)				Basal Metabolic Rate* (kcal)				Diastolic Blood Pressure* (DBP) (mmHg)				Heart Rate* (bpm)				Systolic Blood Pressure* (SBP) (mmHg)				Resting ECG Ventricularrate* (bpm)				Resting ECG Pqinterval* (ms)				Resting ECG Pduration* (ms)				Resting ECG Qrsduration* (ms)				Resting ECG Qtcinterval* (ms)				Max Carotid Intima-Media Thickness* (CIMT)* (mm)				Mean Carotid Intima-Media Thickness* (CIMT)* (mm)				Left Lateral Distal* (mm)				Left Posterior Distal* (mm)				Right Lateral Distal* (mm)				Right Posterior Distal* (mm)				Creatinine* (umol/l)				White Blood Cell* (10^9/l)				Neutrophil* (10^9/l)				Lymphocytes* (10^9/l)				Monocytes* (10^9/l)				Eosinophil* (10^9/l)				Basophil* (10^9/l)				Red Blood Cell* (10^9/l)				Platelet* (10^9/l)				Alanine Amino Transferase* (u/l)				Gamma-Glutamyl Transferase* (u/l)				Bilirubin* (umol/l)				Albumin* (mg/dL)				C-Reactive Protein* (mg/dL)				Total Cholesterol* (mmol/l)				High-Density Lipoprotein* (mmol/l)				Low-Density Lipoprotein* (mmol/l)				Triglycerides* (mmol/l)				Total Cholesterol/ High Density Lipoprotein Ratio*				Glucose* (mmol/l)				HbA1C* (%)				Insulin* (u/l)				Averaged time for Stroop ink test* (ms)				Total scores of Stroop ink test*				Total digits recalled in working memory test*				Total guesses to identify all correct pairings*				Total scores of fluid intelligence test*				Averaged reaction time* (ms)				Total scores of reaction time test*				Averaged time for Stroop box test* (ms)				Total scores of Stroop box test*				G Factor*				Neck Bone Mineral Density* (g/cm2)				Total Bone Mineral Density* (g/cm2)				Total Lumbar Mineral Density* (g/cm2)				Trunk Fat* (g)				Trunk Lean* (g)				Trunk Total* (g)				Total Fat* (g)				Total Lean* (g)				Total Total* (g)				Lean Mass Relative to Height Ratio* (kg/m)				Appendicular Lean Mass to Height Ratio* (kg/m)t				Fat Mass to Height Ratio* (kg/m)				Android to Gynoid Ratio*				Trunk to Limb Fat Mass Ratio*				Estimated Visceral Adipose Tissue Mass* (g)				Estimated Visceral Adipose Tissue Mass to Height ratio* (kg/m2)				Total Lean Mass to Height Ratio* (kg/m2)				Daily Calories (%) Intake from Alcohol				Daily Calories (%) Intake from Sweet Beverages				Daily Calories (%) Intake from Bread (others)				Daily Calories (%) Intake from White Bread				Daily Calories (%) Intake from Wholegrain Bread				Daily Calories (%) Intake from Cereals				Daily Calories (%) Intake from Coffee				Daily Calories (%) Intake from Dairy Cheese				Daily Calories (%) Intake from Dairy Milk				Daily Calories (%) Intake from Dairy Yoghurt				Daily Calories (%) Intake from Egg				Daily Calories (%) Intake from Fruit				Daily Calories (%) Intake from Malted Beverges				Daily Calories (%) Intake from Processed Meat				Daily Calories (%) Intake from Meat				Daily Calories (%) Intake from Noodle				Daily Calories (%) Intake from Nut Seed				Daily Calories (%) Intake from Oats				Daily Calories (%) Intake from Pasta				Daily Calories (%) Intake from Poultry				Daily Calories (%) Intake from Plain Rice				Daily Calories (%) Intake from Sauce				Daily Calories (%) Intake from Seafood				Daily Calories (%) Intake from Snack				Daily Calories (%) Intake from Soup				Daily Calories (%) Intake from Soya Products				Daily Calories (%) Intake from Spread				Daily Calories (%) Intake from Tea				Daily Calories (%) Intake from Vegetables				Daily Calroies (%) Intake from Western Fastfood				Dietary Approaches to Stop Hypertension (DASH) Score				Alternate Mediterranean Diet (aMed) Score				Alternative Healthy Eating Index (AHEI) Score				Metabolite score: Coffee				Metabolite score: Tea				Metabolite score: Chapati				Metabolite score: Dairy				Metabolite score: Deep Fried Food				Metabolite score: Fish				Metabolite score: Fruits				Metabolite score: Orange				Metabolite score: Papaya				Metabolite score: Legumes				Metabolite score: Mushroom				Metabolite score: Noodles				Metabolite score: Poultry				Metabolite score: Red Meat				Metabolite score: Processed Meat				Metabolite score: Idli/thosai				Metabolite score: Crustacean				Metabolite score: Mollusk				Metabolite score: Cruciferous Vegetables				Metabolite score: Wholegrain				Forced vital capacity (FVC)* (l)				Forced Expiratory Volume in One Second (FEV1)* (l)				FEV1/FVC Ratio*				Peak Flow Measurement* (l/s)				Systolic Blood Pressure At Rest* (mmHg)				Systolic Blood Pressure After Test* (mmHg)				Diastolic Blood Pressure Rest* (mmHg)				Diastolic Blood Pressure After Test* (mmHg)				Heart Rate Bpm At Rest*				Heart Rate Bpm At 4Km/Hour*				Heart Rate Bpm At 5Km/Hour*				Heart Rate Bpm At 6Km/Hour*				Heart Rate Bpm At 6Km/Hour With 3%Inclination*				Heart Rate Bpm At 6Km/Hour With 6%Inclination*				Heart Rate Bpm After Test*				PRS: Alcohol				PRS: Coffee				PRS: C-Reactive Protein				PRS: Education Attainment				PRS: Glucose				PRS: HbA1c (%)				PRS: High-Density Lipoprotein				PRS: Income				PRS: Low-Dentisy Lipoprotein				PRS: Physical Activity				PRS: Smoking				PRS: Type 2 Diabetes				PRS: Triglyceride				PRS: Total Cholesterol				PRS: Hypertension				PRS: Body Fat %				PRS: Trunk Fat %				PRS: Heart Rate				PRS: Waist Circumference				PRS: Diastolic Blood Pressure (DBP)				PRS: Systolic Blood Pressure (SBP)				PRS: Waist Hip Ratio				PRS: Insulin				PRS: Basophils				PRS: Eosinophils				PRS: Monocytes				PRS: Body Mass Index				PRS: FEV				PRS: FVC				PRS: Electrocardiogram P-P Interval between Heart Beat				PRS: CIMT				PRS: G Factor
CpG	Chr	Position	Beta	SE	P	R2	Beta	SE	P	R2	Beta	SE	P	R2	Beta	SE	P	R2	Beta	SE	P	R2	Beta	SE	P	R2	Beta	SE	P	R2	Beta	SE	P	R2	Beta	SE	P	R2	Beta	SE	P	R2	Beta	SE	P	R2	Beta	SE	P	R2	Beta	SE	P	R2	Beta	SE	P	R2	Beta	SE	P	R2	Beta	SE	P	R2	Beta	SE	P	R2	Beta	SE	P	R2	Beta	SE	P	R2	Beta	SE	P	R2	Beta	SE	P	R2	Beta	SE	P	R2	Beta	SE	P	R2	Beta	SE	P	R2	Beta	SE	P	R2	Beta	SE	P	R2	Beta	SE	P	R2	Beta	SE	P	R2	Beta	SE	P	R2	Beta	SE	P	R2	Beta	SE	P	R2	Beta	SE	P	R2	Beta	SE	P	R2	Beta	SE	P	R2	Beta	SE	P	R2	Beta	SE	P	R2	Beta	SE	P	R2	Beta	SE	P	R2	Beta	SE	P	R2	Beta	SE	P	R2	Beta	SE	P	R2	Beta	SE	P	R2	Beta	SE	P	R2	Beta	SE	P	R2	Beta	SE	P	R2	Beta	SE	P	R2	Beta	SE	P	R2	Beta	SE	P	R2	Beta	SE	P	R2	Beta	SE	P	R2	Beta	SE	P	R2	Beta	SE	P	R2	Beta	SE	P	R2	Beta	SE	P	R2	Beta	SE	P	R2	Beta	SE	P	R2	Beta	SE	P	R2	Beta	SE	P	R2	Beta	SE	P	R2	Beta	SE	P	R2	Beta	SE	P	R2	Beta	SE	P	R2	Beta	SE	P	R2	Beta	SE	P	R2	Beta	SE	P	R2	Beta	SE	P	R2	Beta	SE	P	R2	Beta	SE	P	R2	Beta	SE	P	R2	Beta	SE	P	R2	Beta	SE	P	R2	Beta	SE	P	R2	Beta	SE	P	R2	Beta	SE	P	R2	Beta	SE	P	R2	Beta	SE	P	R2	Beta	SE	P	R2	Beta	SE	P	R2	Beta	SE	P	R2	Beta	SE	P	R2	Beta	SE	P	R2	Beta	SE	P	R2	Beta	SE	P	R2	Beta	SE	P	R2	Beta	SE	P	R2	Beta	SE	P	R2	Beta	SE	P	R2	Beta	SE	P	R2	Beta	SE	P	R2	Beta	SE	P	R2	Beta	SE	P	R2	Beta	SE	P	R2	Beta	SE	P	R2	Beta	SE	P	R2	Beta	SE	P	R2	Beta	SE	P	R2	Beta	SE	P	R2	Beta	SE	P	R2	Beta	SE	P	R2	Beta	SE	P	R2	Beta	SE	P	R2	Beta	SE	P	R2	Beta	SE	P	R2	Beta	SE	P	R2	Beta	SE	P	R2	Beta	SE	P	R2	Beta	SE	P	R2	Beta	SE	P	R2	Beta	SE	P	R2	Beta	SE	P	R2	Beta	SE	P	R2	Beta	SE	P	R2	Beta	SE	P	R2	Beta	SE	P	R2	Beta	SE	P	R2	Beta	SE	P	R2	Beta	SE	P	R2	Beta	SE	P	R2	Beta	SE	P	R2	Beta	SE	P	R2	Beta	SE	P	R2	Beta	SE	P	R2	Beta	SE	P	R2	Beta	SE	P	R2	Beta	SE	P	R2	Beta	SE	P	R2	Beta	SE	P	R2	Beta	SE	P	R2	Beta	SE	P	R2	Beta	SE	P	R2	Beta	SE	P	R2	Beta	SE	P	R2	Beta	SE	P	R2	Beta	SE	P	R2	Beta	SE	P	R2	Beta	SE	P	R2	Beta	SE	P	R2	Beta	SE	P	R2	Beta	SE	P	R2	Beta	SE	P	R2	Beta	SE	P	R2	Beta	SE	P	R2	Beta	SE	P	R2	Beta	SE	P	R2	Beta	SE	P	R2	Beta	SE	P	R2	Beta	SE	P	R2	Beta	SE	P	R2	Beta	SE	P	R2	Beta	SE	P	R2	Beta	SE	P	R2	Beta	SE	P	R2	Beta	SE	P	R2	Beta	SE	P	R2	Beta	SE	P	R2	Beta	SE	P	R2	Beta	SE	P	R2	Beta	SE	P	R2	Beta	SE	P	R2	Beta	SE	P	R2	Beta	SE	P	R2	Beta	SE	P	R2	Beta	SE	P	R2	Beta	SE	P	R2	Beta	SE	P	R2	Beta	SE	P	R2	Beta	SE	P	R2	Beta	SE	P	R2	Beta	SE	P	R2	Beta	SE	P	R2	Beta	SE	P	R2	Beta	SE	P	R2	Beta	SE	P	R2	Beta	SE	P	R2	Beta	SE	P	R2	Beta	SE	P	R2	Beta	SE	P	R2	Beta	SE	P	R2	Beta	SE	P	R2	Beta	SE	P	R2	Beta	SE	P	R2	Beta	SE	P	R2	Beta	SE	P	R2	Beta	SE	P	R2	Beta	SE	P	R2
cg26405097	6	15428070	-0.00881775	0.019804	0.656185	-0.000135734	0.0160129	0.0163266	0.326811	-6.44e-06	0.0249997	0.0146162	0.0873372	0.00154976	0.00404756	0.0183632	0.825568	-0.00040419	0.0188324	0.0182161	0.301335	0.000205999	0.0317284	0.0153086	0.0383327	0.000555359	0.0286365	0.0143558	0.0461977	0.000502096	0.0186677	0.0158608	0.239341	6.5e-05	0.016722	0.0146123	0.252598	5.24e-05	-0.000609697	0.0229166	0.978777	-0.000169193	0.00194922	0.0233062	0.933355	-0.000168128	0.0188127	0.0171981	0.274132	3.33e-05	0.000848845	0.0230022	0.970566	-0.000169082	0.00121572	0.0228919	0.957652	-0.000168835	0.000762138	0.023362	0.973978	-0.000169133	0.00200429	0.0219807	0.927355	-0.000167905	0.00101425	0.0233628	0.965377	-0.000168994	-0.0249252	0.0204766	0.223648	8.15e-05	0.0135894	0.0150096	0.365371	-3.05e-05	0.000822263	0.0233504	0.971912	-0.000169103	-0.0202386	0.0208766	0.332439	-1.02e-05	-0.00405723	0.0230433	0.860256	-0.000164062	0.0188641	0.0135016	0.162509	0.00051009	0.016118	0.0131949	0.222024	0.000432501	0.0107171	0.0147332	0.467055	0.000269947	0.0181682	0.013286	0.171627	0.000825174	0.0201609	0.0137428	0.142523	0.000176379	0.0127186	0.0137334	0.354495	0.000268257	0.0233028	0.0141734	0.100303	0.000966519	0.0184123	0.0137313	0.1801	0.00117291	0.0326177	0.0210835	0.122103	0.000419979	0.0327221	0.0215586	0.129317	0.000395806	0.0463197	0.0213024	0.0298861	-0.00824548	0.0452007	0.0212824	0.0339033	-0.00655873	0.0181961	0.0219213	0.406685	-0.00238976	0.0162024	0.0217855	0.457201	0.000237716	-0.00533677	0.0253002	0.832971	-4.73e-05	-0.0181953	0.0148939	0.221973	8.08e-05	0.000571928	0.0170231	0.973202	0.00066817	-0.00709175	0.0178604	0.691359	0.000694743	0.00692084	0.0150047	0.644672	0.000704093	-0.0264558	0.0137048	0.0536913	0.00179009	-0.0308318	0.0131565	0.0191987	0.00208821	0.0223118	0.0154526	0.148921	0.000181419	0.0265977	0.0138098	0.0542393	0.000671736	0.00205282	0.0137035	0.880935	-9.41e-06	0.0213007	0.0137992	0.122832	0.00052055	-0.00736565	0.0137155	0.591303	3.55e-05	0.00860757	0.0133759	0.519961	5.68e-05	0.0364722	0.0144166	0.0114884	0.00218456	-0.00796562	0.0132895	0.548976	-0.000167522	-0.013142	0.0151106	0.384554	-0.000100027	-0.00347926	0.0131379	0.79117	5.98e-05	0.00332848	0.0137772	0.809119	-0.000218678	0.00535298	0.0141956	0.706146	-0.000204425	0.00960688	0.0137975	0.486335	-0.000341684	0.0344707	0.0140935	0.0145329	0.000841801	0.0257546	0.0136675	0.0596521	0.000297327	0.00509783	0.0160518	0.750833	0.000575096	-0.0139725	0.0147396	0.343283	0.00675726	-0.0159942	0.0148314	0.280991	0.000459926	-0.00143383	0.0146291	0.921934	-0.00137657	-0.00332045	0.0142658	0.815976	0.00173191	0.0119929	0.0170428	0.48171	0.000650166	-0.0323679	0.0138353	0.0194113	0.00157068	-0.0190967	0.0175061	0.275473	0.000782364	-0.0119262	0.0139946	0.394211	0.00069414	0.000527844	0.0189033	0.977726	-0.00019019	-0.0188129	0.0156649	0.229912	0.000408366	-0.00602433	0.0154225	0.696121	0.000180541	0.000787166	0.0144283	0.956497	0.000287769	0.022863	0.0147227	0.12061	0.000254348	-0.00519045	0.0214544	0.80886	-0.000169856	0.017057	0.0163074	0.295706	1.7e-05	0.0205474	0.0151238	0.17443	0.000152457	-0.000729667	0.0231898	0.974902	-0.000180242	0.0165954	0.0167759	0.32267	-3.86e-06	-0.013297	0.0162209	0.412463	-0.000263746	-0.00648512	0.0155778	0.677233	-0.000184066	0.0124813	0.0157409	0.427923	-0.000271567	0.03595	0.0177481	0.0429469	0.000389709	0.0162943	0.0157544	0.30114	1.26e-05	0.0242626	0.0150795	0.107783	0.000117068	0.0250858	0.0150427	0.0955512	0.00126664	0.0054216	0.0187414	0.772395	0.000949361	-0.0129285	0.0147526	0.380962	-4.98e-05	0.0190561	0.0147884	0.197721	0.000141672	-0.0114983	0.0147846	0.436842	-8.48e-05	0.0104611	0.0148523	0.481317	-0.000108166	0.00345889	0.0148472	0.815816	-0.000203061	-0.0330918	0.0147741	0.0252318	0.000859938	-0.00979562	0.0147578	0.506936	-0.000120089	0.0121914	0.0146803	0.406401	-6.66e-05	0.00481182	0.0146585	0.742756	-0.000191572	-0.0242028	0.0146902	0.0996333	0.000367525	-0.0123068	0.0147761	0.40503	-6.57e-05	-0.0296418	0.0154139	0.0546433	0.000578068	0.0117921	0.0146096	0.419696	-7.48e-05	0.00316556	0.0156731	0.839962	-0.000205957	-0.0127139	0.0152085	0.40329	-6.46e-05	0.000288119	0.0150792	0.984758	-0.000214643	-0.0137969	0.0151597	0.362899	-3.69e-05	0.019081	0.0150602	0.205338	0.000129834	-0.0113662	0.0147911	0.442328	-8.79e-05	0.0266767	0.0150279	0.0760562	0.000461026	0.0248311	0.0148782	0.0953126	0.000382732	-0.00787871	0.0150874	0.601596	-0.000156142	-0.0181867	0.0147171	0.216722	0.000113076	0.00144775	0.0147564	0.921856	-0.000212654	-0.00806791	0.0147087	0.583412	-0.000150092	0.00212661	0.0147848	0.885646	-0.000210277	0.00347014	0.0147537	0.814079	-0.000202836	0.026259	0.0149918	0.0800326	0.000443224	-0.0119859	0.014835	0.419235	-7.45e-05	0.000540622	0.0155814	0.972326	-0.000214463	-0.0165725	0.0153232	0.27962	3.64e-05	-0.0108354	0.0149521	0.468753	-0.000101928	-0.0255769	0.0166454	0.124587	0.000291836	0.0162212	0.0136223	0.233876	7.08e-05	0.0223702	0.0134419	0.0962191	0.000299747	-0.0298297	0.0156475	0.0567406	0.000446012	-0.0199996	0.0132059	0.130062	0.000219162	-0.0126381	0.0136547	0.354789	-2.43e-05	0.00456392	0.0139741	0.744004	-0.00015151	-0.0253848	0.0143397	0.0768322	0.000361366	-0.00452297	0.0134472	0.73664	-0.000150413	-0.00814105	0.013826	0.556043	-0.000110786	-0.0549229	0.014026	9.3e-05	0.00241343	-0.020739	0.0151402	0.170897	0.000148503	-0.0120638	0.0140779	0.391583	-4.5e-05	0.0133449	0.0138135	0.334115	-1.13e-05	-0.0173783	0.013307	0.191712	0.000119565	0.00300145	0.0136731	0.826271	-0.000161433	-0.0224613	0.0153731	0.144145	0.000192267	0.012709	0.0135161	0.347178	-1.96e-05	0.00836923	0.0136629	0.540238	-0.00010595	-0.0599847	0.0140253	1.98e-05	0.00290747	-0.0346789	0.0136293	0.0110165	0.000925614	-0.0237286	0.021938	0.279566	-0.00176769	-0.0428961	0.0228241	0.0603477	-0.00129646	-0.0218878	0.0146985	0.136631	-0.00155857	-0.0113071	0.0183458	0.537754	-0.00192556	0.00821517	0.0261439	0.753448	-0.000508012	0.00845357	0.0259081	0.744309	-0.00116005	0.0319729	0.0254321	0.209139	0.000326472	0.0347226	0.0260533	0.183082	-0.000213952	0.00698786	0.0242833	0.773619	-0.000517005	0.0442112	0.025286	0.0808618	0.000997133	0.0690485	0.0257843	0.00760069	0.00126354	0.0323894	0.0277403	0.243458	0.0102103	0.0320052	0.028905	0.2687	0.027651	0.00727708	0.0300746	0.80891	0.0257117	0.029228	0.0244481	0.232326	-0.000410154	0.00216206	0.013252	0.870416	-0.000166886	-0.0107415	0.0131371	0.413649	-5.68e-05	-0.00966968	0.0135969	0.477059	-8.47e-05	-0.0040787	0.0139298	0.769701	-0.000156746	-0.00965784	0.0148981	0.516887	-9.94e-05	-0.0157398	0.0135778	0.246493	5.89e-05	0.00350476	0.0131344	0.78962	-0.000159238	-0.0154694	0.0147282	0.293688	1.77e-05	0.000288116	0.0131315	0.982497	-0.000171369	-0.0216581	0.0131033	0.0985076	0.000296563	-0.00424876	0.0133848	0.750947	-0.000154168	0.000239188	0.0131296	0.985467	-0.000171395	0.0142091	0.0133096	0.285831	2.39e-05	0.00320436	0.0131394	0.807352	-0.00016125	0.00210941	0.0131932	0.872986	-0.000167067	0.01499	0.0137513	0.275804	3.23e-05	0.0179431	0.0137014	0.190481	0.000122489	0.00175908	0.0131354	0.89348	-0.000168375	0.00477263	0.0131744	0.71719	-0.000148941	0.0100554	0.013164	0.44504	-7.14e-05	-0.00427275	0.0131978	0.746163	-0.000153474	-0.00945882	0.0132431	0.475157	-8.4e-05	-0.0154358	0.0131164	0.239398	6.6e-05	-0.0047119	0.01339	0.724952	-0.000150212	-0.0126771	0.0133287	0.341656	-1.63e-05	0.000254185	0.0133227	0.98478	-0.000171389	0.0101213	0.013432	0.45122	-7.41e-05	-0.0291112	0.0143794	0.0430456	0.00053022	-0.0306622	0.0138128	0.0265367	0.000671823	0.0136766	0.0131339	0.297845	1.45e-05	0.0231488	0.0135271	0.0871753	0.000330186	-0.0127836	0.0132743	0.335642	-1.24e-05
cg13384837	11	124443111	0.00138025	0.0301208	0.963455	-0.000391389	-0.0171425	0.0248644	0.490624	-0.000205736	-0.0184208	0.0220998	0.404644	0.00157611	0.0624402	0.0278811	0.0252285	0.00178172	0.0648542	0.027641	0.0190552	0.001198	-0.0227712	0.0231661	0.325745	-1.3e-05	-0.0274594	0.0217352	0.2066	0.000230017	-0.00530248	0.0239746	0.824981	-0.000367276	-0.0373636	0.0222343	0.0930217	0.000714381	0.0244976	0.034882	0.482572	-0.000198717	0.0269735	0.0354773	0.447161	-0.000165444	-0.0569272	0.0261461	0.0295731	0.00146372	0.0256808	0.0350125	0.463352	-0.000181161	0.0252686	0.034845	0.46843	-0.000185912	0.0269693	0.0355609	0.448299	-0.000166579	0.0220044	0.0334569	0.510809	-0.000222511	0.0273726	0.0355623	0.44156	-0.0001598	0.00521291	0.0311691	0.867193	-0.000381237	-0.0461894	0.0228348	0.0432257	0.00121016	0.0276714	0.0355446	0.436365	-0.000154464	0.00861703	0.0317712	0.786248	-0.000363348	0.0247944	0.035074	0.479699	-0.000196165	-0.00633743	0.0203982	0.756071	-0.000464695	0.00260327	0.0199361	0.89612	-0.000495344	0.00132931	0.0222562	0.952378	-0.000500544	0.007658	0.0201082	0.703361	-0.00300503	-0.0236481	0.0207628	0.254849	-0.00181327	3.37e-06	0.0207542	0.999871	-0.00230353	-0.0245513	0.0214352	0.252188	-0.0025504	0.0148896	0.0207645	0.473413	-0.00202134	-0.0305432	0.032839	0.352508	-2.87e-05	-0.0339339	0.0335801	0.312437	7.36e-05	-0.0324349	0.0333613	0.331148	0.00141622	-0.034869	0.0331315	0.292825	0.00729499	-0.0345602	0.0343791	0.314992	0.000949959	-0.00239016	0.0342127	0.944316	-9.62e-05	-0.00895268	0.0393036	0.819853	0.000486127	-0.0221631	0.0224767	0.324223	-7.03e-06	0.0141101	0.0256593	0.582446	-0.00500544	-0.0257339	0.0269124	0.339076	-0.00476647	-0.0132754	0.022622	0.557377	-0.00498904	-0.00890681	0.0207527	0.667831	-0.00568616	0.011882	0.0198708	0.549931	-0.00561836	0.00519471	0.0234144	0.824445	-0.000365253	0.0258372	0.0208887	0.216266	0.000292268	0.000338055	0.0206967	0.98697	-0.00015851	-0.00167522	0.0208729	0.93604	-0.000150623	-0.0288087	0.0207301	0.164767	0.000586056	-0.0177538	0.0202004	0.379565	0.000139392	-0.0353279	0.0218046	0.105349	0.00308897	-0.00115397	0.0200608	0.954134	-0.000402944	0.0222424	0.0228211	0.329852	-3.57e-05	-0.00415689	0.019819	0.833889	-0.000165708	-0.0182964	0.020798	0.379112	-0.00010399	-0.0206977	0.021452	0.334737	-4.31e-05	-0.0044212	0.0207952	0.831654	0.000257313	0.026396	0.0212795	0.214951	0.000212628	-0.0327867	0.0206558	0.112598	0.000843711	-0.0127511	0.023974	0.594877	0.00165648	0.000440828	0.0218723	0.983922	0.00330913	0.00418247	0.0221614	0.850326	0.00150132	0.015708	0.0218247	0.47178	-0.00372399	0.00474891	0.0213502	0.824004	0.00182503	0.00297963	0.025565	0.907228	0.00154106	-0.0162947	0.0206861	0.430963	0.00178005	-0.0216395	0.0261457	0.407972	0.00182876	0.0445347	0.02088	0.0330615	0.00348063	-0.00904591	0.0283451	0.749659	-0.000384775	0.0172036	0.0239347	0.472366	-0.000850236	0.0227175	0.0235466	0.334769	-0.000679383	-0.00960194	0.0220825	0.663742	0.00246213	-0.0482899	0.0224456	0.0315669	0.00151824	-0.0385508	0.0326905	0.238437	0.000163734	-0.0509825	0.0248518	0.0403572	0.00134275	-0.0465184	0.0230562	0.0437705	0.00128519	-0.0122245	0.0353688	0.729659	-0.000369287	-0.0372516	0.0255863	0.145578	0.000469098	-0.00140657	0.0247378	0.954663	-0.000735	0.013328	0.0237506	0.574752	-0.000520433	-0.0416217	0.0239954	0.0829778	0.000526682	-0.0305576	0.0270832	0.259339	3.14e-05	-0.0227525	0.024004	0.343318	-4.26e-05	-0.0511205	0.0229833	0.0262477	0.00156917	-0.047312	0.0229699	0.0395585	0.00199496	-0.0081727	0.0286519	0.775491	0.00032784	0.0238161	0.0222156	0.283855	7.27e-05	-0.0112516	0.0222872	0.613735	-0.000363329	0.00485972	0.0222774	0.827342	-0.000464457	0.015857	0.0224765	0.480603	-0.000244879	0.0120509	0.0223552	0.589916	-0.000345904	0.000758349	0.0222844	0.972857	-0.000487113	-0.00995385	0.0222369	0.654481	-0.000389915	-0.00973891	0.0221096	0.659645	-0.00039301	0.0274339	0.0220716	0.21406	0.000265504	0.00251654	0.0221379	0.909509	-0.000481372	-0.0329647	0.0222489	0.138626	0.000582128	0.0182865	0.0232353	0.431387	-0.000185548	0.00682791	0.0220469	0.756829	-0.000440878	-0.0473872	0.0235824	0.0446518	0.00147791	0.0397823	0.0228894	0.0823911	0.000983683	-0.00860962	0.0227501	0.705149	-0.000417797	-0.00348669	0.0228359	0.878666	-0.000476302	-0.0170369	0.0226959	0.452963	-0.000212805	-0.00181101	0.0222821	0.935232	-0.000484454	-0.0326274	0.0226471	0.14986	0.000523889	-0.0102304	0.0224216	0.648252	-0.000386102	-0.00785641	0.0227221	0.729566	-0.000429345	0.00112748	0.0221734	0.959453	-0.000486416	-0.00728434	0.0222383	0.743287	-0.000435325	0.000407707	0.0221527	0.985318	-0.000487513	-0.00727048	0.0222661	0.744067	-0.000435654	0.0212161	0.0222212	0.339834	-4.31e-05	0.0125018	0.0225932	0.580102	-0.000338294	0.0169908	0.0223497	0.447227	-0.000205757	-0.0191998	0.023457	0.413183	-0.000160889	0.00367392	0.0230995	0.873651	-0.000475334	0.0166232	0.0225342	0.460809	-0.00022222	-0.00551242	0.0250841	0.826087	-0.000464113	0.0123765	0.0205764	0.547577	-0.00024681	-0.0121219	0.0203134	0.550742	-0.00024901	0.0272806	0.0236275	0.248382	0.000128767	-0.0129373	0.0199455	0.516647	-0.000224013	-0.000222731	0.0206206	0.991383	-0.000386745	-0.0214186	0.0210823	0.30977	1.24e-05	0.0577243	0.0216172	0.00763723	0.00236315	0.0293514	0.0202885	0.148132	0.000422313	0.0541973	0.0208309	0.00933983	0.00222428	0.0346298	0.0212378	0.103131	0.000640783	0.0231057	0.0228495	0.312032	8.72e-06	-0.0309579	0.0212377	0.145078	0.000434635	0.00231587	0.0208515	0.911575	-0.000382017	0.0268424	0.0200903	0.181666	0.000303421	-0.00301487	0.0206341	0.883848	-0.000378529	0.0279481	0.023201	0.228491	0.000174353	0.00568403	0.0204049	0.780609	-0.000356764	0.00651419	0.0206258	0.752165	-0.000348193	0.0260554	0.0212577	0.220452	0.000194154	0.00154265	0.0206566	0.940476	-0.000384632	-0.0370528	0.0332167	0.264791	-0.000853223	-0.0227742	0.0345876	0.510333	-0.00122234	0.0199748	0.0222363	0.369147	-0.0010523	0.0135491	0.0277495	0.625422	-0.00131123	-0.0150082	0.0401825	0.708898	-0.00114401	-0.00201582	0.0397491	0.959569	-0.0012968	0.0108768	0.0391022	0.780975	-0.00122672	-0.00120657	0.040049	0.975975	-0.00129903	0.0511539	0.0371703	0.169234	0.00118526	0.0360199	0.0389048	0.354872	-0.000425252	0.0788472	0.0391533	0.0444556	0.0123409	0.0891731	0.0414408	0.0318325	0.0169952	0.0840679	0.0431309	0.0518254	0.016421	0.128177	0.0443466	0.00402637	0.0305648	0.0774343	0.0375011	0.0393364	0.00436687	-0.0278417	0.0199525	0.163045	0.000366618	0.034629	0.0197197	0.0792244	0.000806152	-0.0153635	0.0204284	0.452095	-0.000168259	0.0169141	0.0209175	0.418831	-0.000134071	-0.000489799	0.0223779	0.98254	-0.000387261	-0.0269445	0.0204015	0.186743	0.000288124	0.000973958	0.019745	0.960664	-0.000386503	-0.022546	0.0221469	0.308785	1.41e-05	0.00158422	0.0197405	0.936044	-0.00038495	-0.0260803	0.0197098	0.185908	0.000290692	-0.00606576	0.0201168	0.763043	-0.000352205	0.00944629	0.0197373	0.632273	-0.000298666	-0.00213078	0.0200064	0.915192	-0.000383049	0.0127834	0.0197549	0.517639	-0.000225163	-0.00602441	0.01985	0.761542	-0.000351743	-0.0268777	0.0206566	0.193345	0.000268295	-0.0239467	0.0205828	0.244788	0.0001369	-0.0273729	0.0197403	0.165697	0.000357204	-0.0314435	0.019783	0.112117	0.000590629	0.0149731	0.0197826	0.449206	-0.000165444	0.01275	0.0198256	0.520225	-0.000227158	-0.039092	0.0198754	0.0493327	0.00110933	0.00435065	0.0197113	0.825333	-0.000368563	0.011336	0.0201441	0.573667	-0.000264708	-0.00128112	0.0200443	0.949044	-0.000385863	-0.0242708	0.0200077	0.22524	0.000182569	0.00899496	0.0201872	0.655948	-0.000310493	-0.0181938	0.0216293	0.400351	-0.000113266	-0.00945448	0.0207842	0.649237	-0.000307244	0.0276637	0.0197516	0.161488	0.00037223	-0.0126154	0.0203376	0.535127	-0.000238323	-0.0239881	0.0199394	0.229094	0.000173196
cg09018739	16	57146195	-0.0539164	0.0268394	0.0446821	0.000943885	0.0151797	0.0221498	0.493218	-0.000165191	0.0308628	0.0196244	0.115945	0.000348547	-0.0453884	0.0247834	0.0671838	0.00053065	-0.0468036	0.0245838	0.05707	0.000172663	0.0314019	0.0205472	0.126594	0.000405471	0.028399	0.0192677	0.140653	0.000355958	0.0184081	0.0212817	0.387152	-7.65e-05	0.0141766	0.0198255	0.474648	-0.000152213	-0.0063277	0.0310862	0.838723	-0.00029864	-0.00877295	0.0316145	0.781426	-0.000287553	0.014151	0.0233339	0.544279	-0.000196934	-0.00560452	0.0312024	0.85747	-0.000301499	-0.005023	0.0310529	0.871514	-0.000303399	-0.00882085	0.0316901	0.780774	-0.000287406	0.0007647	0.0298171	0.979542	-0.00031135	-0.00873627	0.0316912	0.78283	-0.000287868	-0.0161981	0.0277843	0.559961	-0.00020563	0.0123619	0.0203629	0.543866	-0.000196698	-0.00637774	0.0316747	0.840444	-0.000298918	-0.0174243	0.0283231	0.538493	-0.000193607	-0.00537976	0.0312584	0.863371	-0.000302322	0.000776535	0.0181341	0.965848	-6.05e-05	0.0415645	0.017697	0.0189326	0.00161391	-0.0338016	0.0197678	0.0874258	0.000827856	0.0439322	0.0177682	0.0134957	0.00440545	0.00732626	0.0184056	0.690637	0.00209925	0.0197048	0.0183843	0.283924	0.00247674	-0.0115833	0.0189848	0.541839	0.00265916	0.0467076	0.0183611	0.011036	0.00445413	0.0213373	0.0291077	0.463671	0.000806918	0.0185801	0.0297644	0.532588	0.000730893	0.0122189	0.0296087	0.679921	-0.012805	0.014242	0.0295216	0.629599	-0.0106466	0.0181399	0.0303218	0.5498	-0.0122705	0.0204397	0.030081	0.496971	-0.0154272	0.00679621	0.0349188	0.845716	-0.000652439	0.0532248	0.0199265	0.00761991	0.00184556	0.0360575	0.0227301	0.112814	-0.00817371	0.0421803	0.0238455	0.0770561	-0.0079844	0.0396126	0.0200294	0.0480909	-0.00774276	-0.00949125	0.0183288	0.60463	-0.00810508	0.0390888	0.0175833	0.0263179	-0.00666132	-0.0204648	0.0207074	0.323127	-2.9e-05	0.0371787	0.0185042	0.0446448	0.000957295	0.0265395	0.0183723	0.148736	0.000472254	0.0197421	0.0185197	0.286542	0.000152357	-0.0109909	0.0183971	0.550288	-5.26e-05	-0.00944249	0.0179424	0.598759	-7.69e-05	0.0449242	0.019117	0.0188747	0.0137262	0.015482	0.0178037	0.384622	-0.000211983	-0.0202946	0.0202442	0.316223	-0.000136037	0.0206231	0.0176023	0.241486	-0.00104292	0.018243	0.0184548	0.323012	-0.000144526	0.0302829	0.0190085	0.111283	0.000331548	0.053968	0.0184428	0.00346813	0.0016948	0.0470658	0.01888	0.012748	0.00156616	0.041383	0.018314	0.0239453	0.00122487	-0.046283	0.0214093	0.0307566	0.00163781	-0.0157424	0.0197762	0.426123	-0.00263289	0.00565666	0.0197942	0.775082	0.000411676	-0.0063946	0.0194199	0.741981	0.00337764	-0.0159373	0.0190819	0.403707	0.000684841	-0.0016444	0.0227614	0.942414	5.88e-05	-0.00242749	0.0184995	0.895616	0.000195539	0.0122123	0.0233827	0.601537	0.000149469	-0.018485	0.0186867	0.322688	0.000388623	-0.0203107	0.0252199	0.420721	-0.000119058	-0.00438331	0.0212694	0.836745	-0.000778726	-0.00209488	0.0209336	0.920297	-0.000789309	-0.0256129	0.0196518	0.192615	-0.00256519	0.00944327	0.0200053	0.636953	-0.000258571	-0.00943166	0.0291355	0.746187	-0.000297857	0.00818969	0.0221515	0.711637	-0.00028724	0.0159128	0.0205453	0.438717	-0.000133094	-0.00115387	0.0314926	0.970776	-0.000332295	0.0138781	0.0227859	0.542552	-0.000209267	0.00970262	0.0220254	0.65961	-0.000760715	-0.00257942	0.0211537	0.902962	-0.000843677	0.0209807	0.0213691	0.32631	-0.000503956	-0.0267649	0.0241168	0.267222	0.000100863	-0.0203299	0.021396	0.342144	-3.23e-05	0.0131521	0.0204868	0.520962	-0.000171868	0.0202717	0.02046	0.321909	-5.59e-05	0.0283383	0.0254752	0.266111	-1.85e-06	-0.0236192	0.0195131	0.226287	0.00017465	-0.00838977	0.0195732	0.668244	-0.000306733	0.00665668	0.0195624	0.733688	-0.000332276	0.00877029	0.0196508	0.655434	-0.000300921	-0.00932723	0.0196413	0.634936	-0.000291026	0.0137892	0.0195721	0.4812	-0.000189217	0.0234934	0.0195182	0.228889	0.000168523	-0.0145447	0.0194224	0.454046	-0.000165005	0.00844538	0.0193923	0.663254	-0.000304503	0.00904475	0.0194491	0.641959	-0.0002945	0.00428677	0.0195521	0.826483	-0.00035774	0.00094024	0.0204147	0.96327	-0.000375018	-0.00831758	0.0193307	0.667049	-0.000306203	0.0150677	0.020732	0.46746	-0.000177248	0.00268186	0.0201244	0.894001	-0.000369137	-0.0069274	0.0199486	0.728438	-0.000330471	9.1e-06	0.0200608	0.999638	-0.000375815	-0.0218104	0.0199266	0.273878	7.44e-05	-0.0300522	0.0195578	0.124584	0.000510798	0.0266937	0.0198895	0.179746	0.000300791	0.0169659	0.0196954	0.389132	-9.69e-05	0.00631556	0.0199611	0.751744	-0.000338174	-0.00150811	0.019479	0.938297	-0.000373561	-0.0168339	0.0195179	0.388545	-9.62e-05	-0.00762852	0.01946	0.6951	-0.000318033	0.0222644	0.0195523	0.254987	0.000111405	-0.00195738	0.019519	0.920133	-0.000372034	0.0067054	0.0198512	0.735569	-0.000332913	-0.0101908	0.0196285	0.603701	-0.000274469	-0.022289	0.0206065	0.279566	6.38e-05	-0.00502352	0.0202789	0.80438	-0.00035274	-0.026723	0.0197735	0.176732	0.000310247	-0.037585	0.0220177	0.0880017	0.000718044	0.026818	0.0182594	0.142058	0.000352382	0.0364264	0.018015	0.0433034	0.000939663	-0.0235399	0.0209895	0.262201	7.85e-05	-0.0249686	0.0177056	0.158625	0.000301112	0.00543546	0.0183094	0.766598	-0.000277964	-0.0100195	0.0187334	0.592813	-0.000217609	-0.0483737	0.0192097	0.0118699	0.00162333	-0.0508363	0.017994	0.00477023	0.00212021	-0.0360835	0.0185204	0.0515108	0.000850773	-0.0595135	0.0188276	0.00159493	0.00272804	-0.071159	0.0202471	0.000449882	0.00344026	0.00199454	0.0188767	0.915861	-0.000301437	-0.00536932	0.0185226	0.771938	-0.000279215	0.00835515	0.0178462	0.639708	-0.000237999	-0.00311236	0.0183308	0.865193	-0.000296049	0.00558799	0.0206199	0.786418	-0.000282444	-0.00821739	0.0181231	0.650294	-0.000242146	-0.00790383	0.0183178	0.666161	-0.000248065	-0.0474476	0.0188563	0.0119346	0.0016204	-0.0216433	0.018294	0.236913	0.000121756	-0.0625316	0.0293876	0.0334867	-0.00162333	-0.059613	0.0306007	0.0515587	-0.00188528	0.00782969	0.0197193	0.691372	-0.00318908	-0.0325059	0.0245891	0.186347	-0.00261853	-0.091824	0.0344394	0.00786104	0.00597524	-0.0300808	0.0341659	0.378951	0.00209773	-0.0237224	0.03371	0.481859	-0.000498755	-0.00863711	0.0344207	0.80195	0.0013926	0.0493445	0.0321042	0.124778	0.00134229	0.0417697	0.0333949	0.211468	0.00368889	0.0311169	0.0338883	0.358856	0.0089826	0.0283216	0.0365515	0.438755	0.00944214	0.0196446	0.0392393	0.616841	-0.053898	0.022133	0.0403014	0.583136	-0.0537509	0.00552357	0.0322921	0.864238	0.00135919	-0.0191594	0.0177721	0.281131	5e-05	-0.00790835	0.0176247	0.653689	-0.000246384	-0.0110064	0.0182402	0.546299	-0.000196155	-0.0194406	0.0186817	0.298171	2.56e-05	0.0158371	0.0199841	0.428167	-0.000114727	-0.00813161	0.0182189	0.655407	-0.000247042	0.00191478	0.0176194	0.913471	-0.000304881	-0.015274	0.0197595	0.439614	-0.000124141	-0.0170031	0.0176114	0.334426	-2.09e-05	-0.00952778	0.0175877	0.588063	-0.000217952	0.00423035	0.0179553	0.813762	-0.000291392	0.00441989	0.0176125	0.801875	-0.000289087	-0.0171786	0.0178551	0.336104	-2.29e-05	-0.0145855	0.0176232	0.407976	-9.72e-05	-0.0111157	0.0176965	0.529988	-0.000186763	0.0218369	0.0184457	0.236608	0.000123789	0.0196937	0.0183823	0.284139	4.56e-05	-0.0171461	0.0176167	0.330523	-1.63e-05	0.00223167	0.0176733	0.899527	-0.000303604	0.0355921	0.0176442	0.0438002	0.000945081	0.00279713	0.0177046	0.874481	-0.000300822	0.00192274	0.0177672	0.913833	-0.000304911	0.0137776	0.0175983	0.433778	-0.000119388	-0.00332154	0.0179625	0.853314	-0.000297972	0.0222138	0.0178771	0.214161	0.000167719	-0.000986851	0.0178718	0.95597	-0.000307585	0.0405892	0.0179989	0.0242306	0.00125741	-0.0138713	0.0193059	0.472528	-0.000149214	0.00281067	0.018551	0.879587	-0.000301441	0.0175638	0.0176188	0.31894	-1.92e-06	0.0221747	0.0181521	0.221996	0.000151782	-0.0142234	0.0178081	0.424552	-0.000111674
cg06898549	12	40689788	0.0145879	0.0307857	0.635653	-0.000317249	0.116122	0.0252574	4.53e-06	0.00815609	0.103119	0.0224543	4.64e-06	0.0079887	-0.054627	0.028372	0.0543186	0.000881723	-0.0575864	0.0282088	0.0413352	0.00205972	0.119475	0.0235074	4.06e-07	0.00986681	0.0755015	0.0221167	0.000652874	0.00426183	0.108373	0.0243733	9.19e-06	0.00747977	0.109295	0.0225951	1.41e-06	0.00906175	0.0909536	0.0355684	0.0106242	0.00225917	0.0952278	0.0361697	0.00853134	0.00241886	0.112843	0.0266273	2.36e-05	0.00687938	0.0930767	0.035699	0.00919251	0.00236444	0.0914163	0.0355294	0.0101519	0.00229221	0.0953283	0.0362564	0.00861985	0.00241133	0.0835251	0.0341204	0.0144495	0.0020368	0.0960596	0.0362567	0.00812415	0.00245457	0.051141	0.031823	0.108197	0.000646719	0.11465	0.0232011	8.37e-07	0.00947039	0.0985643	0.0362342	0.00657874	0.00260906	0.0581324	0.0324355	0.0732393	0.000903711	0.0911378	0.0357657	0.0109	0.00224057	0.0257085	0.0208175	0.216989	0.000198034	0.0257407	0.020342	0.20587	0.000228571	0.0494041	0.0226914	0.0295751	0.00148577	0.0385974	0.0204698	0.0594908	0.00158742	0.0207967	0.0211992	0.326701	0.000567076	0.0213464	0.0211892	0.313851	0.000289357	-0.0285035	0.0218511	0.192227	0.000841714	0.0238864	0.0211455	0.258766	0.00134839	0.0865436	0.0333867	0.00965058	0.00426386	0.0861813	0.0341426	0.0117227	0.00402937	0.0420684	0.0329161	0.201499	-0.00279733	0.0469883	0.0330704	0.155639	-0.00244695	0.060788	0.0337972	0.0723565	0.00521047	0.0722335	0.0337423	0.0325152	0.00090076	0.0549001	0.0400304	0.170483	0.00106527	0.0780469	0.0228427	0.000645978	0.0060532	0.0795483	0.0261411	0.00237123	0.00490373	0.106716	0.0273892	0.000100758	0.00726277	0.0498131	0.0230681	0.0309333	0.00306292	0.0346698	0.0210912	0.100367	0.000179824	0.000543918	0.020269	0.978594	-0.00091094	0.0564671	0.023737	0.0174556	0.00365027	0.0349511	0.0212414	0.100033	0.00239715	0.0954969	0.0210267	5.9e-06	0.00766415	0.0872528	0.0212091	4.04e-05	0.0061995	0.00469557	0.0211493	0.82432	-0.000515798	0.0402537	0.0206078	0.0509132	0.000993286	0.0546006	0.0222068	0.0140291	-0.00096335	0.0186002	0.0204411	0.362957	0.00117035	-0.0990593	0.0231478	1.96e-05	0.00815099	0.024948	0.0201921	0.216772	0.00107946	0.125395	0.0210156	2.84e-09	0.0149401	0.101863	0.0217239	2.92e-06	0.00960271	0.0756961	0.0211305	0.000348371	0.00684202	0.100339	0.0215874	3.56e-06	0.00999035	0.123139	0.020901	4.44e-09	0.0132836	0.0275466	0.0244841	0.260697	-0.00111456	0.00206874	0.0225412	0.926886	-0.00470576	-0.0266664	0.022622	0.238633	-0.000754778	0.00323239	0.0221411	0.883945	-0.00463335	-0.00692081	0.0218182	0.751124	-0.00163604	0.0253295	0.0260006	0.330086	-0.00125527	-0.0244381	0.0211325	0.247655	-0.00113375	0.0334457	0.0267079	0.210623	-0.000980268	-0.0132705	0.0213547	0.534389	-0.00150544	0.038826	0.0288746	0.1789	0.000358863	-0.00119639	0.0243875	0.960879	0.000295249	0.0155296	0.0239998	0.51766	0.000473727	3.56e-05	0.0224768	0.998737	0.00229582	0.122648	0.0227365	7.72e-08	0.0120755	0.0731352	0.0333193	0.0282836	0.00166135	0.116743	0.0252246	3.93e-06	0.00880996	0.111576	0.0233905	1.98e-06	0.00937925	0.0777949	0.0360154	0.0308918	0.00159527	0.106176	0.02598	4.55e-05	0.00679103	0.038658	0.0252032	0.12523	0.000500099	0.00270587	0.0242262	0.911079	-0.000691111	0.107774	0.0243486	1.01e-05	0.00795185	0.140888	0.0274276	3.08e-07	0.0110988	0.0747974	0.0244448	0.00224495	0.00363044	0.108928	0.0233216	3.21e-06	0.00915231	0.10556	0.0233125	6.32e-06	0.00843151	0.0618797	0.0291573	0.0339424	0.00133804	-0.0444045	0.0223644	0.0472521	0.0014512	0.00375074	0.0224509	0.86734	-0.000480592	-0.0123633	0.0224361	0.581677	-0.000344212	0.0418147	0.022517	0.0634833	0.00120806	0.0307466	0.022517	0.172284	0.000426959	0.0120422	0.02245	0.591754	-0.000352088	0.00963566	0.0223952	0.667065	-0.000402831	0.0117742	0.0222787	0.597226	-0.00035625	0.0108687	0.022242	0.625148	-0.000376289	-0.036504	0.0222911	0.101693	0.000830119	-0.0231777	0.0224188	0.301354	3.4e-05	-0.016092	0.0234117	0.491958	-0.000260747	0.0333441	0.0221579	0.132555	0.000624335	0.0401549	0.0237624	0.0912432	0.000915837	-0.00836888	0.0230813	0.716962	-0.000429368	0.0350997	0.0228651	0.124955	0.000669686	-0.0435906	0.0229844	0.0580623	0.00128111	0.0286472	0.0228526	0.210176	0.000282244	0.0145713	0.0224452	0.516301	-0.00028596	-0.0372302	0.0228067	0.10278	0.000821761	-0.0200968	0.0225897	0.373784	-0.000103047	0.011371	0.0228938	0.619478	-0.000372378	-0.0318944	0.0223283	0.153354	0.000513757	0.0372551	0.0223729	0.0960622	0.000875047	0.00319178	0.0223208	0.886311	-0.000484283	0.0410748	0.0224121	0.0670237	0.00116386	-0.0040048	0.0223875	0.858049	-0.000478569	0.0300105	0.0227576	0.187449	0.00036497	-0.0298448	0.0225032	0.184939	0.00037482	0.0203788	0.0236381	0.388746	-0.000126881	-0.0335885	0.0232451	0.148654	0.000537201	-0.0504016	0.0226584	0.0262541	0.00194612	-0.0831696	0.0251936	0.000982952	0.00486187	0.0239608	0.0209257	0.252323	0.000124435	0.060271	0.0206196	0.00350398	0.00300687	-0.0357125	0.0240442	0.137619	0.000482171	0.0204371	0.0202916	0.31397	5.76e-06	0.0836004	0.0208996	6.55e-05	0.00595794	-0.042691	0.0214457	0.046649	0.00118345	-0.105846	0.021922	1.48e-06	0.00883135	-0.0589394	0.0206165	0.00429384	0.00285955	-0.0665206	0.02119	0.0017174	0.00352721	-0.0800249	0.0215531	0.000210239	0.0050835	-0.0429827	0.0232483	0.0646198	0.000966231	0.00169976	0.0216288	0.937368	-0.000397735	0.0281941	0.0212146	0.183994	0.000306392	-0.0156538	0.0204462	0.443996	-0.000165577	0.0379628	0.0209871	0.0706155	0.000907851	0.00750302	0.023626	0.750839	-0.000359828	-0.00312747	0.0207663	0.880303	-0.000391127	-0.00990142	0.0209882	0.637147	-0.000311106	-0.0702899	0.0215835	0.00114533	0.00382496	-0.0509714	0.0209386	0.0150024	0.00196585	-0.0790415	0.0334865	0.018361	0.00127521	-0.0561	0.0348906	0.108036	-0.000112326	0.0334905	0.0224634	0.136164	-0.000281087	-0.024186	0.0280346	0.388406	-0.000970034	0.0666197	0.0388226	0.0866376	0.00241712	0.034322	0.0386028	0.374277	-0.00183301	-0.00938122	0.0378924	0.804541	-0.00117193	0.0197112	0.0388854	0.612394	-0.00250353	0.0120917	0.0361377	0.738034	-0.00110859	0.0234465	0.0377753	0.535026	-0.00221356	0.0179111	0.0384034	0.641095	0.00251945	-0.0139818	0.0410996	0.733836	-0.00602458	-0.0160122	0.042701	0.707827	-0.0143041	-0.0283977	0.0446254	0.524851	-0.0232074	-0.00962356	0.036485	0.792043	-0.00273927	-0.0102975	0.0202984	0.611993	-0.000298727	0.00242779	0.0201266	0.903999	-0.000396444	-0.0388555	0.020813	0.0620576	0.000998156	-0.0173058	0.0213348	0.417371	-0.000137557	-0.0173252	0.0228201	0.447815	-0.00017037	0.000871081	0.0208052	0.966608	-0.000401595	0.0126647	0.0201178	0.529072	-0.00024282	0.0166397	0.0225638	0.460929	-0.000183466	-0.00372356	0.0201148	0.853157	-0.000388508	-0.00912463	0.0200839	0.649641	-0.000319229	0.0133919	0.0205013	0.513686	-0.000230593	0.0074869	0.0201114	0.709728	-0.000346524	0.0289028	0.0203835	0.156353	0.00040617	0.011935	0.0201256	0.55323	-0.000260777	-0.0123394	0.0202078	0.541513	-0.000252252	-0.0012875	0.0210703	0.951282	-0.000400798	0.00118599	0.0209965	0.954961	-0.000401016	0.00889642	0.0201201	0.658415	-0.000323616	-0.0155892	0.0201784	0.439863	-0.000162134	-0.00556958	0.0201671	0.782444	-0.000371603	-0.00435958	0.0202168	0.829289	-0.000383584	0.00105765	0.0202884	0.95843	-0.000401207	0.0474607	0.0200717	0.0181423	0.0018421	0.00810836	0.0205108	0.692646	-0.000339404	0.00409253	0.0204212	0.841183	-0.000386136	0.0223486	0.020402	0.273462	8.04e-05	-0.00639359	0.0205775	0.756054	-0.000363446	0.0106909	0.0220469	0.627786	-0.000307667	-0.00510614	0.0211832	0.809543	-0.000378915	-0.0107006	0.0201224	0.594938	-0.000288497	-0.0186845	0.0207313	0.36755	-7.55e-05	0.000999389	0.0203382	0.960814	-0.000401329
cg19750657	13	38361830	-0.0437972	0.0278486	0.115944	0.000493237	0.0997983	0.0228717	1.34e-05	0.00599119	0.11591	0.0201502	1.01e-08	0.0107847	-0.0416216	0.0256308	0.104552	-0.000132949	-0.0764996	0.0253304	0.00255827	0.00342882	0.117123	0.0211527	3.46e-08	0.00954221	0.0628114	0.0199321	0.00164855	0.00290155	0.119434	0.0219053	5.56e-08	0.00924667	0.104403	0.0204374	3.55e-07	0.00830686	0.059509	0.0322168	0.0648696	0.000807085	0.0664886	0.032759	0.0425222	0.00104346	0.116896	0.0240677	1.28e-06	0.00748627	0.0615347	0.0323355	0.0571783	0.000877103	0.0609451	0.0321808	0.058386	0.000865468	0.0655958	0.0328384	0.0458978	0.00100029	0.0526125	0.030905	0.0888322	0.000635317	0.0658039	0.0328393	0.04522	0.00100869	0.0185032	0.0288178	0.520894	-0.000196955	0.116273	0.0209674	3.31e-08	0.00982595	0.0663369	0.0328214	0.0433927	0.00103199	0.0250413	0.0293746	0.394047	-9.16e-05	0.0581221	0.0323967	0.0729469	0.0007425	0.0637787	0.0187093	0.000664505	0.00325661	0.0717291	0.0182659	8.88e-05	0.0044798	0.0521145	0.0204338	0.0108301	0.00160282	0.0785934	0.0184438	2.12e-05	0.00417512	0.0204337	0.0191378	0.285774	-0.000813944	-0.0177539	0.019122	0.35328	-0.000337477	0.000619008	0.0197651	0.975019	-0.00174683	0.0412648	0.0191356	0.031163	0.000571013	0.0884144	0.0305528	0.00387293	0.00364077	0.087573	0.0312468	0.00514838	0.00334754	0.0681489	0.0310665	0.0284673	-0.00803865	0.0702052	0.0310162	0.023797	-0.00867331	0.101791	0.0317586	0.00138908	0.000422445	0.0851772	0.0315971	0.00713092	-0.0046873	0.00466191	0.036748	0.899071	-0.000485828	0.0867223	0.0205536	2.56e-05	0.00590734	0.0982291	0.0234969	3.03e-05	0.00232583	0.123013	0.0246097	6.26e-07	0.00474845	0.0930761	0.0206985	7.28e-06	0.00321315	0.0757179	0.0189519	6.69e-05	0.00104619	0.0616711	0.0182209	0.000725916	-0.000420546	0.0737482	0.0213575	0.000565352	0.00400965	0.129559	0.0189422	1.04e-11	0.0150407	0.0609881	0.018962	0.00131817	0.00397695	0.0971011	0.0190315	3.66e-07	0.00949677	-0.0739498	0.0189579	9.89e-05	0.00554226	-0.00543182	0.0185556	0.769756	0.000656381	0.0933447	0.0197709	2.51e-06	0.00861147	0.0039276	0.0184214	0.831185	-0.000370217	-0.137106	0.0207322	4.76e-11	0.0136433	0.0305413	0.0181836	0.0931831	0.000763204	0.12347	0.0189043	8.16e-11	0.0133049	0.123626	0.0194898	2.75e-10	0.0125421	0.102485	0.0189628	7.24e-08	0.0105196	0.119375	0.0193774	8.68e-10	0.0123313	0.110732	0.0188296	4.74e-09	0.0108318	-0.00226263	0.0219498	0.917909	0.000128262	0.0203879	0.0202545	0.314273	0.00442423	0.0323842	0.0202655	0.11021	0.000591781	-0.0211136	0.0199162	0.289228	-0.00662967	0.0102117	0.0195347	0.601209	0.000243672	0.0130241	0.0233056	0.576338	0.000236072	-0.0150642	0.0189425	0.426563	0.000343671	-0.0171748	0.0239423	0.47325	0.000308344	-0.0203572	0.0191344	0.287506	0.000528804	-0.0200975	0.0258936	0.437753	-0.00014199	0.00457802	0.0220349	0.835436	-0.000133267	0.0219667	0.0216814	0.31111	0.000210823	-0.0167786	0.0202524	0.407503	0.00135856	0.128876	0.0204645	3.73e-10	0.0134593	0.0914937	0.0300359	0.00234932	0.00292752	0.123556	0.0227176	6.05e-08	0.0100014	0.109472	0.0210871	2.31e-07	0.00909362	0.0950325	0.032471	0.00346593	0.00267621	0.106496	0.023423	5.79e-06	0.00691555	0.0726199	0.0226823	0.00138887	0.0041461	0.0742928	0.0217938	0.00066569	0.00384212	0.118166	0.0219045	7.71e-08	0.0107147	0.145849	0.0246862	4.08e-09	0.0126151	0.139042	0.0218871	2.63e-10	0.0136973	0.143401	0.0209015	9.19e-12	0.0167588	0.146296	0.0208453	3.11e-12	0.0182861	0.114098	0.02618	1.38e-05	0.00708299	-0.0298754	0.0203012	0.141317	0.000473739	0.0594453	0.0203171	0.00348125	0.00306121	0.0100299	0.0203559	0.622271	-0.000308111	-0.00498948	0.0204496	0.807269	-0.000382716	-0.0503311	0.0204032	0.0137312	0.00206196	-0.0287171	0.0203578	0.158543	0.000402345	0.00618706	0.020319	0.760788	-0.000369203	0.0100545	0.0202129	0.618952	-0.000306215	0.0108573	0.0201791	0.590617	-0.000289095	-0.017227	0.0202358	0.394719	-0.000111974	0.0182831	0.0203414	0.368881	-7.82e-05	-0.070729	0.0211731	0.000854651	0.00410686	0.021022	0.0201102	0.296018	3.77e-05	0.0654458	0.0215178	0.00239084	0.00333913	-0.0102926	0.0209402	0.623122	-0.000308593	0.0328706	0.0207438	0.113246	0.000613971	-0.0268351	0.0208651	0.198578	0.000265931	-0.0185117	0.0207382	0.372181	-8.27e-05	0.0490495	0.020331	0.0159486	0.00195488	0.000987268	0.0207083	0.961981	-0.00040603	0.014402	0.0204967	0.482372	-0.000205974	0.00395757	0.0207721	0.848922	-0.000392175	-0.0478535	0.0202362	0.0181563	0.00186251	0.0214141	0.0203082	0.291828	4.55e-05	-0.00404855	0.0202508	0.841567	-0.000390681	0.0167581	0.02035	0.410343	-0.000130927	-0.0229992	0.0203038	0.257482	0.000115129	-0.00328561	0.0206578	0.873649	-0.000396655	-0.0448431	0.0203977	0.0280543	0.00155542	0.0449372	0.0214226	0.0360857	0.00138008	-0.0607157	0.0210504	0.00397302	0.00296384	-0.0719145	0.0205123	0.000467056	0.00456157	-0.0731441	0.0228618	0.00140298	0.00373582	0.0269215	0.0188786	0.154008	0.000336461	0.0322119	0.0186303	0.0839546	0.000647343	-0.0475997	0.0216823	0.0282493	0.00124171	0.0212742	0.0183082	0.245368	0.000114053	0.0490523	0.0188998	0.00951432	0.00186309	-0.0390585	0.0193506	0.04367	0.000999779	-0.101125	0.0197675	3.41e-07	0.00810066	-0.0364202	0.0186221	0.0506268	0.000918836	-0.0753533	0.0190944	8.2e-05	0.00471379	-0.0936125	0.0194044	1.51e-06	0.00717815	-0.0345523	0.0209811	0.0997433	0.000557145	0.0263641	0.0195078	0.176693	0.000269065	0.0332534	0.0191368	0.0824163	0.000657099	0.00956386	0.0184506	0.604269	-0.000238267	0.0419496	0.0189299	0.0267946	0.00127138	-0.0136482	0.0213168	0.522076	-0.000192236	0.00973967	0.0187369	0.603249	-0.000237772	0.00236533	0.0189392	0.900622	-0.000320763	-0.097226	0.0194087	5.92e-07	0.00775807	-0.0774353	0.0188444	4.12e-05	0.00513487	-0.0671495	0.0304609	0.0276185	0.00217994	-0.0435866	0.031738	0.169823	0.00104528	0.0334572	0.0204271	0.101621	0.00134963	-0.0347842	0.0254887	0.17252	0.00103625	0.130091	0.0353	0.000247487	0.0129289	0.120112	0.0349323	0.00062267	0.00954053	0.136914	0.0343178	7.37e-05	0.0152752	0.0939498	0.0353007	0.00797452	0.00466844	0.0549043	0.0330581	0.0972277	0.00183692	0.0750812	0.0343674	0.0292722	0.00280841	0.0682029	0.0349008	0.0511193	0.00206702	0.0871659	0.0377254	0.0212141	0.00151549	0.0772396	0.039583	0.0515595	0.00360569	0.0227838	0.0411032	0.579632	-0.00128351	0.0310372	0.0332753	0.351302	-0.00182635	0.0232606	0.0183932	0.206145	0.000197935	-0.00581803	0.018243	0.74982	-0.000296904	0.0218843	0.0188752	0.246417	0.000113716	-0.0139222	0.0193392	0.471671	-0.000159198	-0.0403087	0.0206689	0.051285	0.000924912	-0.0154074	0.0188555	0.413946	-0.000109801	-0.0398565	0.0182163	0.0287827	0.00124894	0.00265698	0.0204551	0.896663	-0.000324957	-0.00568785	0.0182324	0.755099	-0.000298354	-0.00702453	0.0182049	0.69964	-0.000281304	0.00715403	0.0185843	0.700313	-0.000281535	0.0573683	0.0181869	0.00163132	0.0029443	0.0182388	0.0184808	0.323803	-8.6e-06	-0.0117253	0.0182422	0.520454	-0.000193943	-0.0106212	0.0183171	0.562078	-0.000219366	0.0469885	0.0190711	0.0138248	0.00167117	0.0468551	0.0190043	0.0137621	0.00167383	0.0246593	0.0182304	0.176313	0.000273995	0.0556984	0.0182523	0.00230504	0.00273528	-0.0347099	0.0182647	0.0575202	0.000861694	-0.0208524	0.0183197	0.255146	9.77e-05	0.028038	0.0183798	0.127292	0.000438159	-0.00192749	0.0182178	0.915749	-0.000326835	0.0295196	0.0185811	0.112283	0.000503104	-0.0120971	0.0185087	0.513449	-0.0001893	0.0228039	0.0184916	0.21764	0.000172013	0.0670456	0.0185948	0.000318718	0.00394207	0.0120657	0.0199834	0.546051	-0.00021	-0.00760315	0.0192007	0.692157	-0.000278686	-0.00735594	0.0182401	0.686781	-0.000276757	-0.00115287	0.0187952	0.951095	-0.000329292	-0.0135463	0.0184328	0.462483	-0.000151982
cg14468090	3	129314021	-0.0251016	0.0298149	0.399934	-0.000111731	0.0380701	0.0245742	0.12149	0.000536759	0.0382864	0.0218265	0.0795552	0.00138277	-0.0164042	0.0276598	0.553198	0.000238265	-0.0139004	0.027441	0.61252	0.000486625	0.0346227	0.0229067	0.13082	0.00048466	0.0278642	0.0214824	0.194751	0.000257538	0.0243568	0.0237234	0.304681	2.04e-05	0.0444294	0.0219869	0.0434369	0.0011812	0.0184953	0.0345029	0.591982	-0.000273512	0.0174319	0.0350899	0.619397	-0.000289084	0.0533759	0.0258758	0.0392586	0.00124688	0.0182639	0.0346318	0.59799	-0.000277054	0.0180694	0.0344658	0.600146	-0.000278307	0.0172401	0.0351738	0.624087	-0.0002916	0.0190042	0.0330935	0.565857	-0.000257226	0.0174248	0.035175	0.620388	-0.000289619	0.0197895	0.0308393	0.521142	-0.000225746	0.0422032	0.0225853	0.0618176	0.000954834	0.0192933	0.0351559	0.583206	-0.000268204	0.0174184	0.0314385	0.579606	-0.00026598	0.0176725	0.0346941	0.610539	-0.000284216	0.026127	0.0201808	0.195584	0.000152266	0.0461374	0.0197023	0.019288	0.00158591	0.000619909	0.0220229	0.977546	-0.000480183	0.0330689	0.0198556	0.095969	-0.00167902	0.00689858	0.0205542	0.737185	-0.00464873	-0.00765439	0.0205292	0.709295	-0.00435249	-0.00710566	0.0211995	0.737522	-0.00269097	0.0222262	0.0205475	0.279513	-0.00222624	0.0273465	0.0328878	0.405848	-0.000564462	0.0195964	0.0336326	0.560228	-0.000795917	0.00559886	0.0332465	0.866296	-0.0219914	0.0134281	0.033182	0.685791	-0.0204223	0.0213444	0.0338324	0.528247	-0.0168044	0.0270202	0.0340454	0.427571	-0.0162152	-0.0262571	0.039469	0.506011	0.00127574	-0.00199766	0.0222413	0.928441	0.00142361	0.0204541	0.0253155	0.419203	0.00850911	0.0352822	0.0265546	0.184103	0.00892653	-0.0100218	0.0223175	0.653438	0.0083397	-0.0499438	0.020371	0.0142994	0.0116957	-0.00795911	0.0195917	0.684601	0.00950859	0.0143667	0.0230768	0.533642	0.00156731	0.011796	0.0206361	0.567641	0.00142463	0.0267876	0.0204686	0.190773	4.62e-05	0.0377881	0.0206165	0.0669577	0.000721691	-0.0419436	0.0204757	0.0406393	0.000981173	-0.0137451	0.019987	0.491717	-0.000421339	0.0376105	0.0215955	0.0817383	-0.00404795	-0.012805	0.0198458	0.518852	0.00139055	-0.0191725	0.0225659	0.395632	0.00150618	-0.00151791	0.0196435	0.938414	0.00139086	-0.00664145	0.0205742	0.746875	0.0012724	0.0063966	0.0211994	0.762884	0.00126742	-0.00169438	0.0205716	0.934364	0.00211632	0.0252413	0.0210615	0.230874	0.00196415	0.0391908	0.0204158	0.0550393	0.00108999	0.0215089	0.0236192	0.362594	-0.00101618	0.0277509	0.0217693	0.202558	-0.00258505	-0.00506032	0.021833	0.816739	-0.00135312	-9.79e-05	0.0213995	0.99635	0.00142525	-0.0289703	0.0210299	0.168497	-0.000708807	0.00875099	0.0250847	0.727235	-0.00130947	-0.038805	0.0203618	0.0568297	0.000468692	0.0426772	0.0257536	0.097657	-0.000222777	-0.011218	0.0205985	0.58609	-0.00123696	0.025677	0.0278889	0.357329	-6.31e-05	-0.0479466	0.0235763	0.0421175	0.000134605	-0.0300566	0.0232184	0.195639	-0.000854648	-0.0186708	0.021781	0.391436	0.00139313	0.0374605	0.0221896	0.0915351	0.000757255	0.00388428	0.0323395	0.904409	-0.000404013	0.0302221	0.0245781	0.218984	0.000209721	0.0378534	0.0227914	0.0969029	0.000719822	0.0132037	0.0349537	0.705659	-0.000351409	0.031366	0.0252834	0.214912	0.000220792	0.0336645	0.0244411	0.168557	4.65e-05	0.0313968	0.0234708	0.181152	-2.21e-05	0.0518006	0.0236999	0.0289585	0.00122598	0.0558903	0.0267495	0.0368029	0.00140136	0.0190177	0.0237499	0.423378	-0.000147037	0.0278696	0.0227353	0.220412	0.000230146	0.0320049	0.0226591	0.157979	0.00114944	0.0302465	0.0282183	0.28391	0.000774285	0.0157125	0.0220032	0.475266	-0.000233972	0.00770351	0.022065	0.727038	-0.000419335	-0.000918101	0.0220532	0.966798	-0.000476749	0.0135886	0.022151	0.53966	-0.000297786	-0.0209554	0.022137	0.343968	-4.96e-05	0.0131475	0.0220643	0.551343	-0.000307943	-0.0169909	0.0220082	0.440209	-0.000192862	0.0280724	0.0218875	0.199819	0.000307735	0.0365426	0.0218436	0.0945303	0.000857563	0.030231	0.0219137	0.167911	0.000430834	0.0164325	0.0220375	0.455976	-0.000211968	0.00572286	0.0230128	0.803637	-0.000448026	0.0187603	0.0217877	0.389334	-0.000123443	0.00190866	0.0233746	0.934931	-0.000474391	0.0148911	0.0226832	0.511605	-0.000271687	-0.0103951	0.0224872	0.64395	-0.000375476	-0.0488125	0.0225828	0.0307987	0.0017488	-0.00336396	0.0224709	0.881017	-0.000466868	0.00278311	0.0220627	0.899632	-0.000469974	0.00854394	0.0224323	0.703343	-0.000408261	0.0196941	0.0222021	0.375187	-0.000101755	0.0316112	0.0224893	0.160026	0.00046544	-0.0174939	0.0219544	0.425664	-0.00017428	0.0181088	0.0220028	0.410612	-0.000154019	0.00701226	0.0219373	0.749273	-0.000428754	-0.00333841	0.0220495	0.879674	-0.000466623	0.0141043	0.0220009	0.52156	-0.000281233	0.0551319	0.0223381	0.0136839	0.00242269	0.00294766	0.0221286	0.894047	-0.000469098	-0.0313921	0.0232249	0.176669	0.000394512	-0.0245271	0.0228527	0.283304	7.25e-05	-0.062813	0.0222496	0.00481241	0.00331289	-0.0350307	0.0248271	0.158435	0.00047266	-0.0052229	0.0203416	0.79739	-0.000353025	0.0281613	0.0200695	0.160708	0.000365873	-0.0310839	0.0233685	0.18361	0.000290524	-0.0157333	0.0197211	0.425082	-0.000137355	-0.00378336	0.0203874	0.852797	-0.000364931	0.016797	0.0208574	0.420723	-0.00013279	-0.0281089	0.0214131	0.18943	0.000273097	-0.0363179	0.0200584	0.0703448	0.000859744	-0.0244292	0.0206338	0.23657	0.000151729	-0.0465349	0.0209894	0.026726	0.00147635	0.000225305	0.022611	0.992051	-0.000377915	0.0370222	0.0210033	0.0780991	0.000795191	0.0481463	0.0205981	0.0195115	0.0016826	0.0553766	0.0198355	0.00528926	0.00255833	0.0323915	0.0203988	0.112458	0.000574348	-0.00894595	0.0229594	0.696841	-0.000320548	0.0207238	0.0201756	0.304459	2.08e-05	0.0101165	0.0203962	0.619947	-0.000284937	-0.0237164	0.0210214	0.259364	0.000103057	-0.0262825	0.0203687	0.197076	0.000251129	-0.0443897	0.0325275	0.172523	-0.00158652	-0.0310511	0.033873	0.359426	-0.00203429	0.0193798	0.0218063	0.37427	-0.00205642	-0.0128693	0.0272077	0.636269	-0.00230467	0.012005	0.0384956	0.755251	-0.00110324	0.0548371	0.0380418	0.149929	0.00272438	0.0481549	0.0374454	0.1989	0.0007971	0.0634552	0.0382848	0.0979125	0.0035399	0.0427533	0.0357189	0.231767	0.00052767	0.058261	0.0372117	0.117917	0.00329795	0.0612247	0.0378857	0.106586	0.00666262	0.0663817	0.0409193	0.1053	0.000334499	0.0754679	0.042773	0.0782606	0.00482029	0.0516473	0.0434905	0.235605	0.00151958	0.0499805	0.0359388	0.164791	0.0025489	0.0114221	0.0197855	0.563801	-0.00025481	0.0188689	0.0196141	0.336158	-2.85e-05	-0.0386019	0.0202868	0.0572029	0.000999998	0.00382978	0.0207992	0.853929	-0.000369275	-0.035669	0.0222333	0.108798	0.000600827	-0.0118362	0.0202782	0.559491	-0.000251972	-0.00614164	0.0196112	0.754183	-0.000344736	0.0125343	0.0219952	0.568829	-0.000258068	-0.0133554	0.0196049	0.495804	-0.000204809	-0.0168679	0.0195743	0.38893	-9.84e-05	-0.0265135	0.0199773	0.184593	0.000290797	-0.00472811	0.0196039	0.809438	-0.000359996	0.00407569	0.0198782	0.837566	-0.000366164	-0.0198594	0.0196143	0.311419	9.61e-06	0.00315038	0.0196992	0.872956	-0.00037246	0.043678	0.020516	0.0333734	0.00134735	0.058402	0.0204265	0.00429016	0.00273175	0.00796092	0.0196122	0.684846	-0.000319235	0.0224319	0.0196656	0.254138	0.000115032	-0.0249951	0.0196507	0.203524	0.00023601	-0.0180345	0.0197026	0.360123	-6.2e-05	0.0217929	0.0197704	0.270458	8.22e-05	0.00191659	0.0195909	0.922076	-0.000378581	-0.0240741	0.0199867	0.228532	0.000172203	0.00726828	0.0199051	0.715039	-0.000331255	0.0225421	0.0198865	0.257117	0.000108839	0.0260371	0.0200503	0.194229	0.000262132	0.0259389	0.0214839	0.227429	0.000174839	0.0200389	0.020644	0.331816	-2.21e-05	0.000685864	0.0196156	0.972111	-0.000381773	-0.0216978	0.0202062	0.283027	5.85e-05	0.0332338	0.0198114	0.0935921	0.000692469
cg12492197	1	44807335	-0.00610724	0.0272416	0.822633	-0.000304238	-0.115034	0.0223199	2.79e-07	0.00808506	-0.107087	0.0198564	7.71e-08	0.011356	0.00698923	0.0254286	0.783453	-0.000141079	0.00287568	0.0252058	0.909179	0.000370882	-0.11523	0.020838	3.61e-08	0.00923536	-0.0848157	0.0195943	1.57e-05	0.00556903	-0.0903915	0.0216417	3.08e-05	0.00516663	-0.114629	0.0199473	1.05e-08	0.0100976	-0.0879978	0.0314627	0.00520734	0.00217737	-0.0928232	0.0319931	0.00375479	0.00236666	-0.123382	0.0235071	1.69e-07	0.00839315	-0.0897845	0.0315782	0.00450954	0.00226051	-0.0892757	0.0314269	0.00454493	0.00225599	-0.0931532	0.0320694	0.00371462	0.0023729	-0.0814931	0.0301817	0.00698873	0.00200804	-0.0930458	0.0320707	0.00375578	0.0023665	-0.0524816	0.0281523	0.0624346	0.000791609	-0.115252	0.0204941	2.12e-08	0.00966323	-0.0941628	0.032052	0.00334192	0.00243433	-0.0516817	0.0287001	0.0718876	0.000717319	-0.0890731	0.0316361	0.0049154	0.00221069	-0.0331453	0.0184971	0.0732901	0.000492063	-0.062872	0.0180366	0.00050075	0.00330831	-0.0203005	0.020188	0.314738	-0.000204601	-0.062888	0.0181698	0.000548752	0.00150492	0.00658453	0.0188262	0.72656	-0.00224984	-0.00602527	0.018818	0.748859	-0.00232578	-0.011676	0.0194412	0.548185	-0.00218488	-0.041272	0.0188216	0.0284322	-0.000422783	-0.0128209	0.0295331	0.664278	-0.00108984	-0.00824663	0.030199	0.784841	-0.00115028	0.00105154	0.0293257	0.971402	0.00943809	0.0132216	0.0292228	0.651039	0.0130937	-0.00648017	0.0303747	0.831101	0.0108904	-0.0299828	0.0301974	0.320981	0.00713192	0.0183948	0.035422	0.603643	-0.000644885	-0.111378	0.0202511	4.27e-08	0.00780601	-0.0990067	0.0231844	2.04e-05	-0.00240773	-0.127718	0.0242712	1.57e-07	0.000573629	-0.0948442	0.0204204	3.62e-06	-0.00135267	0.0168219	0.0187684	0.370202	-0.00761805	0.0111141	0.0180269	0.537615	-0.00775439	-0.0142278	0.0211632	0.501474	-0.00156296	-0.0508955	0.0188956	0.00712701	0.000603232	-0.0544735	0.0187019	0.00362075	0.00317165	-0.0611207	0.0188329	0.00119121	0.00383291	0.0451423	0.0187313	0.0160386	0.00233129	0.00876609	0.0182923	0.63183	0.000572548	-0.121814	0.0194906	5.03e-10	0.0118289	0.0212334	0.0181875	0.243155	-0.00105612	0.0819672	0.0206108	7.22e-05	0.00351389	0.012397	0.0179875	0.490771	-0.00226053	-0.0690423	0.0187992	0.00024612	0.00278209	-0.0551369	0.0193954	0.00451564	0.00107608	-0.0810073	0.0188162	1.75e-05	0.00410985	-0.120635	0.0191407	3.56e-10	0.0107299	-0.0980175	0.0185909	1.49e-07	0.00827792	0.00481598	0.0220143	0.826856	-0.00143147	-0.0089131	0.0203087	0.660802	-0.00284707	-0.00993753	0.0203465	0.625312	-0.00127968	0.0161258	0.0200839	0.422125	-0.00513893	0.00399238	0.019609	0.838688	-0.00176146	-0.00317755	0.0233761	0.891889	-0.00144201	-0.0281544	0.0189902	0.138352	-0.000661014	-0.00409188	0.0240158	0.864727	-0.00143823	0.0160959	0.0191929	0.401777	-0.00119649	0.00239847	0.0259416	0.926345	-0.000355397	-0.0300141	0.0215734	0.164307	-0.00117632	-0.0492543	0.0212141	0.0203467	-1.62e-05	-0.0496326	0.0199073	0.0127437	0.000765972	-0.133385	0.0200746	3.95e-11	0.0144555	-0.107946	0.0294658	0.000255555	0.00422696	-0.133796	0.0222733	2.25e-09	0.0118019	-0.12655	0.0206531	1.08e-09	0.0122842	-0.112988	0.0318557	0.000399144	0.00394261	-0.124599	0.0229512	6.39e-08	0.00961019	-0.0622821	0.0223081	0.00529167	0.0025155	-0.0537486	0.0214341	0.0122362	0.0018116	-0.121807	0.0215133	1.72e-08	0.0106754	-0.125681	0.0243126	2.59e-07	0.00888543	-0.0879633	0.0216257	4.94e-05	0.00528163	-0.127548	0.0205875	7.09e-10	0.0127526	-0.125318	0.020514	1.21e-09	0.0155161	-0.100824	0.02569	8.99e-05	0.00800962	-0.01393	0.020362	0.493996	-0.000217511	-0.0149163	0.0204165	0.465125	-0.000190615	-0.00829858	0.020407	0.684315	-0.000341316	-0.00446891	0.0205005	0.827464	-0.000389536	0.0386488	0.0204693	0.0591805	0.00104683	0.0151253	0.0204172	0.458913	-0.000184472	0.0537166	0.0203276	0.00830554	0.00243676	0.00642968	0.0202641	0.75106	-0.000367785	-0.0127926	0.0202286	0.52721	-0.000245357	-0.0221506	0.0202833	0.274963	7.87e-05	-0.0390013	0.0203746	0.055763	0.00108724	0.000457559	0.0212965	0.982861	-0.000408793	-0.022644	0.0201592	0.261489	0.000106955	-0.0231707	0.0216235	0.284075	6.06e-05	0.012691	0.0209915	0.54554	-0.000259435	0.00315122	0.0208108	0.879661	-0.000399599	0.0202169	0.0209215	0.334022	-2.71e-05	0.0325577	0.0207795	0.117346	0.000594167	-0.0605544	0.0203632	0.00298428	0.00319076	-0.0550292	0.0207161	0.00797425	0.00246646	0.0122984	0.0205484	0.549584	-0.000262425	-0.0313522	0.0208098	0.1321	0.000518648	0.0235724	0.0203123	0.246011	0.000141705	-0.00819681	0.0203645	0.687364	-0.000342689	-0.0276516	0.0202901	0.173126	0.000350212	-0.0132334	0.0204022	0.516669	-0.000236856	0.0249035	0.020353	0.221284	0.000203141	0.0277907	0.0206981	0.179562	0.000327957	-0.00227543	0.0204778	0.911537	-0.000403929	0.0171683	0.0215	0.424678	-0.00014814	0.0171815	0.021151	0.416721	-0.000139051	0.0460986	0.020608	0.0254223	0.00163262	0.00849744	0.0229878	0.71169	-0.000353069	0.0388874	0.0186287	0.0369634	0.00106428	0.0308892	0.0183946	0.0932515	0.000577276	0.0662152	0.0213828	0.0019831	0.00271578	0.0110579	0.0180801	0.540864	-0.00019878	0.0150098	0.018687	0.421939	-0.000112672	0.0206517	0.0191182	0.280174	5.3e-05	0.0634515	0.0195892	0.00121779	0.00299987	0.0259716	0.0183938	0.158104	0.000315325	0.0406346	0.0189011	0.0316812	0.00114788	0.0709691	0.0192017	0.000224672	0.0039952	-0.0152502	0.0207256	0.461924	-0.000145619	0.00672262	0.019268	0.727199	-0.000278948	-0.0307247	0.0188956	0.104095	0.000521512	0.0159716	0.0182143	0.380655	-7.34e-05	-0.0200289	0.0187064	0.284427	4.65e-05	0.0452062	0.0210252	0.0316616	0.00114821	0.00731822	0.0184996	0.692449	-0.000267904	0.011203	0.0186973	0.549119	-0.000203561	0.0624837	0.0192284	0.00117419	0.00302117	0.050252	0.0186478	0.00709937	0.00198211	0.0444178	0.0300094	0.139013	-0.000654553	0.0350023	0.03125	0.262832	-0.00100216	-0.014562	0.0201215	0.469342	-0.00127376	0.0278589	0.0250968	0.267121	-0.00101046	0.011076	0.0348722	0.750877	-0.000901694	-0.0458055	0.0344905	0.184626	-0.00139541	-0.0339495	0.033938	0.317518	6.82e-07	-0.0387213	0.0347426	0.26547	-0.00192113	-0.0405889	0.0323535	0.210095	0.000574227	-0.0313303	0.0337504	0.353601	-0.00102798	-0.0549712	0.0342723	0.109224	-0.000651414	-0.0956167	0.0368022	0.00961548	0.0157589	-0.0987841	0.038673	0.0109255	-0.0266671	-0.0907439	0.0401919	0.0244154	-0.0258088	-0.0570334	0.0325474	0.0801926	-8.19e-05	-0.0216628	0.0180515	0.230255	0.000140016	0.0128836	0.0179016	0.471796	-0.000153419	-0.0332322	0.0185155	0.0728254	0.000706088	-0.0208767	0.0189761	0.27139	6.69e-05	0.0108365	0.0203012	0.593547	-0.00022761	-0.0151308	0.0185045	0.413633	-0.000105466	-0.0245181	0.0178896	0.170671	0.000279361	0.0300628	0.0200636	0.134186	0.000395957	-0.00328921	0.0178933	0.85417	-0.000307583	-0.01562	0.0178634	0.381994	-7.49e-05	0.0325643	0.0182251	0.0741174	0.000696938	0.0167782	0.017887	0.348348	-3.82e-05	0.00171305	0.018141	0.924777	-0.000315505	-0.0148167	0.0179015	0.407945	-0.000100228	0.0200823	0.0179722	0.263949	7.91e-05	-0.0209838	0.0187376	0.262895	8.09e-05	-0.020367	0.0186723	0.275506	6.04e-05	-0.0237778	0.0178913	0.183988	0.000243737	-0.0281232	0.0179419	0.117158	0.000463264	0.00620368	0.0179396	0.729521	-0.000280261	0.0314141	0.0179711	0.0806055	0.00065344	-0.0182404	0.0180433	0.31217	6.99e-06	0.020337	0.0178732	0.255314	9.38e-05	-0.040888	0.0182243	0.024963	0.00128103	0.013572	0.0181636	0.455021	-0.000140569	-0.0188613	0.0181493	0.298819	2.55e-05	-0.0463058	0.0182773	0.011365	0.00171974	-0.00371276	0.0196129	0.849875	-0.000306932	0.0101269	0.0188427	0.591018	-0.000226362	-0.00613634	0.0179008	0.731785	-0.000280921	-0.00823605	0.0184444	0.655258	-0.000254846	-0.0116087	0.0180903	0.521132	-0.000187217
cg07978331	16	75012143	0.00942275	0.0238654	0.693009	-0.000207529	-0.101321	0.0195528	2.41e-07	0.00627498	-0.102102	0.017333	4.47e-09	0.00885437	-0.0168893	0.0220641	0.444082	-0.000830739	0.00902025	0.0219144	0.680666	0.000688615	-0.0896027	0.0181905	9.06e-07	0.00553515	-0.0799486	0.0170664	2.99e-06	0.00498901	-0.0538047	0.0189059	0.00447134	0.00170215	-0.0872589	0.0175097	6.76e-07	0.00579094	-0.0833883	0.0275552	0.00250673	0.00199703	-0.0856113	0.0280225	0.00227861	0.00203982	-0.0831582	0.0206501	5.85e-05	0.00371236	-0.0850484	0.0276561	0.00213101	0.00206989	-0.0849336	0.0275231	0.0020562	0.00208594	-0.0852952	0.0280903	0.00242354	0.00201215	-0.082697	0.0264259	0.00177608	0.00215182	-0.0852795	0.0280913	0.00242888	0.00201117	-0.0453425	0.0246644	0.0661496	0.000584138	-0.089907	0.017983	6.23e-07	0.00582952	-0.0853169	0.0280763	0.00240528	0.00201555	-0.0541435	0.0251353	0.0313486	0.000893	-0.081476	0.0277111	0.00331647	0.00187182	-0.0180421	0.0161229	0.263251	-9.75e-05	-0.0140046	0.0157566	0.374208	-0.000208762	-0.0217257	0.0175864	0.216832	-3.16e-05	-0.0265101	0.0158794	0.0951755	0.00211195	-0.000398083	0.0164414	0.980686	-0.000255463	-0.0130487	0.0164215	0.42693	0.000360555	-0.00574904	0.0169543	0.734575	0.0014671	-0.0217121	0.016436	0.186642	0.00157406	-0.024616	0.0257318	0.338937	-0.00115297	-0.0391594	0.0262968	0.136709	-0.000628747	-0.0207674	0.0255653	0.416776	0.00452205	-0.00411458	0.0255223	0.871953	0.00487959	-0.0652488	0.0260903	0.0125342	0.014094	-0.035978	0.0261357	0.168922	0.00700632	0.00949077	0.0308492	0.758401	0.00117549	-0.0666895	0.0177163	0.00017162	0.00311459	-0.0565614	0.0202929	0.00536395	-0.0029744	-0.105483	0.0212061	7.09e-07	0.00111185	-0.0362806	0.0179034	0.042845	-0.00386475	-0.0390621	0.0163687	0.0171033	-0.00635189	-0.03366	0.0157247	0.0324233	-0.00662428	0.00184585	0.0184457	0.920299	-0.000291771	-0.0708537	0.0164212	1.67e-05	0.00421804	-0.000645748	0.0163373	0.968475	-0.000249897	-0.0442604	0.0164355	0.00713815	0.00152041	0.0380593	0.0163315	0.0198784	0.00105405	0.020539	0.0159419	0.19776	0.000149096	-0.0833792	0.0168693	8.36e-07	0.0135983	-0.000446336	0.0158565	0.977546	-0.000235991	0.0672627	0.017971	0.000186856	0.00313212	-0.0134156	0.0156932	0.392724	-0.00119283	-0.0571265	0.0163897	0.000501313	0.00268746	-0.0597656	0.0168861	0.000409912	0.00277789	-0.025045	0.0164317	0.127615	0.00113157	-0.0368685	0.0168197	0.0284907	0.00086683	-0.0721395	0.016238	9.35e-06	0.00426755	-0.0356317	0.0190443	0.0614994	0.00104239	-0.000297832	0.0174315	0.98637	0.00635168	0.00341346	0.0176041	0.846274	0.000566223	0.00702758	0.0172949	0.684542	0.000366037	0.0367254	0.0169571	0.0304516	0.00132809	-0.0125957	0.0202387	0.533783	0.000208573	-0.000342777	0.0164467	0.983374	0.000135268	-0.0349642	0.0207793	0.0926081	0.000863356	0.0118559	0.0166194	0.475698	0.000241187	-0.0419388	0.0224198	0.0615516	0.000669134	-0.0269822	0.0190241	0.156257	-0.000471353	-0.032884	0.0187185	0.0791129	-0.000191155	-0.0196238	0.0175929	0.264802	-0.00263439	-0.0915951	0.0178153	3e-07	0.00671064	-0.0958379	0.026031	0.000238071	0.00333451	-0.105328	0.0197155	1.03e-07	0.00725886	-0.0836592	0.0183242	5.3e-06	0.00525077	-0.101225	0.0281407	0.000329864	0.00317203	-0.0988232	0.0203066	1.23e-06	0.00599343	-0.0488127	0.0197011	0.0133096	0.00109857	-0.044933	0.018924	0.0176753	0.000854236	-0.078061	0.0190656	4.41e-05	0.00391419	-0.0870574	0.0215367	5.5e-05	0.00417934	-0.0763267	0.0191084	6.73e-05	0.0039672	-0.106244	0.0182085	6.3e-09	0.00879747	-0.105862	0.0181858	6.83e-09	0.00947007	-0.107324	0.0227138	2.47e-06	0.00633411	-0.0128514	0.0175994	0.46536	-0.000142577	-0.0232302	0.0176405	0.188062	0.000224083	0.0327337	0.0176213	0.0633989	0.00074727	0.00557031	0.0177192	0.753283	-0.000275333	0.0211475	0.0177037	0.232445	0.000130318	0.0403784	0.0176227	0.0220714	0.00129448	-0.00568115	0.0176062	0.746978	-0.000273714	0.0040213	0.0175153	0.818441	-0.00028943	0.0126088	0.0174838	0.470906	-0.000146589	-0.0210446	0.0175304	0.230129	0.000134664	0.0104317	0.017628	0.554088	-0.000198506	0.0174838	0.0184024	0.342209	-2.97e-05	-0.0153396	0.017427	0.378866	-6.88e-05	-0.0555854	0.018647	0.00291526	0.00239677	-0.0151251	0.018142	0.404567	-9.31e-05	-0.0399726	0.0179612	0.0261809	0.0012042	0.0316443	0.0180718	0.0801236	0.000630136	0.0156189	0.0179697	0.384873	-7.47e-05	0.0110254	0.0176452	0.53216	-0.000186208	-0.00823995	0.0179424	0.646118	-0.000241073	-0.0132342	0.0177598	0.456271	-0.000135836	-0.0692603	0.0179191	0.000115256	0.00422143	0.00233385	0.0175637	0.894305	-0.000300147	0.0116231	0.0176005	0.509098	-0.000172249	0.000737539	0.0175474	0.966479	-0.000305005	0.0191966	0.0176304	0.276383	5.67e-05	0.00555799	0.0175993	0.752188	-0.000275055	-0.0298859	0.017885	0.0949083	0.000546699	-0.00415682	0.0176996	0.814351	-0.000288683	-0.0160373	0.0185828	0.388249	-7.79e-05	0.0453436	0.0182516	0.0130756	0.00157448	0.0491719	0.0177984	0.00579511	0.00201734	0.0683893	0.0197996	0.000565966	0.00331613	-0.0497745	0.0162142	0.00216938	0.00202279	-0.0558402	0.015994	0.000490596	0.00268334	-0.0114757	0.0186747	0.538947	-0.000150096	0.0147852	0.0157537	0.348086	-2.87e-05	0.00499996	0.0162867	0.758876	-0.000218465	0.0289996	0.0166529	0.0817576	0.000489554	0.082147	0.017019	1.49e-06	0.00531925	0.00931641	0.0160353	0.561308	-0.000159762	0.0690142	0.0164202	2.74e-05	0.00398618	0.048229	0.0167545	0.00403524	0.00175057	0.0455874	0.0180359	0.0115576	0.00129586	-0.00374936	0.0167912	0.823329	-0.000229176	-0.0381148	0.0164556	0.0206428	0.00105015	0.00945044	0.0158741	0.551684	-0.000155692	-0.0329596	0.01629	0.0431686	0.000744784	-0.025247	0.018334	0.168641	0.000215998	-0.00683515	0.0161211	0.671619	-0.000197831	-0.00332798	0.0162947	0.838189	-0.000231142	0.0546097	0.0167561	0.00113559	0.00230912	0.0294226	0.0162658	0.0706151	0.00054717	0.0756995	0.0262439	0.00396734	0.00151	0.0697045	0.0273355	0.0108553	0.000990899	-0.0124915	0.0176266	0.47862	-0.000729975	0.0469879	0.0219646	0.0325483	0.000439783	-0.0538031	0.030811	0.0812434	0.00160436	-0.071189	0.0303941	0.0194728	0.00471164	-0.0527078	0.0300054	0.0794556	0.00163273	-0.0236304	0.0307193	0.442034	0.000883429	-0.0453056	0.0286299	0.114031	0.00117857	-0.0451405	0.0298287	0.130686	0.00181852	-0.0637179	0.0303398	0.0361127	0.0025002	-0.0458549	0.0323503	0.156897	0.0270122	-0.0380552	0.0342098	0.266481	0.00824578	-0.0403625	0.0355517	0.256817	0.00854085	-0.0430471	0.0287824	0.135244	0.00217668	-0.00218184	0.015723	0.889648	-0.000236702	0.00621762	0.0155885	0.690038	-0.00020294	-0.0240363	0.0161256	0.136226	0.000294568	0.0312689	0.0165134	0.0584225	0.000622954	0.0249558	0.0176693	0.157987	0.000239872	0.00585597	0.0161142	0.71634	-0.000209464	-0.00897311	0.0155825	0.564781	-0.000161294	-0.0037095	0.0174788	0.83195	-0.000230476	-0.0184777	0.0155748	0.235605	9.83e-05	-0.00315086	0.0155566	0.839513	-0.000231446	0.00507632	0.0158805	0.749261	-0.000216679	0.00532076	0.0155773	0.732708	-0.000213181	-0.00185188	0.0157956	0.906681	-0.000238032	-0.0240192	0.0155808	0.123324	0.000331844	0.0308522	0.0156388	0.0486494	0.000696681	-0.0176591	0.0163154	0.27922	4.14e-05	-0.0188662	0.0162576	0.245997	8.36e-05	-0.000734993	0.0155848	0.962389	-0.000240814	-0.0186098	0.0156261	0.23381	0.000100901	0.0144612	0.0156175	0.354573	-3.44e-05	0.00582611	0.0156586	0.709878	-0.000207926	-0.00372019	0.0157142	0.812881	-0.000227818	-0.0177379	0.0155625	0.254506	7.21e-05	-0.0204089	0.015881	0.198893	0.000157123	0.0132338	0.0158148	0.402799	-7.23e-05	0.00114002	0.0158069	0.942512	-0.000240095	-0.0164623	0.0159346	0.301671	1.62e-05	0.00137249	0.0170774	0.935951	-0.000239792	0.0180782	0.0164029	0.27053	5.18e-05	-0.0088119	0.0155857	0.571873	-0.000164176	0.02415	0.0160519	0.132605	0.000304619	0.0191075	0.0157474	0.225126	0.000113902
cg15096147	13	28416264	0.00897412	0.0273523	0.742874	-0.000288183	-0.0188602	0.0225504	0.40305	-9.7e-05	-0.0116878	0.0201446	0.561846	0.000577976	0.0259032	0.0254164	0.30825	-0.000386356	0.0223387	0.0252126	0.375713	-0.000578555	-0.009522	0.0211368	0.652401	-0.000256056	-0.0247235	0.0198134	0.212237	0.000178839	0.0133944	0.0218832	0.540547	-0.000200879	-0.0325678	0.020175	0.106623	0.000517975	-0.00326282	0.0316505	0.917902	-0.000319529	0.000451062	0.0321887	0.988821	-0.0003229	-0.04652	0.0237374	0.0501562	0.000915748	-0.00233624	0.0317688	0.941384	-0.000321216	-0.00288813	0.0316164	0.927224	-0.000320267	-0.000262859	0.0322657	0.993501	-0.000322942	-0.00680181	0.0303577	0.822736	-0.000306743	-0.000131598	0.0322668	0.996746	-0.000322958	-0.016291	0.0282885	0.564753	-0.000215818	-0.0291693	0.0207243	0.159432	0.000316534	0.000710555	0.0322497	0.982424	-0.000322806	-0.0135529	0.0288381	0.638429	-0.000251604	-0.00485633	0.0318256	0.878735	-0.00031544	-0.0217893	0.0186192	0.242029	0.000611008	-0.0208989	0.0181944	0.250836	0.000594918	-0.0232211	0.020311	0.253053	0.000590977	-0.00661045	0.01832	0.718261	0.00240883	0.00474574	0.0189389	0.802163	0.00264068	-0.0130563	0.0189284	0.490416	0.00282549	0.0203126	0.0195431	0.29875	0.00271454	0.00902956	0.0189448	0.633679	0.00207894	-0.0110016	0.0295596	0.709821	-0.000765218	-0.00727371	0.0302257	0.809869	-0.000808045	-0.0169158	0.0301313	0.574636	-0.00477384	-0.00490875	0.0300969	0.870471	-0.010361	-0.0145267	0.0312931	0.642587	-0.00920497	-0.021263	0.0309529	0.492261	-0.0045136	-0.0534782	0.035354	0.130628	0.00462628	-0.0542988	0.0204636	0.00802803	0.0042823	-0.017104	0.0234033	0.464961	0.000120689	-0.0724707	0.0245072	0.00314017	0.00275854	-0.0311292	0.0206209	0.131299	0.000682976	-0.00581419	0.018872	0.758048	7e-05	0.00165097	0.018125	0.927432	4.2e-05	0.0603737	0.0212289	0.0044994	0.00461662	-0.00771534	0.0190214	0.685068	0.00162531	-0.0112868	0.018886	0.550153	-0.00167648	-0.00744555	0.0190339	0.695709	-0.00173109	0.0181328	0.0189012	0.337495	-0.0014955	0.000157374	0.0184378	0.993191	-0.00179128	-0.031413	0.019879	0.114222	0.00171792	0.0400364	0.0182649	0.0284911	0.00416081	0.046309	0.0207691	0.0258727	0.00421414	0.0367363	0.0180623	0.0420911	0.00476846	-0.0232654	0.0189489	0.219662	0.00310518	-0.00839051	0.0195308	0.667528	0.0026807	-0.0157638	0.0189528	0.405651	0.00279102	-0.0136934	0.019415	0.480701	0.00218581	-0.0483909	0.018812	0.0101693	0.00147825	0.0122155	0.0218702	0.576539	-0.00107349	-0.0245108	0.020237	0.225987	0.00268907	0.000775448	0.0202085	0.969395	-0.000580522	0.0306167	0.0199339	0.124733	-0.000822809	-0.00461128	0.0194854	0.812952	-0.00101797	-0.00789023	0.0232241	0.734088	-0.00114286	-0.0162961	0.0188605	0.387678	-0.00100503	-0.00111322	0.0238605	0.962793	-0.00118283	0.00187391	0.0190721	0.921741	-0.00118019	0.0182096	0.0257336	0.47927	-0.000176114	0.0145946	0.0216111	0.499546	-0.00174173	0.00212262	0.0212722	0.920526	-0.00189256	0.00461767	0.0198979	0.816509	-0.000611361	-0.0285381	0.0203319	0.160596	0.000333389	-0.0110121	0.0296243	0.710139	-0.000296452	-0.0224683	0.0225183	0.318512	-1.53e-06	-0.0216559	0.0208877	0.299969	2.58e-05	-0.00832426	0.0320208	0.794919	-0.000320749	-0.0167637	0.0231675	0.469407	-0.000163849	-0.00552831	0.0223889	0.804995	-0.000262805	0.0171638	0.0215063	0.424919	-8.01e-05	-0.0229317	0.0217202	0.291203	0.000100173	-0.0519649	0.0244922	0.0339908	0.0012194	-0.0168145	0.0217569	0.439714	-0.000138498	-0.0306826	0.0208138	0.140606	0.00042034	-0.0318503	0.0207492	0.124946	0.0021008	-0.0130411	0.0258606	0.614119	0.00134678	-0.0111485	0.0199341	0.576053	-0.000269295	-0.00194235	0.0199896	0.922605	-0.000388233	0.0285305	0.019966	0.153204	0.000407863	0.0192574	0.0200635	0.337285	-3.08e-05	0.0190014	0.0200541	0.343518	-4e-05	0.0187534	0.0199852	0.348194	-4.68e-05	-0.0111971	0.0199392	0.57449	-0.000268288	-0.0142588	0.0198348	0.472318	-0.000189332	0.00617227	0.0198044	0.755336	-0.000353845	-0.0207953	0.0198567	0.295127	3.79e-05	-0.0143725	0.0199642	0.471678	-0.000188746	-0.0115808	0.020846	0.5786	-0.000270925	-0.00293568	0.0197419	0.881806	-0.000383264	-0.0158518	0.0211718	0.454129	-0.000172163	-0.0341503	0.0205346	0.0964879	0.000690924	0.010207	0.0203712	0.6164	-0.000293495	-0.00922272	0.0204853	0.652616	-0.000312456	0.00193647	0.0203567	0.924226	-0.000388387	-0.0561104	0.0199398	0.00495038	0.00269883	0.00939548	0.0203212	0.643892	-0.000308114	0.013398	0.0201152	0.50546	-0.000217997	-0.0235349	0.0203772	0.248271	0.000130777	0.0313582	0.0198777	0.114857	0.000582602	0.00667157	0.0199359	0.73793	-0.000348019	-0.0398461	0.0198499	0.0448715	0.00118452	0.0194872	0.0199693	0.329277	-1.87e-05	0.0178173	0.0199285	0.371418	-7.86e-05	0.0044241	0.0202729	0.827278	-0.00037326	-0.0394123	0.0200234	0.0491978	0.00112391	-0.0143805	0.0210483	0.494565	-0.000208928	0.0247427	0.0207008	0.232158	0.000167852	0.0309599	0.0201899	0.125359	0.000528922	0.0138768	0.022502	0.537521	-0.000242823	-0.00233843	0.01876	0.900813	-0.00031646	-0.0019788	0.0185175	0.914909	-0.000317785	-0.000800081	0.0215604	0.970402	-0.000321014	0.0114502	0.0181886	0.529072	-0.000194025	0.00147514	0.0188021	0.937473	-0.000319478	0.0153194	0.0192355	0.425883	-0.000117531	0.0393459	0.0197374	0.0463397	0.000954176	0.0265142	0.018504	0.152039	0.000338218	0.0409592	0.0190146	0.0313466	0.00116756	0.0148045	0.0193773	0.444944	-0.000133779	-0.0288789	0.0208432	0.166038	0.000295371	0.0036645	0.0193842	0.850075	-0.000309964	0.018771	0.0190167	0.323717	-8.25e-06	-0.0202939	0.0183217	0.268143	7.29e-05	0.0290425	0.0188132	0.122805	0.0004441	0.00488353	0.0211745	0.817623	-0.000304351	-0.014721	0.0186086	0.428986	-0.00012025	-0.0173481	0.0188074	0.356423	-4.79e-05	0.00333428	0.0193925	0.863504	-0.00031195	0.0345038	0.0187771	0.0662716	0.000762732	0.00995807	0.0300135	0.740089	-0.000510038	0.0425384	0.0312311	0.173351	0.000138809	0.039269	0.0200944	0.0508283	0.00086748	0.0156072	0.0250916	0.534015	-0.000407033	-0.00690724	0.0343333	0.840619	-0.00093276	-0.0224615	0.0340614	0.509847	-0.00212114	0.00670071	0.0334366	0.84123	-0.000933065	-0.0328093	0.0342838	0.338929	-0.00165048	-0.00503409	0.0318899	0.874617	-0.000947904	0.00107146	0.0333512	0.974381	-0.00240634	-0.0059721	0.0340798	0.860948	-0.000499904	0.00422688	0.0367587	0.908493	0.0157344	-0.00960282	0.0386163	0.803713	0.00776601	-0.0342519	0.0399013	0.391097	0.0255708	0.0142358	0.0321808	0.65837	-0.00235544	-0.0118165	0.0181904	0.51602	-0.000186723	0.00788006	0.0180364	0.66223	-0.000261407	-0.0166997	0.0186642	0.371027	-6.44e-05	-0.0051217	0.0191226	0.788853	-0.000299917	-0.000418245	0.0204538	0.983688	-0.00032297	0.0375766	0.0186272	0.0437922	0.000989841	0.0139787	0.0180283	0.438208	-0.000128817	-0.0356787	0.0202089	0.0776263	0.000682989	0.00462966	0.0180264	0.797338	-0.000301784	-0.0109904	0.0179981	0.541505	-0.00020259	-0.00870084	0.0183739	0.635874	-0.000250624	0.0144858	0.0180213	0.421596	-0.000114306	-0.00687784	0.0182755	0.706701	-0.000277324	0.00675025	0.0180372	0.708263	-0.000277834	0.0106818	0.01811	0.55537	-0.000210663	0.0277337	0.0188731	0.141851	0.000374219	0.0234282	0.0188098	0.213075	0.000178013	0.0153066	0.0180291	0.39598	-9.02e-05	0.0180703	0.0180818	0.317735	-4.12e-07	-0.0239231	0.0180662	0.185584	0.00024325	-0.0166883	0.0181145	0.357018	-4.89e-05	0.00174052	0.0181821	0.923746	-0.000320143	0.00552536	0.0180115	0.75905	-0.000292686	0.00188065	0.0183821	0.918521	-0.000319722	0.00419168	0.0183011	0.81886	-0.000306148	0.000405549	0.0182892	0.982311	-0.000322947	0.0243692	0.018434	0.186322	0.000241355	-0.0200866	0.0197543	0.309355	1.1e-05	-0.0102562	0.018983	0.589058	-0.000228757	-0.027013	0.0180249	0.134116	0.000402141	-0.0331716	0.0185685	0.0741727	0.000706965	-0.0411836	0.0182045	0.0237831	0.00132726
cg21489638	7	130986269	0.0175193	0.030553	0.566432	-0.000270463	-0.0843108	0.0251266	0.000806698	0.00411216	-0.0892932	0.0223493	6.68e-05	0.00606952	0.0293347	0.0284358	0.302374	0.000502449	0.0330036	0.0281632	0.241385	-6.44e-05	-0.0714189	0.0234907	0.00239269	0.0032709	-0.0564007	0.0220412	0.0105707	0.00220416	-0.0515108	0.0243488	0.0345018	0.00138217	-0.0887833	0.0224667	8.02e-05	0.00584656	-0.0610415	0.0353307	0.0841883	0.000798834	-0.0648307	0.0359291	0.0713131	0.000907725	-0.0998476	0.0264503	0.000164567	0.00530344	-0.0628595	0.0354614	0.0764389	0.000862021	-0.0614975	0.0352923	0.081566	0.000819488	-0.0656646	0.0360145	0.0684044	0.000935253	-0.0539475	0.0338916	0.11159	0.000617354	-0.0654593	0.0360159	0.0692835	0.000926804	-0.0294154	0.0315964	0.351976	-5.37e-05	-0.0812418	0.0230928	0.000444098	0.00455773	-0.0681869	0.0359943	0.0583137	0.00104147	-0.0364959	0.0322062	0.257264	0.000114437	-0.0622163	0.0355256	0.0800411	0.00083183	-0.0765608	0.0206753	0.000218558	0.00443722	-0.0413762	0.0202492	0.0411428	0.000666436	-0.0824431	0.0225555	0.00026337	0.00429853	-0.0351627	0.0203419	0.0840316	0.00414862	0.0105086	0.0210186	0.61715	0.00231959	0.0183577	0.0209763	0.381586	0.00289797	-0.000864926	0.0217205	0.96824	0.00295753	-0.0126278	0.0210487	0.548618	0.00329513	-0.0238751	0.033204	0.472252	-0.000219767	-0.00440906	0.0339579	0.896715	-0.000555049	-0.0121991	0.0332532	0.713797	0.0153391	-0.0126951	0.0333054	0.703147	0.0151455	0.00427117	0.0343735	0.901134	0.012613	0.00769742	0.0341875	0.821902	0.0120495	0.00997317	0.0398029	0.802193	0.00074175	-0.0702563	0.0227548	0.00204477	0.0059338	-0.0676224	0.0260419	0.00947922	0.00401096	-0.0975574	0.0272845	0.000357423	0.00640089	-0.060681	0.022954	0.00826473	0.00410847	0.0065416	0.0209814	0.755238	0.00517283	-0.0229	0.0201447	0.255762	0.00564771	-0.0470846	0.0236432	0.0465597	0.00372865	-0.0715487	0.0211001	0.00070955	0.0066595	-0.0836424	0.0208923	6.46e-05	0.00590006	-0.0729207	0.021075	0.000550855	0.00422646	0.0428005	0.0209708	0.0413797	0.00122817	-0.0138262	0.0204702	0.499478	-0.000243514	-0.0383926	0.0218773	0.0794321	0.00476224	-0.0138263	0.0203396	0.496724	0.00232786	0.0395761	0.0231154	0.0870248	0.00331023	-0.00277988	0.0201395	0.890229	0.000868902	-0.0910096	0.0209926	1.52e-05	0.00956662	-0.0452568	0.021705	0.0371828	0.00387264	-0.0483987	0.0210942	0.0218662	0.00445293	-0.0378041	0.0215884	0.0800705	0.00337125	-0.0956963	0.0208212	4.56e-06	0.00784155	-0.0416831	0.0244533	0.0884326	0.00145356	-0.00498733	0.022479	0.824444	0.00254045	-0.00395194	0.0226168	0.861307	7.81e-05	0.0202495	0.0222179	0.362203	0.00261244	0.035364	0.0217613	0.10431	0.00194227	-0.000647869	0.0259856	0.980112	0.00016546	-0.00565615	0.0211218	0.788892	0.000154167	-0.0140222	0.0266949	0.599452	0.000287695	0.00737534	0.0213386	0.729656	0.000218231	-0.0367019	0.0288542	0.203536	0.000274034	-0.0426431	0.0242066	0.0782871	0.000542247	-0.0503057	0.0238161	0.0347899	0.00111458	-0.0156498	0.0223459	0.483797	0.00145324	-0.0969261	0.0226706	2e-05	0.00738271	-0.0645582	0.0331397	0.051552	0.00120313	-0.0901871	0.0251371	0.000341777	0.00508675	-0.0841841	0.0233163	0.000313372	0.00515639	-0.0580638	0.0358306	0.105287	0.000700376	-0.0745087	0.0258892	0.00404622	0.00312773	-0.0101795	0.0250172	0.684127	-8.44e-05	-0.0160416	0.0240228	0.504363	0.000119109	-0.0683931	0.0242276	0.0048074	0.003273	-0.0950331	0.0273826	0.000530786	0.00465079	-0.0854947	0.0242876	0.000441402	0.00488173	-0.096855	0.0232241	3.17e-05	0.00692514	-0.0983233	0.0231741	2.31e-05	0.00783044	-0.0673069	0.028949	0.0201747	0.002517	-0.0154756	0.0225921	0.493438	-0.000267153	-0.0458479	0.0226283	0.0429097	0.00155955	0.0137219	0.0226406	0.544548	-0.000318462	0.0253484	0.0227376	0.265086	0.000122168	-0.00288202	0.0227351	0.899142	-0.000495374	0.0155808	0.0226538	0.491686	-0.000265232	-0.000417483	0.022601	0.985265	-0.000503298	0.0365647	0.0224663	0.103811	0.000828848	0.0159948	0.0224433	0.476146	-0.000247678	-0.00763638	0.0225119	0.734491	-0.000445506	-0.0421682	0.0226072	0.0623207	0.0012456	-0.0322382	0.0236157	0.172399	0.00043429	-0.0201432	0.02237	0.368007	-9.52e-05	-0.0630315	0.0239503	0.00857252	0.00297133	-0.0212032	0.0232872	0.362685	-8.6e-05	-0.0240348	0.0230827	0.297912	4.24e-05	-0.0158684	0.023216	0.494378	-0.000268179	0.015057	0.0230692	0.514047	-0.000288917	-0.0268827	0.0226435	0.235311	0.000205988	-0.0187716	0.0230288	0.415109	-0.000168871	0.0322705	0.0227877	0.156921	0.000505607	-0.0140282	0.023102	0.543782	-0.000317757	0.0185231	0.0225414	0.411344	-0.000163435	0.0679107	0.0225348	0.00262054	0.00404693	-0.0270516	0.0225151	0.229732	0.000223132	0.000778824	0.0226394	0.972561	-0.000502873	0.0449796	0.0225654	0.0463905	0.0014934	0.0124378	0.0229754	0.588337	-0.000355859	-0.0160826	0.0227172	0.479076	-0.00025106	0.0332751	0.0238453	0.163064	0.000476379	0.0209531	0.0234665	0.372041	-0.000102023	0.012155	0.0228972	0.595593	-0.00036153	0.00966906	0.0255053	0.704662	-0.000431076	-0.0246571	0.0208834	0.237854	0.000156972	-0.0295277	0.0206101	0.152099	0.000419151	0.0289385	0.0240004	0.228049	0.000180779	0.0131219	0.0202539	0.51714	-0.000231251	-0.0141469	0.0209349	0.499271	-0.000216538	-0.0254799	0.0214158	0.234271	0.000165532	0.0620192	0.0219577	0.00478052	0.00277081	0.00158834	0.0206153	0.938594	-0.00039624	0.0493375	0.0211698	0.019871	0.00176187	0.0497314	0.0215532	0.0211309	0.0017192	0.000407775	0.0232206	0.985991	-0.000398484	-0.0294875	0.0215759	0.17187	0.000345616	-0.0602457	0.0211401	0.00441696	0.00282774	0.000107608	0.0204081	0.995793	-0.000398596	-0.0438092	0.0209396	0.0365428	0.00134337	0.0341452	0.0235675	0.147535	0.000437672	-0.0304639	0.0207141	0.141527	0.000463064	-0.0263134	0.0209394	0.209022	0.000230683	0.0445142	0.0215728	0.0391936	0.00129595	0.0405183	0.0209075	0.0527595	0.00109651	0.0335592	0.033783	0.320659	-0.000766343	0.00948752	0.0351794	0.78743	-0.00119825	-0.0318021	0.0226351	0.160196	-0.000300372	-0.0231175	0.0282476	0.413244	-0.000916097	-0.0528236	0.0404739	0.192311	0.00095019	-0.0318685	0.0401071	0.427146	0.000137379	-0.0115953	0.0394658	0.769001	-0.00123738	-0.0325558	0.0403834	0.420443	0.000162576	-0.08191	0.0375049	0.0293204	0.00506884	-0.0643759	0.0392006	0.101031	0.00291324	-0.0363683	0.0400495	0.36418	-0.00597784	-0.0472751	0.0438795	0.281764	-0.0173033	-0.0834165	0.0462168	0.0716751	-0.0238586	-0.0582769	0.0468792	0.214436	-0.00459243	-0.0556061	0.0378411	0.142193	0.00220931	0.0144249	0.0201253	0.473605	-0.000192278	0.0118595	0.0199546	0.55236	-0.00025577	-0.0105634	0.0206527	0.609069	-0.000292009	0.0191314	0.0211534	0.365881	-7.2e-05	0.02025	0.0226257	0.370891	-7.87e-05	-0.034649	0.0206152	0.0929607	0.000720816	-0.00884458	0.0199484	0.657542	-0.000317737	0.0276691	0.0223675	0.216217	0.000209561	0.00373491	0.0199445	0.851471	-0.000381641	-0.040106	0.0198955	0.0439456	0.00120934	0.00428798	0.0203296	0.832968	-0.000377914	-0.00507528	0.0199414	0.799127	-0.000369887	-0.0477965	0.0201936	0.0180278	0.00181542	-0.00654924	0.0199564	0.742811	-0.000352902	-0.026432	0.0200301	0.187109	0.000292983	0.0056669	0.0208915	0.786223	-0.000366403	0.00767239	0.0208181	0.712505	-0.000341775	-0.0176652	0.019947	0.375931	-8.53e-05	-0.00153047	0.0200104	0.939042	-0.000393203	-0.0301659	0.0199859	0.131358	0.000504989	-0.0010232	0.0200459	0.959296	-0.000394487	-0.00533766	0.0201163	0.790774	-0.000367659	-0.0200519	0.0199235	0.314318	5.11e-06	-0.00557715	0.0203376	0.783936	-0.000365761	-0.017438	0.020245	0.389143	-0.000102036	-0.017269	0.0202316	0.393443	-0.000107316	-0.00239331	0.0204037	0.906635	-0.000390073	0.0124566	0.0218598	0.568847	-0.000267045	-0.0103812	0.021003	0.621164	-0.000298855	0.00108793	0.0199534	0.956523	-0.000394341	-0.0323925	0.0205476	0.115071	0.000586736	0.02823	0.0201566	0.161503	0.000379929
cg27547344	1	43299946	-0.00659758	0.0268475	0.805906	-0.000292348	0.063247	0.0220941	0.00424376	0.00222975	0.0557939	0.0196168	0.00449572	0.00237713	-0.0469342	0.0247199	0.0577518	0.00107527	-0.0296846	0.0245203	0.226183	-0.00103916	0.0771122	0.0204948	0.000172832	0.00397372	0.0426943	0.0192601	0.0267488	0.00118733	0.0770555	0.0212243	0.000289625	0.0036807	0.0713872	0.0197528	0.000308662	0.00372929	0.0264972	0.0310607	0.393714	-8.47e-05	0.0295505	0.0315877	0.349636	-3.88e-05	0.0839062	0.0232477	0.000314405	0.00371861	0.0266485	0.0311767	0.392785	-8.38e-05	0.0263405	0.0310273	0.396011	-8.69e-05	0.0288016	0.0316636	0.363133	-5.37e-05	0.0222305	0.0297935	0.45566	-0.000137881	0.0287365	0.0316648	0.364235	-5.49e-05	0.02048	0.0277647	0.460825	-0.000141817	0.0719062	0.0202899	0.000402939	0.00357501	0.0276362	0.0316484	0.382641	-7.39e-05	0.0177646	0.0283045	0.530319	-0.000188546	0.0245534	0.0312335	0.431884	-0.000118825	-0.00833401	0.0180929	0.645117	9.84e-05	0.0188336	0.0176761	0.28678	0.000378258	-0.0150377	0.0197349	0.446154	0.000210121	0.0259036	0.0177895	0.145511	0.00181799	0.00574224	0.0184265	0.755353	-0.000249534	0.0113614	0.0184184	0.5374	-0.000218621	0.00700846	0.0189905	0.712128	0.00121312	0.00791805	0.0184167	0.667285	0.000949863	0.0262346	0.0292396	0.369773	0.000779996	0.026152	0.029898	0.381905	0.000759261	0.0602097	0.029442	0.0410874	0.0126528	0.0282651	0.0293322	0.335446	0.0181886	0.0319526	0.0296953	0.282159	0.0280616	0.0218556	0.0298336	0.463968	0.0159209	0.00454962	0.0351136	0.896929	-0.00266402	0.0684596	0.0199146	0.000598284	0.0020615	0.0749212	0.0227805	0.00102274	-0.00174675	0.0569329	0.0239313	0.0174483	-0.00332198	0.0298493	0.0201218	0.138112	-0.00438302	-0.00304091	0.0184179	0.868876	-0.0062134	-0.0026894	0.0176885	0.879168	-0.00621468	0.0327858	0.0207106	0.113563	-0.00076885	0.0135446	0.0185305	0.464899	-0.00139692	0.0208376	0.0183612	0.25656	0.000155703	0.0493	0.0184755	0.00768015	0.00198309	0.0020743	0.018384	0.910175	-0.000231315	0.00470023	0.0179291	0.793226	-0.000214311	0.0534192	0.0193718	0.00587734	0.0029352	0.0121383	0.0178104	0.495613	-0.00138766	-0.0203837	0.0202504	0.314252	-0.00121992	0.0139517	0.0175959	0.427928	-0.00137081	0.0240584	0.0184573	0.192561	-0.0010104	0.0280985	0.0190159	0.139657	-0.000862499	0.0222489	0.0184283	0.227444	0.00166759	0.0284933	0.0189077	0.131971	-0.000840631	0.0486661	0.018293	0.00786475	0.0015549	-0.0380499	0.021388	0.075394	0.00074724	0.00971417	0.0197475	0.622839	0.0137703	0.0282553	0.0197656	0.15302	0.000573723	-0.0200958	0.0195155	0.303269	-0.00428498	-0.0122866	0.019063	0.51931	-0.000512044	-0.0068538	0.0227292	0.763034	-0.000293971	-0.00183279	0.0184755	0.920989	-0.000456968	-0.0305144	0.0233414	0.191266	0.000254528	0.00910656	0.0186644	0.625668	-0.000244059	-0.0338742	0.0252199	0.179381	0.000272412	0.0123439	0.0212125	0.56069	-0.000364156	0.0164478	0.020876	0.430861	-0.000272707	0.000636811	0.0196195	0.97411	-0.00151815	0.0576973	0.0199213	0.00381884	0.00243753	0.0408336	0.0290603	0.160143	0.000322535	0.0544006	0.0220711	0.0137959	0.00167638	0.0565656	0.020465	0.00576361	0.00219142	0.0454993	0.0314095	0.147616	0.000363557	0.0534095	0.0227078	0.0187708	0.00149741	0.0447958	0.0219362	0.0412779	0.00170291	0.0336448	0.0210731	0.110525	0.00116901	0.0643689	0.0212594	0.00249617	0.00334911	0.0705222	0.0240235	0.00336898	0.00251133	0.0326391	0.0213432	0.126366	0.00044301	0.0716982	0.0203835	0.000445775	0.00374343	0.0738199	0.0203746	0.000298616	0.00433265	0.055266	0.0254224	0.0298339	0.00156056	-0.0110822	0.0197054	0.573924	-0.000261809	-0.0249912	0.0197509	0.205933	0.000229973	-0.0164073	0.0197449	0.406113	-0.000118488	0.0342513	0.0198211	0.0841691	0.000759293	0.00291549	0.0198293	0.883126	-0.00037471	0.0196379	0.0197553	0.320338	-4.53e-06	0.0127817	0.0197098	0.516756	-0.000221874	0.00202597	0.0196102	0.917728	-0.000378904	-0.00125673	0.0195777	0.948825	-0.000381416	-0.0065563	0.0196347	0.738486	-0.000340268	-0.00276701	0.0197381	0.88853	-0.000375464	-0.0291949	0.0205964	0.15653	0.000386068	-0.0270961	0.0195043	0.164946	0.000355766	0.0227903	0.020925	0.276247	7.13e-05	-0.00711881	0.0203151	0.726068	-0.000335941	0.00089245	0.020139	0.964659	-0.000382242	-0.00252866	0.0202514	0.900647	-0.00037702	0.0175965	0.0201186	0.381897	-9e-05	0.00914977	0.0197564	0.643332	-0.000300808	-0.0271191	0.0200784	0.176988	0.00031535	0.0134468	0.0198843	0.498976	-0.000207789	-0.0411535	0.0201263	0.0410348	0.00121528	-0.0523666	0.0196225	0.00768816	0.00233473	0.0231387	0.0196997	0.240335	0.00014527	-0.0153273	0.0196423	0.435312	-0.000149734	-0.00720355	0.019745	0.715286	-0.000331992	0.0174829	0.0197	0.37496	-8.13e-05	-0.00421631	0.0200403	0.833388	-0.000366032	0.00653479	0.019816	0.741613	-0.000341322	0.0282424	0.0207982	0.174672	0.000322874	-0.000523259	0.020472	0.979612	-0.000382744	-0.0347698	0.0199542	0.0816091	0.000778448	-0.0224896	0.0222396	0.312048	8.65e-06	-0.0239326	0.0182483	0.189834	0.000219001	0.00347567	0.0180196	0.84707	-0.000293078	-0.0363747	0.0209658	0.0828962	0.000611001	-0.0060494	0.0177009	0.732568	-0.000268839	0.0284712	0.0182862	0.119627	0.000433029	-0.0181928	0.0187171	0.331169	-1.68e-05	-0.0415196	0.0192037	0.0307259	0.00111607	-0.0418687	0.0179922	0.0200575	0.00134055	-0.0240165	0.0185165	0.194763	0.000207528	-0.0656092	0.0188045	0.000494805	0.00338158	-0.0279238	0.0202831	0.168751	0.000272294	0.00289266	0.0188632	0.878137	-0.000297246	0.00818881	0.018509	0.658228	-0.000244801	-0.00885954	0.0178334	0.619385	-0.000229251	0.0217546	0.0183118	0.234963	0.000125141	-0.0354295	0.0205911	0.0854669	0.000595963	-0.0136254	0.0181087	0.451882	-0.000132035	-0.0189961	0.0183009	0.299396	2.36e-05	-0.0494669	0.0188404	0.00871314	0.00178819	-0.0039049	0.0182869	0.83093	-0.000290522	-0.0369039	0.029189	0.206282	0.00133983	-0.0336161	0.030391	0.268821	0.00120766	0.00654002	0.0195704	0.738284	0.000815415	-0.0105628	0.0244137	0.665315	0.000842072	0.00483741	0.0352082	0.890761	-0.00100298	0.00629241	0.034923	0.857068	-0.0022654	-0.0116202	0.0342861	0.73478	-0.000904719	0.0192619	0.0351568	0.583959	-0.00198964	0.0199292	0.0326932	0.542351	-0.00064206	0.0391652	0.0341542	0.251923	-0.000999838	0.0206972	0.0347948	0.552166	0.00191594	0.00597674	0.0374289	0.873188	0.0047767	0.0183459	0.0396828	0.644051	0.00404869	-0.00389822	0.041173	0.92461	0.0101	0.0391009	0.0329537	0.235845	-0.000851052	0.0022974	0.0178275	0.897475	-0.000305128	0.0234312	0.0176683	0.184926	0.000235227	0.00494694	0.0182933	0.786862	-0.000287583	-0.0365031	0.0187227	0.0513481	0.000867602	0.0196343	0.0200393	0.327302	-1.24e-05	-0.0257995	0.0182629	0.157901	0.000308636	0.00555866	0.0176691	0.753099	-0.000279561	-0.0132544	0.0198164	0.503659	-0.000171435	0.00875799	0.0176644	0.620088	-0.000233983	-0.00277958	0.0176389	0.874801	-0.000302575	0.0429252	0.0179821	0.0170699	0.00145384	0.00449101	0.0176625	0.799314	-0.000290214	0.00985201	0.0179085	0.58229	-0.000216348	0.0141504	0.0176735	0.423422	-0.000111343	-0.0303758	0.0177361	0.0869237	0.000598999	0.0356794	0.0184879	0.0537571	0.000843843	0.0397998	0.0184191	0.0308245	0.0011359	-0.00863932	0.0176698	0.62494	-0.000236082	0.0124343	0.0177215	0.482975	-0.00015749	-0.0430523	0.0176865	0.0150083	0.00152392	-0.0435079	0.0177296	0.0142098	0.00155377	0.028951	0.0178065	0.104129	0.000509289	-0.00210446	0.0176509	0.905107	-0.000305871	0.017204	0.0180098	0.339557	-2.71e-05	0.0216214	0.0179283	0.227958	0.000140898	-0.0196612	0.0179175	0.272627	6.33e-05	0.0409096	0.0180499	0.0235241	0.00128047	-0.00810227	0.0193623	0.675658	-0.00025593	-0.00890772	0.0186028	0.632104	-0.000239114	0.00524589	0.0176728	0.766622	-0.000282932	-0.00825383	0.0182094	0.650399	-0.00024651	-0.0136093	0.017859	0.446121	-0.000130063
cg00205076	18	683501	-0.0103628	0.030407	0.733287	-0.000352754	-0.0159481	0.0250707	0.524765	-0.000237574	-0.0172142	0.0223127	0.440497	0.00201244	-0.0321112	0.0282403	0.255641	-0.000840337	-0.0257122	0.0280137	0.358809	0.000263981	-0.0197707	0.0234098	0.39846	-0.000112992	-0.0306641	0.0219447	0.16246	0.00037514	0.00346673	0.0242414	0.886297	-0.000386129	-0.0263896	0.0224349	0.23962	0.000153015	-0.00830695	0.035185	0.813383	-0.000376874	-0.0140697	0.0357824	0.694211	-0.000337398	-0.0369038	0.0264005	0.16231	0.000380398	-0.00854118	0.0353164	0.808922	-0.000375776	-0.00772283	0.0351472	0.826104	-0.000379853	-0.0134878	0.0358681	0.706927	-0.000342669	0.000956263	0.0337486	0.977398	-0.000398811	-0.0139187	0.0358692	0.698026	-0.000339008	-0.00244624	0.0314504	0.93801	-0.000396716	-0.0223386	0.0230447	0.332479	-2.41e-05	-0.010967	0.0358507	0.759706	-0.000361765	-0.00235295	0.0320605	0.941502	-0.000396981	-0.00734795	0.0353799	0.835493	-0.000381908	-0.0278791	0.0206256	0.176625	0.000440395	-0.00245715	0.0201635	0.903021	-0.000273457	-0.0263372	0.0225018	0.241954	0.000260459	-0.00966686	0.020334	0.63455	-0.000733832	0.0081599	0.0210327	0.698083	-0.00104272	-0.00504377	0.0209953	0.810173	-0.000364059	-0.0408238	0.0216793	0.0598284	0.000580027	-0.00427663	0.021039	0.838943	-0.00103933	0.00547374	0.0328586	0.867724	-0.000816156	0.00655145	0.0335977	0.845428	-0.000809413	-0.0230172	0.0333834	0.490666	-0.00683305	-0.00860109	0.033464	0.797207	-0.00524385	0.00259051	0.0343615	0.939918	-0.00505638	-0.0129852	0.0341793	0.704083	-0.00581219	-0.0499655	0.0392682	0.203468	0.0027027	-0.0469116	0.022626	0.038262	0.00503999	-0.0290579	0.0257065	0.258449	0.0127035	-0.00115669	0.0269801	0.965808	0.0122058	-0.0236917	0.0226607	0.295914	0.0126315	-0.0344769	0.0207217	0.0963017	0.0120162	-0.066669	0.0198607	0.000802576	0.0153186	-0.0405974	0.0234854	0.0840246	0.00452488	-0.0115024	0.0210165	0.584228	0.0034688	-0.0184027	0.0209309	0.379388	9.15e-05	-0.0429294	0.0210571	0.0416036	0.00174324	-0.00151256	0.0209543	0.942463	-0.000210816	-0.0205162	0.0204312	0.315419	0.00018406	0.00302607	0.0218563	0.889897	0.00262857	-0.0192878	0.0201992	0.339749	0.00367788	0.0429119	0.0229553	0.0617108	0.00469392	-0.0190131	0.0199717	0.341205	0.00387686	-0.0544697	0.0209097	0.00925261	0.00598512	-0.053417	0.0215483	0.0132556	0.00573404	0.00248035	0.0209661	0.905839	0.00420177	0.0120785	0.0214535	0.57349	0.00347305	-0.0401274	0.0208589	0.0545202	0.00109573	-0.0186216	0.0244335	0.446075	-0.00128769	0.0239066	0.0225594	0.289419	-0.00530757	0.0254871	0.0225774	0.259092	-0.00108195	0.0428597	0.0221907	0.0535843	-0.00074426	0.031511	0.021758	0.147712	-0.000531915	-0.00769886	0.0259481	0.766727	-0.00150549	0.00755921	0.0210786	0.719919	-0.00127814	0.0126631	0.0266574	0.63482	-0.00144466	0.0273948	0.0212997	0.198544	-0.000813707	-0.0118305	0.0288009	0.681289	-0.000367286	-0.0133143	0.024131	0.581182	-0.000363706	-0.0181118	0.0237482	0.445757	-0.000247515	-0.0161275	0.0222311	0.468266	0.00389894	-0.0458156	0.0226302	0.0430529	0.00131926	-0.0373796	0.0329813	0.257206	0.000121297	-0.0407064	0.0250669	0.104558	0.000697501	-0.0447342	0.0232457	0.0544509	0.00115115	-0.0409578	0.0356484	0.250724	0.000136458	-0.0402883	0.0257877	0.118379	0.00061394	-0.00570857	0.0249414	0.818987	-0.00027265	-0.00449819	0.0239496	0.851038	-0.000127346	-0.0341034	0.024191	0.158773	0.000553626	-0.0443315	0.0273029	0.104605	0.000545344	-0.0222507	0.024228	0.358531	-6.68e-05	-0.0428526	0.0231838	0.0646991	0.000877563	-0.0402426	0.023115	0.0818475	0.00287422	-0.0227327	0.0287963	0.429957	0.00199835	-0.0418991	0.0226025	0.0639529	0.00122741	-0.010306	0.0226853	0.649669	-0.000400587	0.00566629	0.0226732	0.802687	-0.000473282	0.0102969	0.0227754	0.651252	-0.000401594	-0.0180269	0.0227617	0.428481	-0.000188108	-0.0103585	0.0226861	0.648019	-0.000399532	0.0271781	0.0226217	0.229759	0.000223651	-0.0502701	0.0224808	0.0254745	0.00201344	-0.00545623	0.0224766	0.808228	-0.000475064	-0.0116627	0.0225413	0.604949	-0.000369629	-0.0131555	0.022659	0.561596	-0.000334593	0.0102205	0.0236594	0.665809	-0.000410577	-0.0133736	0.0224032	0.550623	-0.000324866	0.0121914	0.0240304	0.61199	-0.000374837	0.0325533	0.0233108	0.162753	0.00047912	-0.00251653	0.0231213	0.913342	-0.000498846	-0.00150676	0.0232506	0.948337	-0.000502708	0.00421743	0.0231031	0.855174	-0.000487997	0.026275	0.0226745	0.246706	0.000172916	0.0207561	0.0230588	0.368178	-9.57e-05	0.00971411	0.0228309	0.670541	-0.000413393	-0.0391481	0.0231159	0.0905355	0.000941477	0.02186	0.02257	0.332914	-3.12e-05	-0.0215998	0.0226202	0.339772	-4.45e-05	-0.0143658	0.0225525	0.524216	-0.000299916	-0.0307429	0.0226575	0.175011	0.000424119	0.0182658	0.0226182	0.419453	-0.000175526	0.000443625	0.0230084	0.984619	-0.000504642	-0.0212106	0.0227454	0.351201	-6.58e-05	-0.00643195	0.0238909	0.787792	-0.000468219	-0.0044361	0.0235035	0.850318	-0.000486835	-0.00895001	0.022929	0.696338	-0.000427874	-0.00560385	0.0255405	0.826357	-0.000480513	0.0144039	0.020789	0.488473	-0.000205247	0.00471161	0.0205223	0.818437	-0.000374017	0.0123497	0.0238934	0.605305	-0.000289321	0.0139491	0.0201576	0.489013	-0.000205716	-0.00212743	0.020838	0.918692	-0.000390721	0.0283015	0.0213125	0.184347	0.000301162	0.0182524	0.0218916	0.404509	-0.000120322	0.00790389	0.0205169	0.7001	-0.000336217	0.0448628	0.021074	0.0333851	0.00139152	0.00869027	0.0214775	0.685797	-0.00033017	0.00520309	0.0231103	0.821891	-0.000374816	0.00692665	0.0214827	0.74716	-0.000353773	0.0111621	0.0210792	0.596492	-0.000284086	0.0299829	0.0203009	0.139845	0.000465943	0.00612094	0.0208617	0.769241	-0.000360833	0.0133159	0.0234657	0.570461	-0.000267654	0.00606497	0.0206262	0.768755	-0.000360686	0.0104645	0.0208468	0.615741	-0.000295314	0.00958253	0.0214914	0.655731	-0.000316312	-0.0354115	0.0208127	0.0890087	0.000747147	0.0151184	0.0332221	0.649112	0.000263065	0.0254466	0.0345833	0.461945	0.000415019	0.0116188	0.022265	0.601845	0.000292717	0.0172683	0.0277748	0.5342	0.000344636	-0.0360236	0.0398424	0.366249	-0.000238919	-0.0280471	0.0394604	0.477485	-0.00488089	-0.0280893	0.0388106	0.469478	-0.000623651	-0.0137485	0.0397447	0.729515	-0.00539137	-0.0183382	0.0370227	0.62054	-0.00098879	0.025377	0.0386137	0.511285	-0.00604694	0.0500377	0.0392208	0.202498	-0.0013249	0.0460674	0.0426681	0.280746	0.00338018	0.0110598	0.0446514	0.804471	0.0276962	0.022257	0.0458242	0.627402	0.0376704	-0.0380293	0.0372594	0.307795	-0.00417142	0.0212995	0.0201698	0.291085	4.57e-05	-0.0100469	0.020002	0.615513	-0.000297085	0.0127999	0.0207007	0.536423	-0.000245402	-0.0124328	0.0212055	0.557738	-0.000260739	0.0276912	0.0226752	0.222144	0.000195115	0.00599258	0.0206772	0.771986	-0.000363988	0.0101926	0.019995	0.610276	-0.000294083	-0.0152747	0.0224258	0.495869	-0.000212977	-0.0177026	0.0199878	0.375897	-8.56e-05	0.00171185	0.0199616	0.931668	-0.000394456	0.0245393	0.0203706	0.228477	0.000179161	0.00521939	0.0199883	0.794024	-0.000370272	-0.0180243	0.0202643	0.37386	-8.3e-05	-0.012426	0.020002	0.534511	-0.000243971	-0.00656462	0.0200851	0.743821	-0.000354911	-0.00846616	0.0209402	0.686032	-0.000332398	-0.0104692	0.0208665	0.615917	-0.000297314	-0.0424826	0.019976	0.0335637	0.00139685	-0.00548427	0.0200571	0.784547	-0.000367656	0.0144974	0.0200413	0.469527	-0.000189392	-0.00895828	0.0200921	0.655744	-0.000318353	-0.0118956	0.0201623	0.555261	-0.000259013	-0.0138556	0.0199729	0.487933	-0.000206093	0.00367863	0.0203856	0.856815	-0.000384434	0.00838282	0.0202953	0.679618	-0.000329558	0.0388078	0.0202649	0.0556259	0.00105808	-0.0227282	0.0204457	0.266422	9.36e-05	0.0456726	0.0218901	0.0370588	0.00132975	0.0479823	0.0210274	0.0225957	0.00166764	-0.0280486	0.0199909	0.160745	0.000384541	0.00888853	0.0206072	0.666273	-0.00032342	0.0462836	0.0201881	0.021969	0.00168704
cg12955084	19	41380360	-0.00354553	0.0230448	0.87774	-0.000223814	0.0697893	0.01894	0.000234791	0.00286451	0.0614595	0.0168083	0.000261992	0.00362858	-0.0255437	0.0212753	0.230033	0.000300256	-0.0240418	0.0211171	0.255045	-0.000208269	0.0621066	0.0176194	0.000432749	0.00255035	0.0489008	0.016536	0.00313884	0.00173198	0.044966	0.0182699	0.0139274	0.0011324	0.0638292	0.0169502	0.000170729	0.00300094	0.0465797	0.026646	0.0805961	0.000470589	0.04287	0.0271027	0.113857	0.000343899	0.0641544	0.0199676	0.00133412	0.00212659	0.0473514	0.026745	0.0767951	0.000488597	0.0484186	0.0266157	0.0690291	0.000528567	0.0439887	0.0271667	0.105554	0.000371326	0.0541378	0.025549	0.0342114	0.000798337	0.0438736	0.0271678	0.106482	0.000368146	0.0293845	0.0238263	0.217611	0.000119344	0.0689253	0.0174028	7.73e-05	0.00334139	0.0402864	0.027156	0.13809	0.000274986	0.033339	0.0242864	0.16998	0.000202564	0.0497814	0.026791	0.0632909	0.000561324	0.0266349	0.0155626	0.0871422	0.000677676	0.0311672	0.0152028	0.0404791	0.000963017	0.0236874	0.0169804	0.163167	0.000457201	0.0530931	0.0153006	0.000531028	0.00278821	0.0210548	0.0158528	0.184278	0.00137158	0.016153	0.0158453	0.308124	0.00127388	-0.0151932	0.0163695	0.353441	0.000277895	0.036617	0.0158351	0.0208531	0.00168385	0.0256009	0.0245953	0.298132	0.000323722	0.0151347	0.025156	0.547528	5.85e-05	0.0122883	0.024523	0.616406	-0.0180941	0.021085	0.024589	0.391355	-0.0187799	0.0292769	0.0253682	0.248721	-0.0142747	0.0355642	0.0251204	0.157133	-0.0194168	0.0128772	0.0294656	0.662171	-0.00084664	0.0335503	0.0171001	0.049896	0.00166076	0.0768874	0.0192204	6.55e-05	0.0167993	0.0611727	0.0201993	0.00248823	0.0153196	-0.000595332	0.0170072	0.972079	0.013318	-0.00772876	0.0155473	0.619161	0.0137962	0.0074014	0.0149316	0.620167	0.0137959	0.00169693	0.0177604	0.923891	0.000797814	0.00869792	0.0158812	0.583966	0.000709198	0.00115701	0.0157755	0.941541	0.000743122	0.0216211	0.0158873	0.173689	0.00139386	-0.0367499	0.01577	0.0198809	0.0019545	-0.00598476	0.0153993	0.697583	0.000775728	0.0528236	0.0166206	0.00150516	-0.00407247	0.00986592	0.0152683	0.51824	0.000747883	-0.0427762	0.0173388	0.0137016	0.00201991	0.019612	0.015102	0.194211	0.000889314	0.0444046	0.0157993	0.00499182	0.0024252	0.0451071	0.0162802	0.0056436	0.00237548	0.0318242	0.0158288	0.0445046	0.00257259	0.0399555	0.0161899	0.0136695	0.00216292	0.0355179	0.0157303	0.0240522	0.000945026	0.0117643	0.0183936	0.522519	0.00224046	0.0071329	0.0168358	0.671856	0.00975419	0.0234066	0.0169619	0.167764	0.003474	-0.0220677	0.0166701	0.185737	0.00206412	-0.0216813	0.0163801	0.185783	0.00273068	0.0168071	0.0195295	0.389568	0.00232329	0.0139605	0.0158745	0.379282	0.00230972	0.0164763	0.0200644	0.411653	0.00230673	0.0288052	0.0160271	0.0724488	0.00294438	0.0143443	0.0216559	0.507811	-0.000140205	0.012253	0.0181656	0.500063	-0.000183471	0.0148711	0.0178776	0.405606	-0.000127152	-0.0196113	0.016781	0.242684	-0.00146117	0.0565663	0.0170553	0.000927991	0.0024182	0.0446365	0.0248884	0.0730546	0.000538154	0.0602514	0.0188886	0.00144644	0.00221962	0.0563731	0.0175204	0.00131421	0.00226243	0.0436024	0.0269053	0.105269	0.000394974	0.0567335	0.0194391	0.00355757	0.00182027	0.0113529	0.0188299	0.546633	-3.04e-05	0.0193795	0.0180825	0.283976	-9.61e-05	0.0486504	0.0182406	0.00771393	0.00160778	0.0243995	0.0206143	0.236711	0.000354574	0.0366798	0.018277	0.0449014	0.000734762	0.0617384	0.0174577	0.0004151	0.00303738	0.0632513	0.0174267	0.00029134	0.0041394	0.0492145	0.021748	0.0237503	0.00193205	-0.0187605	0.0168619	0.266041	6.67e-05	0.0112994	0.0169113	0.504127	-0.000155285	-0.00447794	0.0169035	0.79111	-0.000260889	0.0094472	0.0169792	0.578013	-0.00019369	-0.0135986	0.0169694	0.423039	-0.000100365	0.0192368	0.0169077	0.255385	8.26e-05	-0.00955875	0.0168708	0.571072	-0.00019048	-0.00807322	0.016784	0.630574	-0.000215642	-0.0267331	0.0167445	0.11056	0.000433948	0.00334025	0.0168063	0.842483	-0.000269501	-0.0015972	0.0168946	0.924693	-0.000278082	-0.0559264	0.0175866	0.00149949	0.00254157	0.0337804	0.0166836	0.0430502	0.000867614	0.0058006	0.0179162	0.746158	-0.000251163	0.017231	0.0173839	0.321729	-4.91e-06	0.0259039	0.017226	0.13283	0.000353437	-0.0338364	0.0173142	0.0508376	0.000789216	0.00406958	0.0172239	0.813248	-0.000264918	0.00577758	0.0169107	0.732655	-0.000247822	0.0282715	0.0171813	0.100059	0.000478362	0.0246858	0.0170113	0.146929	0.000309889	-0.00574016	0.0172478	0.739323	-0.000249497	-0.0504843	0.016786	0.00267312	0.00224527	-0.00292846	0.0168685	0.862197	-0.00027213	0.0133452	0.0168124	0.427441	-0.000103759	-0.0113593	0.0168989	0.501554	-0.000153766	0.00857266	0.0168645	0.611293	-0.000208056	0.026614	0.0171411	0.120698	0.00039526	-0.00729116	0.0169608	0.667337	-0.000228713	0.00369818	0.0178115	0.835544	-0.000268488	-0.0517805	0.0174769	0.00309164	0.00217108	-0.0602254	0.0170314	0.000417107	0.00320401	-0.0445055	0.0190103	0.0193427	0.00125318	0.0146177	0.0156798	0.351307	-2.94e-05	0.0107308	0.0154785	0.488217	-0.000116653	-0.0370391	0.0180059	0.0398046	0.0007245	-0.0289727	0.0151935	0.0566694	0.000591227	-0.00492572	0.0157179	0.75402	-0.000202581	-0.0309989	0.0160687	0.0538471	0.000610339	-0.0735921	0.0164373	7.97e-06	0.00423796	-0.0370304	0.0154554	0.0166644	0.00106208	-0.0514328	0.0158737	0.00121347	0.00212322	-0.0636441	0.0161415	8.31e-05	0.00324384	-0.0504912	0.0173975	0.00374417	0.00166088	-0.0060164	0.0162044	0.710465	-0.000193673	0.0125485	0.0158989	0.430043	-8.47e-05	-0.0195552	0.0153151	0.201793	0.000141506	0.0128106	0.0157339	0.41562	-7.57e-05	-0.0172855	0.0176977	0.328826	-1.03e-05	-0.0263999	0.0155481	0.0896644	0.000422455	-0.0300519	0.0157121	0.0559272	0.000596154	-0.0598584	0.016159	0.00021743	0.00283948	-0.0282403	0.0156978	0.0721633	0.000501638	-0.0258054	0.0254697	0.311109	-0.000816734	-0.012869	0.0265215	0.627572	-0.0010289	0.0176276	0.0170695	0.301885	-0.000806033	-0.00916189	0.0212995	0.667141	-0.00104243	0.0520352	0.0303156	0.0865561	0.00147503	0.0823417	0.0299007	0.00605545	0.00427676	0.00376462	0.0295903	0.898802	-0.000748997	0.0426319	0.0302366	0.159037	4.68e-05	0.023513	0.0282064	0.404811	-0.00023204	0.0820248	0.0292657	0.00521862	0.0043369	0.100793	0.0296242	0.000710211	0.00802991	0.0713095	0.0320901	0.0266633	0.000331317	0.0668699	0.0323461	0.0392029	0.0440003	0.0496096	0.0340035	0.145242	0.0405852	0.0546702	0.0283282	0.0540575	0.00136725	0.0409966	0.0152625	0.00728622	0.00141343	-0.000954527	0.0151585	0.949797	-0.000227296	-0.00725248	0.0156877	0.643911	-0.000179411	-0.0116038	0.016069	0.470298	-0.000109175	-0.000733029	0.0171894	0.965989	-0.000227786	0.0213455	0.0156626	0.173082	0.000195467	-0.010099	0.0151516	0.505145	-0.000126793	-0.00513237	0.0169958	0.762699	-0.000207383	-0.0230788	0.0151413	0.127603	0.000301637	0.00196183	0.015127	0.896824	-0.000224362	-0.00238889	0.0154422	0.877073	-0.000222738	0.0126783	0.0151449	0.402614	-6.83e-05	0.0125248	0.0153569	0.414831	-7.64e-05	-0.0204433	0.0151524	0.177426	0.000187027	-0.000378434	0.0152209	0.980167	-0.000228061	0.0243552	0.0158602	0.124784	0.000309576	0.0216087	0.0158066	0.17175	0.000198103	-0.014853	0.0151508	0.327031	-8.88e-06	0.0445167	0.0151684	0.00337366	0.00173023	0.0053477	0.0151888	0.724812	-0.000199902	-0.00779881	0.0152256	0.608554	-0.000168308	0.0104258	0.0152786	0.495077	-0.000121915	-0.00912889	0.015136	0.54649	-0.000145165	0.0199747	0.0154422	0.195977	0.000153496	0.00760408	0.0153796	0.621057	-0.000172396	-0.0314788	0.0153549	0.0404807	0.000729429	0.0166471	0.0154941	0.282761	3.52e-05	0.0225821	0.0165983	0.173817	0.000194022	0.00987416	0.015953	0.536015	-0.000140751	0.00633451	0.0151557	0.676017	-0.000188321	0.0052882	0.0156165	0.734923	-0.000202023	-0.0191243	0.0153121	0.211819	0.000127676
cg15721584	3	181608967	-0.0286673	0.0270726	0.289765	3.84e-05	0.0515946	0.0223025	0.020798	0.00137395	0.0605843	0.0198976	0.00235735	0.00318523	0.0158165	0.0250726	0.528223	-0.00163146	0.00758575	0.0248478	0.760177	-0.00113925	0.0629203	0.0208884	0.00262463	0.0025094	0.0361065	0.0195539	0.0649592	0.000750984	0.0610129	0.0216137	0.00480442	0.00216716	0.0593404	0.0199556	0.00297713	0.00247182	0.0313696	0.0313207	0.316673	9.89e-07	0.0368741	0.0318506	0.247111	0.000107653	0.0708044	0.0234942	0.0026122	0.00254715	0.0327576	0.0314376	0.29754	2.71e-05	0.0315552	0.0312877	0.313308	5.43e-06	0.03688	0.0319261	0.248155	0.000105784	0.0227948	0.0300481	0.448171	-0.000134334	0.0364555	0.0319276	0.253662	9.61e-05	0.00609171	0.0279968	0.827773	-0.000301541	0.0562767	0.0205017	0.00610387	0.002061	0.036358	0.031912	0.254702	9.43e-05	0.0117786	0.0285382	0.679847	-0.000262592	0.0302634	0.0314935	0.336694	-2.42e-05	0.0636788	0.0182818	0.000505652	0.00372232	0.0429388	0.0178803	0.0164163	0.00175726	0.0501516	0.0199751	0.0121239	0.00192337	0.0512	0.0180499	0.00460413	0.00128271	0.0145897	0.018705	0.435485	-0.00050151	-0.000586831	0.018698	0.974966	-0.000194237	0.00556529	0.0193052	0.773161	-0.00121047	0.041326	0.0186822	0.0270717	-0.000436987	0.0656348	0.0286646	0.0222048	0.00181488	0.0904138	0.0292514	0.00204021	0.00395078	0.0677835	0.0286751	0.0182579	0.00739708	0.0813794	0.0285821	0.00449161	0.00709803	0.07125	0.029515	0.0159412	0.00602216	0.0498392	0.0291245	0.0873189	0.0120021	-0.00897036	0.0344131	0.794393	0.000462195	0.0776028	0.0202262	0.000128382	0.00433616	0.0631142	0.0229747	0.00606396	0.0039949	0.0367337	0.0241958	0.129119	0.00236288	0.0468977	0.0202796	0.020844	0.00331133	0.0127614	0.0185321	0.491143	0.00020889	0.000389876	0.0178063	0.982534	6.03e-05	0.0221568	0.0210079	0.29169	0.000101066	0.0334843	0.0187742	0.0746466	0.000865031	0.0537031	0.0185941	0.00391455	0.00251319	0.0507707	0.018778	0.006912	0.00239619	-0.0234971	0.0186716	0.208372	0.000416658	-0.00378544	0.0181712	0.834999	-6.31e-05	0.0556238	0.0195912	0.0045692	0.00626816	0.0101294	0.0180804	0.575373	-0.000300617	-0.0709596	0.0204696	0.000537803	0.00334682	0.0194194	0.0179093	0.27835	-0.00172616	0.0689644	0.0186764	0.000227671	0.00384794	0.0706916	0.0192633	0.000248886	0.00379585	0.061821	0.018681	0.000951239	0.00285426	0.0398255	0.0191573	0.0377518	0.00110482	0.0650273	0.0185479	0.000464588	0.00349204	-0.00964777	0.0217734	0.657745	-0.00112529	-0.0106604	0.0199562	0.593278	0.0015957	0.00132797	0.0201379	0.947429	-0.00111057	0.00476155	0.01972	0.809227	0.00891642	0.00913692	0.0193755	0.637288	0.000640809	-0.0202946	0.0231198	0.380164	-0.000924224	0.0248343	0.0187855	0.186329	-0.000583571	-0.00611655	0.023749	0.796782	-0.00117083	-0.00110046	0.0190018	0.953824	-0.0011929	-0.00553169	0.0256234	0.829101	-0.000333838	-0.0110253	0.0213845	0.60621	-0.000241452	0.00694567	0.0210488	0.741451	-0.000293038	0.017418	0.0197302	0.377449	0.00376264	0.0582566	0.019995	0.00361449	0.00248594	0.0455611	0.0291538	0.118268	0.00048027	0.0578065	0.0221414	0.0091033	0.00193239	0.0481456	0.0205467	0.019219	0.00149301	0.0437719	0.031506	0.164896	0.000309834	0.047372	0.0227886	0.0377716	0.00110487	0.0399601	0.0220358	0.069923	0.0006808	0.0340156	0.0211597	0.108094	0.000330728	0.0559362	0.0213773	0.00894993	0.00186355	0.0614788	0.0241163	0.0108718	0.00194325	0.0621496	0.0213766	0.00368644	0.00247403	0.078359	0.0204431	0.000130639	0.00464756	0.0799326	0.0204128	9.33e-05	0.00511139	0.0611829	0.0254643	0.0163693	0.00182346	-0.0344038	0.0199872	0.0853827	0.000774193	0.00821313	0.0200616	0.682302	-0.000328865	-0.00479565	0.0200591	0.811076	-0.000372525	0.0292641	0.0201357	0.146316	0.000438904	-0.00696158	0.0201366	0.729599	-0.000347872	-0.0121221	0.0202048	0.548613	-0.000252841	-0.000962454	0.0200167	0.961656	-0.000394208	0.00572349	0.0199091	0.77378	-0.000362449	-0.00039213	0.0198887	0.984272	-0.000394968	-0.0346893	0.0200464	0.0837345	0.000786645	0.0357108	0.0200203	0.074649	0.000860397	-0.0415149	0.0210381	0.0486243	0.00114081	0.0222471	0.0198036	0.261435	0.000103443	0.0325091	0.0212364	0.126004	0.000530062	-0.0202159	0.0207189	0.329342	-1.89e-05	0.0550915	0.0204053	0.00700699	0.00247421	0.00420248	0.0205605	0.838069	-0.000378605	-0.00186	0.0204396	0.927504	-0.000391848	0.0218424	0.0200505	0.276149	7.37e-05	0.000490255	0.020396	0.980826	-0.000394894	-0.019033	0.0201831	0.345808	-4.37e-05	-0.0192165	0.0204507	0.347533	-4.62e-05	-0.0320373	0.019952	0.108526	0.000622667	-0.0213142	0.0200023	0.286763	5.35e-05	-0.0258523	0.0199416	0.195017	0.000268669	0.0351721	0.0200289	0.0792605	0.000821824	0.00934808	0.0200057	0.640367	-0.00030881	0.0251751	0.020338	0.215952	0.000210103	-0.00711033	0.0201205	0.723843	-0.000345752	0.0548887	0.0210824	0.00930867	0.00227393	-0.0127254	0.020792	0.540599	-0.00024706	-0.0420785	0.0202479	0.0378471	0.00130793	-0.0294035	0.0225718	0.192868	0.000275098	0.00813224	0.0184967	0.660229	-0.000251412	0.0295345	0.0182359	0.105473	0.000505242	-0.029364	0.0212059	0.166289	0.000285683	0.0155564	0.017904	0.385014	-7.64e-05	0.0229403	0.0185081	0.215308	0.000167034	-0.0241422	0.018937	0.202497	0.000194742	-0.063835	0.0193979	0.00101557	0.00304791	-0.0200074	0.0182145	0.272142	6.43e-05	-0.0600753	0.0186918	0.00132895	0.00289365	-0.0398222	0.0190605	0.036806	0.00104662	-0.0122492	0.0205419	0.551035	-0.000200821	-0.0147543	0.0191062	0.440068	-0.000125781	0.0245377	0.0187816	0.191534	0.000220144	-0.00971759	0.0180503	0.590385	-0.000221317	0.0204278	0.0185981	0.272166	6.43e-05	-0.00694623	0.0208575	0.739143	-0.000277101	-0.0090732	0.0183382	0.620815	-0.000235357	-0.0132131	0.0185259	0.475786	-0.000153097	-0.0551428	0.0190559	0.00384634	0.0022891	-0.0188484	0.0185113	0.308695	1.15e-05	0.0309151	0.0299169	0.301572	-0.000107759	0.0238408	0.0311683	0.444428	-0.000286621	-0.0108234	0.0200549	0.589478	-0.000395526	0.00800118	0.0250145	0.74911	-0.000465582	0.0712767	0.0352619	0.0436534	0.00316558	0.0305078	0.0350745	0.384733	0.000164706	0.0182466	0.0344234	0.59625	-0.000741931	-0.025852	0.0353482	0.464829	-6.49e-05	0.0628928	0.0327697	0.0553927	0.00275448	0.0549138	0.0342643	0.109501	0.00160738	0.0456468	0.0349892	0.192506	0.00748022	0.0740019	0.0381963	0.053189	0.0196132	0.060153	0.0394236	0.127672	-0.00828768	0.0636844	0.0400266	0.112267	0.00255823	0.0540611	0.033102	0.102921	0.00213761	-0.0287857	0.0179039	0.108032	0.000496525	0.00604391	0.0177666	0.733752	-0.000277341	-0.0220915	0.0183979	0.22998	0.000138485	-0.0132072	0.0188258	0.483039	-0.000159245	0.0244363	0.020162	0.22565	0.000146982	-0.0268072	0.0183928	0.145133	0.000352272	-0.0259	0.0177466	0.144596	0.000354052	0.00887241	0.0199208	0.656088	-0.000251411	0.0142178	0.017769	0.423716	-0.000112806	0.00446741	0.0177324	0.801116	-0.000293737	0.00504656	0.0181073	0.7805	-0.00028928	0.0265761	0.0177436	0.134341	0.000389564	0.0455502	0.0179851	0.0113927	0.00169304	0.0299973	0.0177565	0.0912971	0.000580716	0.019903	0.0178399	0.264701	7.67e-05	0.0338112	0.0185822	0.0689707	0.000723633	0.0379315	0.0185103	0.0405666	0.00100144	0.0393513	0.0177564	0.0267867	0.00122396	0.00675155	0.0178161	0.704758	-0.000268592	0.0257221	0.0177907	0.148378	0.000341664	0.00560907	0.0178462	0.753324	-0.000282656	0.0221621	0.0178965	0.215727	0.000167213	0.0182385	0.017764	0.304677	1.7e-05	0.0207912	0.018107	0.251002	9.98e-05	0.000266839	0.0180267	0.988191	-0.000313585	0.0178828	0.0180119	0.320905	-4.48e-06	0.0154139	0.0181741	0.396464	-8.8e-05	0.0115782	0.019505	0.552842	-0.0002031	-0.0240321	0.0187366	0.199764	0.000202191	0.00114922	0.0177674	0.948434	-0.000312341	0.00566586	0.0183196	0.75714	-0.000283639	0.00875665	0.0179509	0.625735	-0.00023899
cg26935416	12	47808535	-0.00389386	0.0260038	0.880983	-0.000285344	-0.032318	0.0214301	0.13169	0.00037154	-0.0256577	0.0190234	0.177565	-0.00155167	0.0234249	0.0240474	0.330115	0.000150228	0.0193502	0.0238707	0.417675	-0.0012005	-0.0402357	0.0199165	0.0434873	0.00087887	-0.0175722	0.0186897	0.34722	-3.31e-05	-0.0457474	0.0206164	0.0265952	0.00111874	-0.0188349	0.0191876	0.326404	-1.06e-05	-0.0339635	0.0300803	0.25899	8.02e-05	-0.0342217	0.0305919	0.263419	7.33e-05	-0.00911892	0.0225867	0.686454	-0.000244295	-0.034533	0.0301924	0.252854	8.99e-05	-0.0344526	0.0300476	0.25168	9.18e-05	-0.0360054	0.0306642	0.240456	0.00011047	-0.0316921	0.0288524	0.272148	6.03e-05	-0.0349287	0.0306658	0.254831	8.67e-05	-0.0222112	0.026891	0.408915	-9.27e-05	-0.0125555	0.0197097	0.52418	-0.000173408	-0.0355028	0.0306492	0.246851	9.97e-05	-0.0207626	0.0274135	0.448904	-0.000124417	-0.0360322	0.0302458	0.233667	0.000122286	-0.016012	0.0175396	0.361397	0.000460265	-0.016323	0.017139	0.34101	0.000481261	-0.0321541	0.0191239	0.0928431	0.0010281	-0.00379009	0.0172667	0.82628	0.00248549	0.00662097	0.0178529	0.710778	0.00270973	0.00943671	0.0178446	0.596983	0.00262863	0.00416414	0.0184237	0.821207	0.00248632	-0.0140598	0.0178438	0.430822	0.00342014	-0.043762	0.0285465	0.125531	0.000154172	-0.0368717	0.0291977	0.20689	-0.000220516	-0.0312339	0.0283289	0.270463	0.0102247	-0.0158317	0.0283826	0.577097	0.0044138	-0.0245543	0.0292001	0.400589	0.0100689	-0.0425732	0.0291233	0.144075	0.00723451	0.0189337	0.0343074	0.581128	-0.00114769	-0.0223001	0.0193352	0.248902	0.000161869	-0.0176246	0.0221167	0.425605	-0.00199326	-0.0805314	0.0231419	0.000511901	0.00128991	0.00493683	0.0194981	0.800142	-0.00215755	0.0474433	0.0178073	0.00777516	-0.000835132	0.00930818	0.01713	0.586922	-0.00278981	0.0283222	0.0200601	0.15814	0.000351757	-0.0624799	0.0178961	0.000490745	0.00313282	-0.0422884	0.01777	0.0174124	0.00118665	-0.067319	0.0178706	0.000169757	0.00370425	-0.0120499	0.0178087	0.498715	-0.000293912	-0.000170276	0.0173701	0.99218	-0.000424454	-0.0361578	0.0186805	0.0530626	0.00700616	0.0384833	0.0172307	0.0256271	0.00118317	0.0443508	0.0195932	0.0237019	0.00122187	0.0370689	0.0170292	0.0296086	0.00201841	-0.0251593	0.0178746	0.159415	0.000324031	-0.00798257	0.0184256	0.664891	-0.000189577	-0.0405505	0.0178813	0.0234457	0.000475394	-0.0427597	0.0182977	0.019539	0.00134274	-0.054227	0.0177143	0.00223247	0.00222596	-0.0271061	0.0205074	0.186403	0.000387324	-0.0364442	0.0190079	0.0553594	0.00514124	0.00692115	0.0189624	0.715156	-0.00077249	0.0134491	0.0186958	0.472008	-0.00163819	0.00285777	0.0182772	0.875768	-0.000903802	0.0030981	0.0217856	0.88693	-0.000149459	0.00419062	0.0177069	0.812942	-5.77e-05	-0.0150676	0.0223794	0.500851	-1.47e-05	-0.00515368	0.01789	0.773319	-0.000129932	-0.0175375	0.0241587	0.467971	-0.000147055	-0.0172282	0.0205086	0.400984	-0.00141243	-0.0293258	0.0201774	0.146273	-0.000985087	-0.0316211	0.0189538	0.095414	-0.00132174	-0.0315693	0.0193	0.102062	0.000518852	-0.0272827	0.02812	0.332056	-1.82e-05	-0.0343066	0.0213705	0.108587	0.000488373	-0.0238376	0.0198292	0.229455	0.000137933	-0.0298859	0.030394	0.325591	-1.03e-05	-0.0270001	0.02199	0.219659	0.000157271	-0.0191031	0.0212648	0.369114	-0.000133866	-0.0159978	0.0204202	0.433471	-0.000183319	-0.025496	0.0206315	0.216691	8.97e-05	-0.0368069	0.0232772	0.113986	0.000454524	-0.0392021	0.0206403	0.0576739	0.000806995	-0.0466343	0.0197537	0.0183349	0.00140445	-0.0458417	0.0197454	0.0203569	0.00040594	-0.0321524	0.0246069	0.19149	-0.000731226	0.0186283	0.0189498	0.325735	-1.19e-05	0.00649134	0.0190057	0.732734	-0.000312969	0.00778763	0.0189945	0.681863	-0.000294735	-0.00527929	0.0190814	0.782066	-0.000327187	-0.018472	0.0190674	0.332799	-2.18e-05	-0.0248944	0.0189973	0.190236	0.000253854	-0.00921459	0.0189588	0.627008	-0.000270585	-0.0494492	0.0188232	0.00869209	0.00208237	-0.0180758	0.0188255	0.337106	-2.76e-05	0.000398675	0.0188861	0.983161	-0.000354167	-0.0245681	0.0189756	0.195595	0.000239392	0.00305374	0.0198223	0.877584	-0.00034591	-0.0174457	0.0187661	0.35269	-4.81e-05	-0.00776186	0.0201328	0.699891	-0.000301632	0.0138537	0.0195377	0.478376	-0.000176121	-0.00475571	0.0193702	0.806086	-0.000332954	-0.0150245	0.0194753	0.44054	-0.000143394	0.0131703	0.0193527	0.496257	-0.000190172	-0.0041754	0.0190035	0.826118	-0.00033721	0.0136983	0.0193199	0.478407	-0.000176146	0.0140802	0.0191251	0.461704	-0.000162225	-0.0380036	0.0193603	0.0498156	0.00100865	0.0314971	0.0188982	0.0957674	0.000628869	0.0280045	0.0189435	0.139511	0.000419478	0.0226644	0.0188881	0.230337	0.000155709	-0.0265341	0.0189813	0.162326	0.000337683	-0.0094505	0.0189513	0.618076	-0.000266174	0.0160289	0.0192719	0.405683	-0.00010917	-0.00926438	0.0190592	0.62697	-0.000270567	0.000775927	0.0200157	0.969082	-0.000353792	-0.0162515	0.0196869	0.409205	-0.000112824	-0.0096424	0.0192088	0.61575	-0.000265001	-0.0121932	0.0213955	0.568825	-0.0002392	0.0106821	0.0177048	0.546343	-0.000182085	0.00929445	0.0174762	0.594897	-0.000205335	-0.00661118	0.0203489	0.745295	-0.00025612	0.00553228	0.0171681	0.747302	-0.000256611	0.00632456	0.0177455	0.721574	-0.000249969	0.0251154	0.0181495	0.166566	0.000261754	0.0170949	0.0186427	0.35926	-4.56e-05	0.0107534	0.0174716	0.538304	-0.000177849	0.0182789	0.017962	0.308964	1.02e-05	0.0230256	0.0182845	0.208063	0.000167631	0.00510164	0.0196811	0.795495	-0.000267109	0.0415167	0.018273	0.0231864	0.00118892	0.00622584	0.0179522	0.728775	-0.000251904	0.0220845	0.0172909	0.201661	0.000180647	0.0237019	0.017759	0.182139	0.000223531	-0.0128562	0.0199834	0.520072	-0.000167805	0.0168791	0.0175621	0.336608	-2.18e-05	0.0124503	0.0177525	0.483177	-0.000145476	0.0342496	0.018288	0.061237	0.000716797	0.00254782	0.0177366	0.885793	-0.000280447	0.00571979	0.0281644	0.83909	0.0017009	0.0136779	0.0293197	0.640906	0.00175862	0.00937082	0.0188746	0.619618	0.00176807	0.0157225	0.0235449	0.504367	0.00183331	-0.0421486	0.0325231	0.195449	0.00059274	-0.00158038	0.0322955	0.960986	-0.00220456	-0.0176521	0.031707	0.577905	-0.000603202	0.00466443	0.032518	0.885986	-0.00218853	-0.0225321	0.0302342	0.456389	-0.000388494	-0.0496372	0.0315468	0.116105	0.000287236	-0.0391004	0.0321606	0.224522	0.00632105	-0.0329778	0.0349312	0.34553	0.0119313	-0.0160178	0.0374164	0.668761	-0.000645842	-0.0566235	0.0387984	0.145111	0.00313831	0.000177225	0.0305068	0.995367	-0.00220665	-0.0213706	0.0172844	0.216445	0.000154204	-0.0243801	0.0171351	0.154938	0.000298712	0.00339679	0.0177426	0.848193	-0.000281174	-0.0193087	0.0181704	0.288065	3.77e-05	-0.0178101	0.0194364	0.359601	-4.68e-05	0.00325489	0.0177212	0.854289	-0.000282025	0.00148031	0.0171374	0.931173	-0.000289698	0.0215924	0.0192159	0.26128	7.66e-05	-0.0128392	0.0171311	0.453662	-0.000127896	0.0040694	0.0171075	0.812004	-0.000275354	-0.0127454	0.0174621	0.465539	-0.000136348	0.032898	0.0171158	0.0547303	0.000785052	-0.00622834	0.0173699	0.719953	-0.000254334	-0.00994723	0.0171425	0.561798	-0.000193568	-0.00857262	0.017213	0.618513	-0.000219454	-0.006691	0.0179465	0.709312	-0.000251288	-0.0117314	0.0178825	0.511878	-0.000166227	0.00118493	0.0171386	0.944886	-0.000290481	-0.0183624	0.0171852	0.285417	4.13e-05	0.0149527	0.017175	0.38407	-7.06e-05	0.0186235	0.0172156	0.279474	4.97e-05	-0.00374461	0.017281	0.828471	-0.000278165	0.0102686	0.0171179	0.548655	-0.000186813	-0.0340396	0.0174554	0.0512986	0.000816604	0.00971987	0.0173931	0.576335	-0.000200695	-0.0129501	0.0173806	0.4563	-0.000129803	0.0108142	0.0175262	0.537283	-0.000180719	-0.0280972	0.01877	0.134564	0.000361767	-0.032032	0.01803	0.0757794	0.000628427	0.025323	0.017132	0.139528	0.000345459	-0.00911887	0.0176607	0.605674	-0.000214034	-0.00951843	0.0173223	0.582729	-0.000203719
cg00309945	1	21822433	0.0078942	0.0281715	0.779337	-0.00031568	0.0414996	0.0232116	0.0739415	0.000751353	0.0298099	0.0205959	0.147944	0.000532173	-0.0436872	0.0260295	0.0934266	0.00134283	-0.0357199	0.0258118	0.166552	0.000914223	0.0409898	0.0216283	0.0582041	0.000871776	0.0155345	0.0202951	0.444101	-0.000139493	0.0493925	0.0223861	0.0274646	0.00130032	0.0347338	0.0207782	0.0947448	0.000613924	0.0443825	0.0325837	0.173312	0.000292772	0.0479716	0.0331358	0.147845	0.000375074	0.0319349	0.0244608	0.191849	0.00024115	0.0451409	0.032705	0.16766	0.000309789	0.0451573	0.0325481	0.165468	0.000316568	0.0465939	0.0332161	0.160841	0.000331217	0.0420251	0.0312534	0.178884	0.000276607	0.0471508	0.0332168	0.155908	0.000347374	0.0266313	0.029132	0.36074	-5.63e-05	0.0365653	0.0213399	0.0867765	0.000662311	0.0452817	0.0332004	0.172751	0.000294432	0.0272977	0.0296971	0.358096	-5.31e-05	0.0415259	0.032766	0.205174	0.000207509	0.0225007	0.0190798	0.238415	-0.00013064	0.0222261	0.0186442	0.233351	-0.000120397	0.0161605	0.020817	0.437652	-0.000396252	0.0219547	0.018776	0.242418	-0.000538691	-0.0100294	0.019445	0.60606	-0.00166484	-0.00344927	0.0194265	0.85909	-0.00102758	-0.00593795	0.0200402	0.767029	-0.000972292	0.00762642	0.0194171	0.69453	-0.000195763	0.0150909	0.0305156	0.621021	-0.000450913	0.0229384	0.0311985	0.462332	-0.000283435	0.0216372	0.0304026	0.476807	0.0271116	0.0405885	0.030377	0.181771	0.0190659	0.0226378	0.0313938	0.471007	0.0131303	-0.00128955	0.0313658	0.967213	0.0135986	0.0264855	0.0365159	0.468399	0.00064817	0.0368029	0.020938	0.0789437	0.00276939	0.0293227	0.023939	0.220753	-0.00147693	0.0165597	0.0251238	0.50989	-0.00183814	0.0225591	0.0211035	0.285205	-0.00159809	0.00928328	0.0192938	0.630459	-0.0006996	0.0111063	0.0185292	0.548974	-0.000656329	-0.0244708	0.021736	0.260372	0.00215619	0.0295576	0.0194276	0.128305	0.00286605	-0.024742	0.0193103	0.200235	0.000294023	0.0320903	0.0194451	0.0990313	0.000876525	-0.0319753	0.0193234	0.0981251	0.000661964	-0.0207522	0.0188523	0.27112	0.000149631	0.011204	0.0204161	0.583216	0.00203105	0.000339886	0.0186914	0.985494	0.00177301	-0.00730814	0.0212543	0.730999	0.00181274	-0.00848207	0.0184828	0.646341	0.00102234	0.0295277	0.0193653	0.127466	0.00255567	0.00705116	0.0199642	0.723981	0.00181494	0.0502782	0.0193805	0.00954587	0.0043896	0.0649509	0.0197978	0.00105251	0.00534015	0.0377291	0.0192696	0.0503663	0.000682247	0.0116614	0.0223939	0.602608	0.000188711	0.0104847	0.0205758	0.610422	0.0111366	-0.00648649	0.0206932	0.753965	-0.000125234	-0.000140538	0.0203531	0.994491	-0.00136442	-0.0169131	0.0199385	0.396397	0.00071412	0.0462059	0.0237571	0.0519302	0.00148997	0.0132254	0.0193274	0.493879	0.000282186	0.0201739	0.0244272	0.408977	0.000341224	-0.0112804	0.0195269	0.563545	0.000211932	0.0341902	0.0263853	0.1952	0.000251834	-0.00329733	0.0223249	0.882597	-4.76e-06	0.0214341	0.0219671	0.329316	0.000328922	0.00877391	0.0206178	0.670484	-0.00195058	0.0308739	0.0209778	0.141253	0.000426576	0.0231429	0.0305634	0.449016	-0.000156206	0.0315346	0.0232297	0.174776	0.000308396	0.0250651	0.0215507	0.244942	0.000129102	0.03162	0.0330323	0.338563	-3.06e-05	0.0276494	0.0238995	0.247456	0.00012386	0.0337318	0.0230953	0.144302	0.000106564	0.0272782	0.0221804	0.21891	-0.00011935	0.0329297	0.0224115	0.141909	0.000115978	0.0459292	0.0252922	0.069534	0.000838593	0.0343222	0.022439	0.126285	0.000490031	0.0371571	0.0214824	0.0838523	0.000726786	0.0367298	0.0214233	0.0866021	0.000548011	0.0278768	0.026685	0.296312	-0.000130933	0.0266135	0.020482	0.193999	0.000284766	-0.0127371	0.0205452	0.535373	-0.000254895	0.0311443	0.0205216	0.129296	0.000538939	-0.00795364	0.0206282	0.699864	-0.000352521	-0.0241694	0.0206109	0.241101	0.000155216	0.013123	0.0205458	0.523092	-0.000245112	0.0118493	0.0204955	0.563246	-0.000275644	-0.0285321	0.0203796	0.161689	0.000397126	0.0125892	0.0203553	0.536348	-0.000255655	-0.0231008	0.0204097	0.257858	0.000116317	-0.00322877	0.0205244	0.875017	-0.000403862	-0.0327713	0.0214147	0.126128	0.000554913	-0.0404412	0.0202689	0.0461794	0.00123153	0.0185129	0.0217616	0.39505	-0.000114365	0.0183271	0.0211204	0.385658	-0.000102248	0.0465673	0.0209102	0.0260795	0.00163487	-0.0496619	0.0210232	0.0182789	0.00189042	0.000334849	0.0209249	0.987234	-0.000414011	0.0145051	0.0205417	0.480206	-0.000207569	0.00657892	0.0208891	0.752842	-0.000373018	-0.0084641	0.0206782	0.682354	-0.000344699	0.0101076	0.0209528	0.629585	-0.000317703	-0.00168545	0.0204476	0.934316	-0.000411301	0.00167595	0.0204929	0.93483	-0.000411345	0.00696205	0.0204278	0.733287	-0.00036599	0.0196373	0.0205268	0.338875	-3.51e-05	-0.0249082	0.0204805	0.224084	0.000198235	-0.0198376	0.0208333	0.341129	-3.86e-05	-0.0161637	0.0206023	0.432825	-0.000159157	0.0120756	0.0216367	0.576847	-0.000285074	-0.0501233	0.0212522	0.0184637	0.00188314	-0.0607843	0.0207147	0.00338797	0.00313546	-0.0759534	0.0230579	0.00100826	0.004053	0.0182701	0.0192088	0.341645	-3.21e-05	0.0160923	0.0189612	0.396148	-9.43e-05	0.0167172	0.0220778	0.44902	-0.000143814	-0.000189706	0.0186294	0.991876	-0.000337128	0.0488979	0.0192264	0.0110533	0.00183801	0.0124023	0.0197009	0.529074	-0.000203506	-0.0749474	0.0201666	0.00020737	0.00429134	-0.0300968	0.0189485	0.112359	0.00051283	-0.0584025	0.0194533	0.00271217	0.00269015	-0.0166259	0.0198444	0.402231	-0.000100464	-0.0309383	0.0213454	0.147372	0.000370778	0.0301889	0.0198413	0.128281	0.000442885	0.000502619	0.0194802	0.979418	-0.000336938	-0.0156858	0.0187663	0.403336	-0.000101573	0.0105391	0.0192769	0.584626	-0.000236349	0.0333421	0.0216737	0.124109	0.00046024	0.0245798	0.0190531	0.197169	0.000223792	0.0203878	0.0192601	0.289927	4.06e-05	-0.0196668	0.0198561	0.322059	-6.39e-06	-0.0112709	0.0192443	0.558156	-0.000221474	-0.0059608	0.0308051	0.846589	-0.00268159	-0.0209586	0.0320668	0.513457	-0.00252776	-0.0179905	0.0206414	0.383557	-0.00239659	-0.0269695	0.0257478	0.295034	-0.00226348	0.0158097	0.0366621	0.666445	-0.000902329	0.0300701	0.0363284	0.408128	-0.000591479	0.0965349	0.0355084	0.00672984	0.00700654	0.0142245	0.0365943	0.697621	-0.00118671	0.0670866	0.0339557	0.0486098	0.00320004	0.0655786	0.035464	0.0648916	0.00284489	0.062472	0.035898	0.0823002	0.0094549	0.0316948	0.0383123	0.408426	0.0232143	0.00969238	0.0400783	0.809004	0.0234555	0.000779894	0.0417781	0.985114	0.0215957	0.0308642	0.034313	0.368726	-0.000453476	0.00396133	0.0187558	0.832747	-0.000328113	0.000440393	0.0185961	0.981109	-0.000343248	-0.00332944	0.0192461	0.862674	-0.000333158	0.00819827	0.0197147	0.677566	-0.000284026	-0.0460274	0.0210636	0.0289878	0.00129351	-0.0134456	0.0192208	0.484298	-0.000175339	0.0237419	0.0185824	0.201514	0.000217021	-0.0195501	0.0208462	0.348442	-4.14e-05	-0.00545892	0.0185849	0.768995	-0.000313797	0.0222948	0.0185511	0.229576	0.000152495	0.0189673	0.0189397	0.31672	1e-06	0.0301703	0.0185709	0.104398	0.000562303	0.0179702	0.0188384	0.340237	-3.09e-05	0.0108996	0.0185952	0.557837	-0.000225406	-0.00985319	0.0186715	0.597754	-0.000247765	0.0421838	0.0194461	0.0301746	0.00126984	0.0443302	0.0193756	0.0222406	0.00145072	0.0196993	0.018586	0.289311	4.24e-05	0.0239995	0.0186392	0.198033	0.000225761	0.00166977	0.0186338	0.928606	-0.000340681	-0.00719983	0.018679	0.699943	-0.000292394	-0.0189193	0.018741	0.312845	6.56e-06	0.00487644	0.0185698	0.792884	-0.000319746	0.0287019	0.0189414	0.129847	0.000444659	0.011872	0.0188667	0.52925	-0.000207411	0.000719625	0.0188559	0.96956	-0.00034294	0.0203638	0.0190079	0.284143	5.07e-05	0.0247407	0.0203643	0.224539	0.000163362	0.00637535	0.0195721	0.744656	-0.000306984	-0.0291396	0.0185825	0.117005	0.000500487	0.00307812	0.0191584	0.872372	-0.000334571	-0.0114008	0.0187899	0.544082	-0.000216965
cg04232128	5	139481656	-0.010007	0.0216822	0.644467	-0.000159706	-0.0596629	0.0178311	0.000834516	0.00205813	-0.0559946	0.0158526	0.000421046	0.00263904	0.00135947	0.0200271	0.945887	0.000845658	-0.000821614	0.019921	0.967106	-0.00201076	-0.0581545	0.0166369	0.000483006	0.0022328	-0.0555089	0.0155986	0.000381169	0.00232085	-0.030657	0.0172623	0.0758858	0.000430558	-0.049109	0.0159668	0.00212767	0.00170914	-0.0557477	0.0250602	0.0262189	0.000799476	-0.0581182	0.0254848	0.0226789	0.000850413	-0.0441882	0.0188096	0.0189054	0.000914692	-0.0558064	0.025154	0.0266226	0.000794126	-0.0561448	0.0250327	0.0250117	0.000816	-0.0577638	0.0255463	0.0238538	0.000832645	-0.0526034	0.0240378	0.0287545	0.000767203	-0.0576181	0.0255473	0.0242156	0.000827356	-0.0456332	0.0224043	0.0417968	0.000637735	-0.0483359	0.0164021	0.00324534	0.00155306	-0.0546118	0.0255369	0.0325894	0.000723629	-0.0476941	0.0228378	0.0368853	0.000680761	-0.0546367	0.0252005	0.0302658	0.000749347	-0.0291595	0.0146764	0.0470702	0.00041203	-0.0236332	0.0143456	0.0996227	0.000166169	-0.0087899	0.0160236	0.583365	-0.000315616	-0.0153828	0.0144248	0.286359	0.00121821	0.0233036	0.0149123	0.118274	0.00128321	-0.0234856	0.0149045	0.11524	0.00129831	0.0211593	0.0153885	0.169277	0.00136894	-0.0114178	0.0149189	0.444164	0.0015934	-0.000449072	0.0235903	0.984815	-0.000431888	0.00153634	0.024121	0.949225	-0.000430639	-0.00711416	0.0236998	0.764097	-0.00888608	-0.0023265	0.0236824	0.921762	-0.00581077	-0.00367454	0.024292	0.879794	-0.00384587	-0.00946617	0.0242737	0.69663	-0.00371507	-0.0291751	0.0282195	0.301405	0.000723351	-0.0595756	0.0161033	0.000221541	0.00304126	-0.0409419	0.0184213	0.0263544	0.00294552	-0.0635822	0.0193009	0.00100329	0.00411682	-0.0253754	0.0162477	0.11849	0.00244817	-0.03185	0.0148542	0.0321342	0.00261878	-0.00382971	0.0142814	0.788602	0.00171647	0.000243333	0.0167645	0.988421	0.000317708	-0.0190596	0.0149807	0.203417	0.000768023	-0.0213791	0.0148817	0.150982	6.83e-05	-0.0116532	0.0149985	0.437271	7.67e-06	0.0255292	0.0148926	0.0866364	0.00024233	-0.005408	0.014534	0.70986	-0.000315379	-0.0211519	0.0157599	0.179709	-0.0043718	0.0122533	0.0144074	0.395153	0.000468148	0.0457524	0.0163555	0.00519936	0.00188415	0.00971804	0.0142323	0.494798	-0.00140008	-0.0343295	0.0149188	0.0214842	0.00138077	-0.0298571	0.0153777	0.0523209	0.00107673	-0.00490153	0.0149381	0.742851	0.00109338	-0.0238857	0.0152953	0.118525	0.000805562	-0.0559926	0.0147998	0.000159067	0.00247005	-0.00288529	0.0171193	0.866176	-4.41e-05	-0.0230203	0.0159209	0.14838	0.00260692	-0.0100827	0.0158213	0.524016	-0.000460613	0.0205829	0.0155388	0.185463	-0.00194948	0.00481963	0.015245	0.751927	-0.000419849	-0.00870994	0.0181772	0.631874	-4.33e-07	-0.0401526	0.0147463	0.00653022	0.00131763	0.0179003	0.0186714	0.337831	0.000149244	-0.00464429	0.0149275	0.755742	-2.93e-05	0.00863299	0.0201874	0.668959	-0.000177376	-0.0119299	0.0171002	0.485482	0.000636433	-0.026632	0.0168215	0.113533	0.00106112	-0.0205353	0.0157336	0.191985	-0.00162562	-0.0463704	0.0160405	0.00388513	0.00157362	-0.0523396	0.0233806	0.0252964	0.00085948	-0.0537512	0.0177572	0.00250259	0.00174526	-0.0519077	0.0164684	0.00164669	0.00190958	-0.0617217	0.0252653	0.0146571	0.00106394	-0.0585042	0.0182617	0.00137907	0.00197946	-0.047976	0.0176695	0.00668314	0.00104426	-0.0425344	0.016973	0.0122925	0.000856846	-0.0587673	0.017127	0.00061346	0.00198312	-0.0151948	0.0193823	0.433164	-0.000129309	-0.00689177	0.017195	0.688611	-0.000180298	-0.0481925	0.0164275	0.00338953	0.00158129	-0.0451779	0.0164009	0.00593184	0.00231272	-0.054839	0.0204229	0.00731162	0.00228068	-0.0127191	0.0158264	0.421706	-8.75e-05	0.00698099	0.0158712	0.6601	-0.00019927	0.0152065	0.0158586	0.337759	-1.99e-05	0.00384891	0.0159348	0.809166	-0.000232675	-0.00849154	0.0159262	0.593979	-0.000176823	-0.0217947	0.0158638	0.169667	0.000219056	0.00798317	0.0158323	0.614164	-0.000184246	-0.00224344	0.0157515	0.88676	-0.000242084	-0.0267624	0.0157118	0.0886911	0.000469009	-0.00337161	0.0157714	0.830745	-0.0002358	0.00222321	0.0158542	0.888497	-0.000242237	-0.00511929	0.0165531	0.757159	-0.000223453	0.0186355	0.0156688	0.234477	0.000102341	0.00095111	0.0168135	0.954896	-0.000246308	0.00598443	0.0163176	0.713855	-0.000213846	-0.0246173	0.016165	0.127979	0.000325509	-0.00165872	0.0162666	0.918792	-0.000244528	0.00173148	0.0161635	0.914704	-0.000244262	0.00534402	0.0158694	0.736348	-0.000219063	0.00362206	0.0161361	0.82242	-0.000234642	0.0328219	0.0159537	0.0398097	0.000796753	0.0191272	0.0161795	0.237298	9.82e-05	-0.0269623	0.0157811	0.0877261	0.000473364	0.00521519	0.0158294	0.741848	-0.000220263	-0.0158429	0.0157754	0.315388	2.12e-06	0.0036823	0.0158602	0.816432	-0.000233772	-0.00745199	0.0158263	0.6378	-0.000192289	0.0332113	0.0160767	0.0390001	0.000805359	-0.0323928	0.0158976	0.0417479	0.000776873	-0.00983088	0.0167132	0.556471	-0.000161572	-0.0275781	0.0164299	0.0934302	0.00044834	-0.0130876	0.0160392	0.41463	-8.25e-05	-0.0306646	0.0178532	0.0860554	0.000481029	-0.002788	0.0147868	0.850467	-0.000192612	0.00818988	0.0145946	0.574751	-0.000136805	0.023658	0.0169863	0.163838	0.000187517	0.0105308	0.014336	0.462683	-9.19e-05	0.0083701	0.014819	0.572254	-0.00013598	4.93e-05	0.015164	0.997405	-0.000199712	0.0191373	0.0155664	0.21906	0.000102065	0.023002	0.0145836	0.114888	0.00029677	0.00796385	0.0150031	0.595605	-0.000143423	-0.0167855	0.0152711	0.271821	4.16e-05	-0.0213785	0.0164298	0.19333	0.000138319	0.00724631	0.0152782	0.635341	-0.000154772	0.00554057	0.0149922	0.711745	-0.000172427	0.0147069	0.014442	0.308632	7.39e-06	0.0101764	0.0148356	0.492823	-0.000105721	0.0162094	0.0166865	0.331457	-1.13e-05	0.00616541	0.0146691	0.674311	-0.000164421	-0.00133253	0.0148272	0.928398	-0.000198101	-0.0113965	0.0152835	0.455948	-8.86e-05	0.0151108	0.0148086	0.307655	8.23e-06	0.0367717	0.0235905	0.11923	0.000930763	0.0295158	0.0245661	0.229721	0.000704078	-0.0114092	0.0158186	0.470849	0.000491599	-0.0155364	0.0197333	0.431198	0.000514545	-0.029356	0.0275522	0.287059	8.47e-05	-0.0519033	0.0272347	0.0571217	0.00163841	-0.0641221	0.026738	0.0167583	0.00295345	-0.0545571	0.0274158	0.0470127	0.00184301	-0.025151	0.0255944	0.326132	-2.15e-05	0.00113897	0.0267085	0.965998	0.000175634	0.0125437	0.0273181	0.64627	-0.00222229	0.00119788	0.0298118	0.967963	-0.00749577	-0.000248914	0.0319897	0.993795	-0.00567023	-0.00382228	0.0326849	0.906955	0.0038125	-0.0220561	0.0257838	0.392633	-0.000179433	-0.0170354	0.0143793	0.236263	8.15e-05	0.00197629	0.0142615	0.889799	-0.000198113	-0.0349127	0.0147404	0.0179505	0.000928666	0.0158122	0.015116	0.295658	1.9e-05	0.00904045	0.0161711	0.576187	-0.000138843	-0.0109548	0.0147404	0.457454	-9.04e-05	0.0125825	0.0142539	0.37748	-4.46e-05	0.0140104	0.0159876	0.380949	-4.69e-05	0.0123149	0.0142507	0.3876	-5.11e-05	-0.0205289	0.0142248	0.149121	0.000218492	-0.00509253	0.0145281	0.725976	-0.000177164	-0.0073356	0.0142502	0.606768	-0.000148449	0.0136336	0.0144474	0.345444	-2.21e-05	0.0219593	0.0142539	0.12357	0.000277103	0.00932679	0.0143188	0.514882	-0.000116269	0.000109476	0.0149302	0.99415	-0.000201983	-0.000914744	0.0148779	0.95098	-0.00020123	-0.00875122	0.0142563	0.539381	-0.000125858	-0.0115495	0.014298	0.419315	-7.02e-05	0.0188911	0.0142845	0.186149	0.000151165	0.0260636	0.0143142	0.0687775	0.000466952	0.00610475	0.0143755	0.671126	-0.000165553	0.00229411	0.0142415	0.872041	-0.00019675	0.00419087	0.014534	0.773108	-0.000185192	0.00751058	0.0144695	0.603771	-0.000147552	0.0119304	0.0144584	0.409381	-6.44e-05	-0.00283736	0.0145812	0.845733	-0.000194342	0.012651	0.0156206	0.418096	-6.95e-05	0.0303986	0.0149957	0.0427725	0.000626845	0.0133598	0.0142565	0.348814	-2.46e-05	0.00894227	0.0146915	0.542811	-0.000127138	0.000853595	0.0144114	0.952774	-0.000201285
cg08851393	5	135229870	0.0036853	0.0283548	0.896602	-0.00034119	-0.107584	0.0232605	3.97e-06	0.00700493	-0.098461	0.0207644	2.26e-06	0.00493432	0.0300617	0.0264288	0.255478	3.22e-06	0.00805284	0.0261988	0.75859	0.00014685	-0.0943307	0.0218259	1.62e-05	0.00605587	-0.0740303	0.0204933	0.000310492	0.00413849	-0.0685827	0.0226485	0.00249074	0.00281105	-0.110963	0.0207846	1.04e-07	0.00941499	-0.0779309	0.0327651	0.017475	0.00161187	-0.0828549	0.033318	0.0129684	0.00179382	-0.122559	0.0244819	6.02e-07	0.00825058	-0.0803641	0.032885	0.014617	0.00172063	-0.0799209	0.0327275	0.0146888	0.00171764	-0.0832619	0.0333975	0.0127422	0.0018046	-0.073459	0.0314286	0.0195169	0.00154487	-0.0828991	0.0333991	0.0131406	0.00178574	-0.0361586	0.0293162	0.217567	0.000180777	-0.120195	0.0213307	1.99e-08	0.0105112	-0.0808307	0.0333837	0.0155523	0.00168279	-0.0395191	0.0298834	0.186167	0.000259675	-0.0786594	0.0329462	0.0170521	0.00162676	-0.065923	0.0192573	0.000630583	0.00226301	-0.0490541	0.0188398	0.00928618	0.000566253	-0.0637443	0.0210193	0.00245381	0.00139771	-0.0499182	0.0190178	0.00873289	0.00229972	-0.0116577	0.019705	0.554175	-0.00118405	-0.0154841	0.0196966	0.431882	-0.00112641	-0.0314909	0.0203139	0.121242	0.000746079	-0.018443	0.019701	0.349306	0.000672772	-0.0466239	0.0314177	0.138065	0.00203553	-0.0509019	0.0321205	0.113288	0.00222072	-0.0480273	0.0313441	0.125743	-0.00854066	-0.0551426	0.0311304	0.0767776	0.0011454	-0.0391374	0.0319219	0.220449	-0.00482226	-0.02071	0.0320636	0.518478	-0.00342178	0.0210515	0.037787	0.577554	0.000109218	-0.135496	0.0210825	1.61e-10	0.0129921	-0.13728	0.0241343	1.46e-08	0.00817604	-0.138919	0.0253361	4.69e-08	0.00740189	-0.0770149	0.0213718	0.000321215	0.00157929	0.0425765	0.0195885	0.0298517	-0.00177211	0.0275141	0.0188244	0.143997	-0.00267083	-0.0540383	0.0220601	0.0143834	0.00101494	-0.0132522	0.0197484	0.502262	-0.000729049	-0.0285579	0.019509	0.143391	-0.000588032	-0.0383322	0.0196478	0.0511942	0.000124258	0.024738	0.0195298	0.205411	-0.000773471	-0.00209907	0.0190541	0.91229	-0.00132256	-0.063991	0.0203764	0.00171219	0.0032157	0.0017248	0.0189889	0.927635	-0.000823958	0.131064	0.0214019	1.09e-09	0.0119451	-0.00739606	0.018778	0.693719	-0.00107756	-0.120735	0.0195064	7.24e-10	0.012215	-0.113805	0.0201291	1.79e-08	0.0100875	-0.0826674	0.019633	2.65e-05	0.00416391	-0.0921543	0.0200665	4.64e-06	0.00618328	-0.106544	0.0193785	4.31e-08	0.00962638	0.0105504	0.0227961	0.643547	-0.00103099	-0.0158294	0.0210926	0.453073	-0.0050957	0.0136551	0.0210611	0.516832	-0.000900899	-0.0157581	0.0206569	0.44565	0.00169086	0.0280688	0.0202896	0.166701	0.000119752	-0.0126644	0.0242056	0.600897	-0.00100811	0.0329408	0.0196476	0.0937892	0.000716487	-0.0178446	0.0248666	0.473085	-0.000915416	-0.0035904	0.0198788	0.856689	-0.00110078	-0.0172253	0.0268544	0.521318	-0.000226086	0.00851353	0.0224568	0.704649	-0.0023961	-0.00195969	0.0221029	0.929359	-0.00244569	-0.0161513	0.0207673	0.436824	-0.00124066	-0.121138	0.0209429	8.48e-09	0.0118346	-0.0857264	0.0307014	0.00528559	0.00251106	-0.114836	0.0232428	8.45e-07	0.00857556	-0.103138	0.0215686	1.87e-06	0.00801614	-0.0847428	0.0331953	0.0107607	0.00203963	-0.0967431	0.0239596	5.61e-05	0.00562915	-0.0797746	0.0231887	0.000593585	0.00413991	-0.0532447	0.0223026	0.017065	0.00187869	-0.119846	0.0224055	9.9e-08	0.0102457	-0.12664	0.025311	6.14e-07	0.00880555	-0.112916	0.0224494	5.36e-07	0.00889688	-0.13255	0.0214242	7.47e-10	0.0135659	-0.129905	0.0213627	1.44e-09	0.01176	-0.0826493	0.0267864	0.00206114	0.00172689	-0.00342136	0.0210187	0.870713	-0.000424118	0.00605265	0.0210749	0.773997	-0.000399714	-0.0136871	0.0210607	0.515853	-0.000251598	-0.00968939	0.0211578	0.647042	-0.000344254	-0.00842704	0.0211481	0.690329	-0.000366456	-0.0145091	0.0210733	0.49123	-0.000229079	-0.00359866	0.021024	0.864111	-0.000422896	0.0234536	0.0209075	0.262118	0.000112485	-0.0126743	0.0208784	0.543897	-0.000275057	-0.00528118	0.0209417	0.800929	-0.000407945	0.0163134	0.0210481	0.438418	-0.000173897	0.0234487	0.0219728	0.286051	6.04e-05	-0.0362736	0.0207954	0.0812898	0.000888278	0.0218412	0.0223191	0.327926	-1.84e-05	0.0232922	0.0216604	0.282379	6.81e-05	-0.0470322	0.0214484	0.0284589	0.00165444	0.0417178	0.0215752	0.0533305	0.00119056	0.0360117	0.0214444	0.0932789	0.000791614	-0.075919	0.0209906	0.000307116	0.00522257	0.011008	0.0214247	0.60746	-0.000320605	0.00252469	0.0212105	0.905266	-0.000429492	-0.0296603	0.0214803	0.167522	0.000394543	0.00865262	0.0209719	0.679966	-0.00036147	0.00101896	0.0210194	0.961342	-0.000434644	-0.0015317	0.0209533	0.941735	-0.000433339	-0.00872369	0.0210589	0.678742	-0.000360868	-0.00167362	0.0210159	0.936536	-0.000432904	0.0185643	0.0213695	0.385119	-0.000106824	0.0241144	0.0211272	0.253871	0.000131806	-0.00274133	0.0221945	0.901715	-0.000429018	0.0383531	0.0218143	0.0789026	0.000909363	0.0623987	0.0212468	0.00336094	0.00330497	0.0507757	0.0236944	0.0322619	0.00156072	0.0240846	0.0194697	0.216216	0.000183588	0.00354907	0.0192249	0.853554	-0.000334677	0.0387573	0.0223682	0.0832967	0.000692764	-0.00957848	0.0188842	0.612052	-0.000257315	-0.0399501	0.019501	0.0406239	0.00110546	0.0440717	0.0199503	0.0272771	0.00134127	0.100451	0.0203932	9.06e-07	0.00796806	0.0465072	0.0191935	0.0154744	0.00168312	0.0735798	0.0196975	0.000192352	0.00445872	0.0591538	0.0200789	0.00325387	0.00264984	-0.00133337	0.0216495	0.950896	-0.000345175	0.00826642	0.0201242	0.681283	-0.000288003	-0.0145428	0.0197453	0.461495	-0.000158491	0.00298337	0.0190272	0.875421	-0.000337968	-0.0118761	0.0195414	0.543425	-0.000218476	0.030456	0.0219737	0.165889	0.00031884	0.00220599	0.0193224	0.909116	-0.000341972	0.00804957	0.0195292	0.680248	-0.0002876	0.0778847	0.0200615	0.000106679	0.00484106	0.0317422	0.0194979	0.10368	0.000571093	-0.0109348	0.0311421	0.725536	-0.00386805	-0.0374852	0.0324103	0.247595	-0.00337726	-0.0317947	0.0208587	0.127611	-0.00297934	-0.0383814	0.0260224	0.140403	-0.00303906	-0.0369823	0.036633	0.313094	2.12e-05	-0.0663075	0.0359352	0.0654653	0.0076879	-0.0162254	0.0356985	0.649612	-0.000879169	0.00796318	0.036277	0.826322	0.00399028	0.0124686	0.0340487	0.714335	-0.000959588	-0.01092	0.0352685	0.756947	0.00384245	-0.0021852	0.0359888	0.951602	0.000996971	0.029852	0.038738	0.441254	-0.000919045	0.0389667	0.0411461	0.344066	-0.0138768	0.0129242	0.0414573	0.75537	0.00615717	-0.00262494	0.0340339	0.938546	0.00394351	-0.0263983	0.0187892	0.160178	0.000335679	0.0195665	0.018633	0.293792	3.54e-05	0.0240128	0.0192823	0.213151	0.000189889	-0.00189084	0.0197597	0.923775	-0.000341823	0.00880937	0.0211341	0.676844	-0.00028502	0.000966805	0.0192662	0.959983	-0.000344115	0.0352322	0.0186155	0.058545	0.000889242	-0.017194	0.020894	0.41065	-0.000111328	-0.0149912	0.0186242	0.420951	-0.000121426	0.00451908	0.0185989	0.808048	-0.000324608	-0.00091952	0.0189867	0.961379	-0.000344174	-0.0222907	0.0186179	0.231336	0.000149435	-0.0348253	0.0188694	0.065092	0.00082876	-0.0027048	0.0186384	0.88463	-0.000337715	0.0214121	0.0187088	0.25255	0.000106831	-0.0337974	0.0194977	0.0831703	0.0006906	-0.022838	0.019437	0.240138	0.000131203	0.00565995	0.0186323	0.761332	-0.000313136	-0.0395981	0.0186683	0.0340278	0.00120458	0.0328305	0.0186619	0.0786845	0.000721637	0.00565836	0.0187212	0.762496	-0.000313455	-0.0323154	0.0187744	0.0853532	0.000676144	0.0300999	0.0186001	0.105757	0.000557754	-0.0276117	0.0189847	0.145981	0.00038438	-0.0189933	0.0189063	0.315205	3.18e-06	-0.0131232	0.0188961	0.487451	-0.000178551	-0.0416572	0.019034	0.0287386	0.00130444	-0.0351467	0.0204027	0.0850996	0.000677802	-0.0359539	0.0196008	0.0667502	0.000814469	-0.0317627	0.0186222	0.0882248	0.000657724	-0.0061191	0.0192011	0.749997	-0.000309932	-0.0248173	0.018826	0.187564	0.000254313
cg06876354	2	120262613	0.0105887	0.027139	0.696455	-0.000269532	0.0479464	0.0223538	0.0320776	0.00114227	0.0475719	0.0197473	0.0160809	0.00243932	0.0134442	0.0249799	0.590496	-0.00038654	-0.00350847	0.0247695	0.887375	-0.00026705	0.0812861	0.0206687	8.67e-05	0.00444397	0.0511441	0.0194202	0.00851168	0.00183071	0.0739961	0.0214174	0.000561326	0.00336519	0.0555541	0.0199933	0.00550802	0.00212897	0.0389551	0.0313925	0.214781	0.000171518	0.03916	0.0319265	0.220125	0.00016028	0.0660229	0.0235297	0.00506399	0.0021771	0.039666	0.0315094	0.208222	0.000185776	0.0397687	0.0313581	0.204865	0.00019328	0.0389442	0.032003	0.223784	0.00015277	0.0402403	0.0301087	0.181533	0.00024977	0.0391111	0.0320041	0.221822	0.00015678	0.027745	0.0280639	0.322955	-7.18e-06	0.0594425	0.0205312	0.00382859	0.00233777	0.0387889	0.0319872	0.225407	0.000149488	0.0273531	0.0286088	0.339129	-2.73e-05	0.0393995	0.0315661	0.212114	0.000177254	0.015719	0.0182405	0.388916	0.000927429	0.0300112	0.0178153	0.0922194	0.00157227	0.00400818	0.0199009	0.8404	0.000711061	0.0326888	0.0179451	0.0686594	0.00240803	-0.00213453	0.01857	0.9085	0.000505836	0.0323976	0.0185326	0.0805879	0.00187966	0.0304037	0.0191512	0.112537	0.00216136	0.0528834	0.0185271	0.00435468	0.0050076	0.0305067	0.0291905	0.296187	-3.93e-05	0.0410435	0.0298375	0.169207	0.000374847	0.0477628	0.0293902	0.104419	0.000627806	0.0536405	0.0294538	0.0688495	0.000440113	-0.000235948	0.0305084	0.993831	-0.00512202	0.00354157	0.0303527	0.907134	-0.00329929	-0.0825718	0.034829	0.0179053	0.00311034	-0.0208606	0.0200972	0.299398	0.000629177	0.00564503	0.0229542	0.805764	-0.00472616	-0.00193871	0.0240845	0.93585	-0.00474307	0.00114057	0.0202339	0.955053	-0.0047441	-0.0432412	0.0184858	0.0194213	-0.00307731	-0.00208357	0.017777	0.906708	-0.00478228	0.0564995	0.0208228	0.00671546	0.00257259	0.0405774	0.0186331	0.0295396	0.00181134	0.00959782	0.0185331	0.604601	-0.0011401	0.0358764	0.0186509	0.0545427	0.000403715	-0.0179026	0.0185476	0.334542	-0.000934925	0.0290999	0.0180817	0.10769	-0.000422655	0.00652293	0.0194623	0.737542	0.0120092	-0.0109757	0.0179291	0.540489	0.000359788	-0.00186881	0.0203898	0.926982	0.000246111	-0.00698657	0.0177274	0.693539	-0.000448938	0.000197995	0.0185875	0.991502	0.000243539	-0.00761101	0.0191515	0.691106	0.000292515	0.00722018	0.0186141	0.698138	0.000238169	0.0133995	0.0190403	0.481671	0.00044857	0.0487309	0.0184534	0.00833353	0.00165423	-0.0157267	0.0214387	0.463304	-1.99e-05	-0.00204488	0.0195571	0.916738	0.00995589	-0.0302757	0.0197961	0.126337	0.00117921	0.0340148	0.01949	0.0811094	-0.0025109	0.00598731	0.0190982	0.753934	-0.000529021	-0.005681	0.0227676	0.802984	-0.000182417	0.0163697	0.0185021	0.376402	4.27e-05	-0.0070728	0.0233906	0.762397	-0.000172453	0.00609162	0.0186964	0.744598	-0.000167423	0.0105518	0.0253171	0.676882	-0.000282103	0.0108754	0.0214326	0.611914	-0.000530119	0.00438899	0.0210952	0.835206	-0.000601251	-0.0232406	0.0197604	0.239692	0.000482894	0.0475478	0.0201542	0.0184133	0.00154177	0.0341542	0.0293834	0.245231	0.000118813	0.0422718	0.0223272	0.0584695	0.000873623	0.0517343	0.0206966	0.012514	0.00177158	0.0501505	0.0317504	0.11438	0.00050559	0.0470176	0.0229645	0.0407533	0.00107858	0.0177008	0.0222206	0.425784	6.18e-06	0.009636	0.0213408	0.651658	-6.6e-05	0.045115	0.0215419	0.0363647	0.00127568	0.00641921	0.0243393	0.79201	-0.000389504	-0.0025668	0.02159	0.905376	-0.000333859	0.0434877	0.0206481	0.0353213	0.00108737	0.0415478	0.0206113	0.0439623	0.00110766	0.0419315	0.0256723	0.102563	0.000705977	-0.00132891	0.0196936	0.946208	-0.000380723	-0.00805189	0.0197457	0.683488	-0.000318836	-0.00214465	0.0197353	0.913477	-0.000377946	-0.00366801	0.0198249	0.853236	-0.000369365	0.017887	0.0198109	0.366714	-7.06e-05	-0.0116106	0.0197454	0.556602	-0.000250172	-0.0331442	0.019682	0.0923705	0.000700948	-0.0110898	0.0195949	0.571503	-0.000259912	-0.0196713	0.0195583	0.314668	4.43e-06	-0.0267536	0.0196108	0.17268	0.000328979	0.0103554	0.019723	0.599623	-0.000276986	-0.0373969	0.0205742	0.069295	0.000879421	0.048053	0.0194666	0.0136682	0.00194097	0.046578	0.0208869	0.0258791	0.00151501	-0.0123735	0.0202995	0.542245	-0.000240308	0.0469387	0.0200923	0.0196007	0.00169934	-0.0409329	0.0202128	0.0430156	0.00118314	-0.0387482	0.020087	0.0538973	0.00103842	-0.0106205	0.0197423	0.590678	-0.000271734	-0.0215754	0.0200686	0.282492	5.95e-05	0.0065127	0.0198727	0.743163	-0.000341366	0.0270763	0.0201267	0.178712	0.000309395	0.00555065	0.0196502	0.777616	-0.000351932	0.0306773	0.0196799	0.119231	0.000546088	-0.000134507	0.0196323	0.994534	-0.000382448	-0.0132637	0.0197295	0.501501	-0.000209552	-0.0309616	0.0196764	0.115784	0.000563691	0.00714512	0.020026	0.721292	-0.000333752	-0.0143051	0.0197999	0.470098	-0.000182768	0.0137877	0.0207926	0.507356	-0.000214237	-0.00826993	0.0204569	0.686072	-0.000319929	-0.0149341	0.0199552	0.454336	-0.0001682	0.00435541	0.0222308	0.844698	-0.000367777	-0.0391351	0.0183873	0.0334224	0.00109009	-0.0100234	0.0181679	0.581205	-0.000215246	-0.0178385	0.0211513	0.399114	-8.93e-05	-0.0295631	0.0178365	0.097578	0.000539994	-0.0183957	0.0184441	0.318696	-1.62e-06	-0.013921	0.0188741	0.460858	-0.000141081	-0.0016867	0.0193845	0.930669	-0.000307133	0.00390058	0.0181646	0.829995	-0.000295201	0.00696183	0.018677	0.709373	-0.00026646	0.0065907	0.0190149	0.728921	-0.000272282	-0.0179234	0.0204568	0.381044	-7.19e-05	0.0206617	0.0190144	0.277323	5.59e-05	-0.00026847	0.0186633	0.988524	-0.000309413	-0.000121744	0.0179823	0.994599	-0.000309463	-0.0077621	0.018469	0.674327	-0.000254792	0.0211345	0.0207714	0.309042	1.09e-05	-0.0182177	0.018257	0.318469	-1.33e-06	-0.0205873	0.0184519	0.264667	7.57e-05	0.00927272	0.0190268	0.62606	-0.000235946	-0.0216631	0.0184327	0.240027	0.000117901	-0.0367579	0.0294167	0.211623	0.000801939	-0.0250946	0.0306324	0.41277	0.000482584	0.0167966	0.0197195	0.394452	0.000502108	-0.0335689	0.0245925	0.172421	0.000910142	-0.0231738	0.0338481	0.493815	-0.000501956	-0.0850711	0.0333833	0.0110545	0.00673323	0.0657386	0.032875	0.0459535	0.00281788	0.011821	0.0337788	0.726487	0.000748503	0.0540709	0.0313786	0.0853322	0.00185356	0.0661666	0.0327412	0.0437021	0.00367883	0.105904	0.0332844	0.00153545	0.0127802	0.089242	0.0357636	0.0128653	0.00867635	0.0497233	0.0379615	0.190837	-0.0148993	0.0227827	0.039036	0.559745	-0.000473156	0.0387355	0.0316555	0.221527	0.00204988	-0.0242699	0.0178507	0.174101	0.000263966	-0.03365	0.0176911	0.0572967	0.000813722	-0.0166938	0.0183218	0.362323	-5.29e-05	-0.0172007	0.0187684	0.359525	-4.98e-05	-0.0187568	0.0200745	0.350225	-3.95e-05	0.0117525	0.0183015	0.52084	-0.00018293	0.0388652	0.0176798	0.0280383	0.00119053	-0.00790508	0.0198522	0.690526	-0.000261973	-0.0353693	0.0176792	0.0455628	0.000933069	0.00874604	0.0176686	0.620648	-0.000235041	-0.00515988	0.0180375	0.774857	-0.000285871	0.0369165	0.0176751	0.0368624	0.00104473	0.00611904	0.0179404	0.733081	-0.000275125	-0.0175877	0.0177028	0.320582	-4.03e-06	0.00704337	0.0177786	0.69202	-0.000262474	0.0060715	0.018536	0.743284	-0.000277942	0.00898172	0.0184706	0.626826	-0.000237711	0.0209199	0.0176955	0.237255	0.000123725	0.00486137	0.0177541	0.784252	-0.000288007	0.0297366	0.0177304	0.0936617	0.000563694	0.0226438	0.017779	0.202937	0.000193556	0.029461	0.0178371	0.0987514	0.00053734	0.010315	0.0176801	0.559672	-0.000205347	0.0247952	0.0180369	0.169373	0.000276797	-0.020976	0.0179598	0.242963	0.00011329	-0.00491362	0.0179534	0.784352	-0.000288029	0.0164906	0.0180998	0.362352	-5.29e-05	-0.0539162	0.0193609	0.0054044	0.00209551	-0.0608656	0.0185886	0.00107629	0.00301145	-0.0140548	0.0177012	0.427282	-0.00011503	0.009695	0.0182406	0.595125	-0.000223373	-0.0180954	0.0178881	0.311852	7.25e-06
cg19001023	14	105432970	0.00861562	0.0301074	0.774782	-0.00035924	0.0264125	0.0248191	0.287362	5.18e-05	0.0221708	0.0221046	0.315978	0.000733725	-0.0249513	0.027853	0.370453	0.000391674	-0.0503156	0.0276004	0.0684478	0.000829678	0.0424264	0.0231678	0.0672033	0.000908354	0.00552061	0.0217413	0.79958	-0.000361637	0.0635589	0.0239659	0.00806063	0.00232455	0.0219216	0.0222158	0.323877	-1.03e-05	0.0257007	0.0348338	0.460714	-0.000178243	0.0273812	0.0354257	0.439658	-0.000157489	0.0200688	0.0261487	0.442881	-0.000160764	0.0259158	0.0349639	0.458647	-0.000176271	0.0258625	0.0347962	0.457412	-0.000175087	0.0279285	0.0355102	0.431669	-0.000149207	0.0221179	0.0334122	0.508064	-0.000219782	0.0286825	0.0355111	0.419354	-0.000135977	0.0135385	0.0311388	0.663768	-0.0003173	0.0286653	0.0228139	0.209081	0.000226295	0.0253776	0.0354935	0.474695	-0.000191214	0.019623	0.0317414	0.536501	-0.000241702	0.0278746	0.0350259	0.426224	-0.000143429	0.0352768	0.0204107	0.0840735	0.000502836	0.0433162	0.0199367	0.0299152	0.00117026	0.0195348	0.0222767	0.380634	-0.000352852	0.0414215	0.0201223	0.0396668	0.00084233	-0.00548883	0.0208494	0.792376	-0.00249181	0.0150272	0.0208365	0.470872	-0.00236776	0.0113889	0.0214909	0.59621	-0.000692277	0.00411349	0.0208407	0.843552	-0.00127363	0.0277798	0.033217	0.403142	-0.000359581	0.0293592	0.0339636	0.38752	-0.000327531	0.0394913	0.0338131	0.243086	-0.0251206	0.0249243	0.0337475	0.460334	-0.0232772	0.0272674	0.0347887	0.433328	-0.0234482	0.00994714	0.034135	0.770796	-0.0245409	-0.0441078	0.0398717	0.268839	-0.00070716	0.00351244	0.0225265	0.876108	-0.00114391	-0.0237177	0.0257351	0.356838	-0.00678755	0.01518	0.0270054	0.574101	-0.00699608	0.00348963	0.0226894	0.877783	-0.00711041	-0.00505534	0.0207564	0.807599	-0.0079779	0.00532405	0.0199343	0.789435	-0.0079732	-0.00121891	0.023375	0.958417	-0.00115229	0.0418233	0.0208846	0.0453503	-0.000149973	0.029378	0.0206662	0.155305	0.000686069	0.0382903	0.0208093	0.0659008	0.00167447	-0.0150118	0.0206929	0.468254	0.000110787	0.0191095	0.0201794	0.343758	0.000253474	0.0116362	0.0217334	0.59243	-0.00573247	-0.00134628	0.0200927	0.946586	-0.00113787	-0.0433824	0.0228287	0.0575255	0.000258885	0.00215225	0.0198891	0.913838	-0.00194195	0.0389688	0.0208112	0.0612787	0.000218253	0.0370592	0.0214462	0.0841355	1.71e-05	0.056778	0.0208208	0.00644533	0.00264377	0.039055	0.0213219	0.0671405	0.000146731	0.0597886	0.0206095	0.00375816	0.00308163	0.0320424	0.0239661	0.181385	0.000532808	-0.0318184	0.0221303	0.150677	0.00218443	-0.0557508	0.0221244	0.0118209	0.00260733	-0.0137478	0.0216886	0.526244	0.00573677	-0.0135647	0.0213498	0.525272	0.000518803	0.0351806	0.0254476	0.166988	0.000585667	-0.00318857	0.0206866	0.877518	-0.000169088	0.0439166	0.0261379	0.0930838	0.000975108	-0.0214129	0.0209021	0.30576	0.000217253	0.0519852	0.0283195	0.0665632	0.0010123	-0.000665657	0.0238253	0.977714	-7.64e-05	-0.00311972	0.0234489	0.894173	-6.95e-05	-0.00353917	0.0220235	0.872347	-0.00138776	0.033308	0.022414	0.137433	0.00050464	0.0161465	0.0326591	0.621083	-0.000315882	0.0286963	0.0248236	0.247821	0.000140541	0.0221946	0.0230289	0.335283	-2.97e-05	0.011926	0.0353016	0.735526	-0.00037038	0.0172705	0.0255419	0.499018	-0.000226905	-0.0195851	0.024577	0.425614	0.00116756	-0.00165851	0.0236066	0.943997	0.000694887	0.00672916	0.0238529	0.777889	0.000935302	0.0642973	0.0270041	0.0173615	0.00214944	0.0591189	0.0239523	0.0136659	0.00212237	0.0476537	0.0229427	0.037927	0.00158535	0.044719	0.0229055	0.0510451	0.00289212	0.009101	0.0285488	0.749923	0.00113386	-0.0361243	0.0219567	0.100106	0.000811463	-0.00751457	0.0220329	0.7331	-0.000420765	0.017104	0.022017	0.437357	-0.000188741	-0.0142634	0.0221184	0.519102	-0.000278094	0.00309025	0.0221105	0.888863	-0.000466879	0.00252843	0.0220344	0.908658	-0.000469912	0.0075834	0.0219793	0.730119	-0.00041947	0.00881079	0.0218653	0.687031	-0.000398827	-0.0115135	0.0218282	0.597943	-0.000343646	0.022243	0.0218875	0.30966	1.56e-05	0.0427822	0.0219841	0.051816	0.00132419	-0.0268427	0.0229703	0.242739	0.000173945	0.045953	0.0217317	0.034615	0.00164861	0.0429979	0.0233168	0.0653498	0.00114081	0.0158322	0.0226497	0.484649	-0.00024345	-0.00103257	0.0224558	0.96333	-0.000475179	-0.00365893	0.0225812	0.871298	-0.000463677	-0.0544874	0.0223987	0.0150945	0.00233344	-0.0228081	0.0220236	0.300529	3.45e-05	0.0158338	0.0223972	0.479694	-0.000238125	-0.0157492	0.0221716	0.477598	-0.000235846	-0.0187125	0.0224651	0.404988	-0.00014574	-0.0201939	0.021921	0.357071	-7.2e-05	-0.0219423	0.0219686	0.318034	-1.14e-06	-0.0256638	0.021897	0.241355	0.000177775	0.0290385	0.022006	0.187159	0.000352616	-0.0121621	0.0219695	0.579934	-0.000330193	0.0442538	0.0223199	0.0475635	0.00139249	0.0133382	0.022094	0.546124	-0.000302571	-0.000366461	0.0232037	0.987401	-0.000476067	-0.0405134	0.0228057	0.0758387	0.00102464	-0.0368581	0.0222518	0.0978269	0.000828959	-0.0288374	0.0247957	0.244996	0.000167752	0.0149474	0.0205605	0.467309	-0.000182047	0.00471405	0.020297	0.816364	-0.000365376	-0.0395062	0.0236169	0.0945172	0.000693586	-0.0227846	0.0199324	0.25313	0.000118365	-0.0127588	0.0206074	0.535895	-0.000238126	0.00614193	0.021087	0.770877	-0.000353439	-0.0401826	0.0216371	0.0634352	0.000944244	-0.0141018	0.02029	0.487127	-0.000199614	-0.0396157	0.0208472	0.057533	0.00100671	-0.02605	0.021235	0.220054	0.000194869	-0.0208332	0.0228524	0.362063	-6.52e-05	-0.0375647	0.0212316	0.0769914	0.000821564	-0.0271835	0.0208408	0.19226	0.000270638	-0.0219409	0.0200828	0.274728	7.47e-05	-0.0471766	0.0206073	0.0221603	0.00163384	-0.0124556	0.0232083	0.591541	-0.000274937	-0.0239326	0.0203935	0.240712	0.000145585	-0.0201676	0.0206145	0.328027	-1.66e-05	-0.0171182	0.0212532	0.420657	-0.000135623	-0.0540699	0.0205645	0.00861917	0.00227624	-0.0438066	0.0330292	0.184909	7.04e-06	-0.0210752	0.0343989	0.540171	-0.000620862	0.0308478	0.022135	0.163604	9.01e-05	-0.00201493	0.0276283	0.94187	-0.000788947	0.0149235	0.0381766	0.695995	-0.00101826	-0.00898718	0.0378447	0.812363	-0.00120576	0.000446756	0.0371839	0.990418	-0.00120203	-0.0142421	0.0381036	0.708695	-0.001105	0.0587791	0.0353884	0.0972019	0.00210553	0.0852807	0.0368807	0.0210726	0.00583465	0.0792189	0.0377197	0.0361076	0.00419145	0.0671258	0.0413843	0.105353	-0.00523754	0.0845509	0.0440608	0.0555416	-0.0339504	0.0798329	0.0459035	0.0826597	-0.0280751	0.0314487	0.0357288	0.379075	-0.000337828	0.0473691	0.0199036	0.0174054	0.00180384	-0.00561086	0.0197603	0.77648	-0.000356522	-0.0022838	0.0204515	0.911097	-0.000382964	-0.0331214	0.0209377	0.113822	0.000581948	-0.00942353	0.0224073	0.674122	-0.000319186	-0.016481	0.0204237	0.419785	-0.000135233	-0.0131229	0.0197517	0.506513	-0.000216574	0.00760799	0.0221557	0.731342	-0.000342055	0.0174832	0.0197455	0.37603	-8.37e-05	-0.0116944	0.019718	0.553191	-0.000251352	-0.00262236	0.0201305	0.896367	-0.000381218	0.0172438	0.0197427	0.382531	-9.19e-05	-0.00252899	0.0200224	0.8995	-0.000381612	0.00430655	0.0197611	0.827504	-0.000369376	0.00518972	0.0198417	0.79369	-0.00036126	0.0109985	0.0206857	0.594993	-0.000278133	0.00707683	0.0206142	0.731408	-0.000342079	0.00897811	0.0197542	0.649522	-0.000307667	0.0247655	0.0198069	0.211312	0.000218314	0.0175183	0.0197971	0.376316	-8.41e-05	-0.0031545	0.0198493	0.873745	-0.000378003	0.00394095	0.0199193	0.843185	-0.000372616	0.0257567	0.019725	0.191767	0.000273213	0.012051	0.0201369	0.549602	-0.000248869	0.0199105	0.0200453	0.320692	-5.2e-06	0.0226379	0.0200307	0.258537	0.000107459	-0.00573466	0.0202034	0.776556	-0.000356544	0.00447976	0.021647	0.836072	-0.000371186	0.00302761	0.0207982	0.884274	-0.000379581	0.000171683	0.0197578	0.993068	-0.000387773	-0.0225684	0.0203523	0.267606	8.9e-05	0.0163464	0.0199652	0.413024	-0.000127799
cg19640090	12	11822221	-0.0332461	0.0278432	0.232597	0.000142472	-0.109648	0.0228396	1.69e-06	0.00730182	-0.0991079	0.0203292	1.17e-06	0.010789	-0.0250683	0.0258446	0.332178	4.8e-05	-0.0257029	0.0256412	0.316265	-0.00167881	-0.0994809	0.0213724	3.45e-06	0.0067877	-0.0749139	0.0200774	0.000195604	0.00425991	-0.0760468	0.0221799	0.00061837	0.00354929	-0.096763	0.0204463	2.37e-06	0.00708859	-0.110333	0.0321376	0.000608344	0.00359169	-0.117542	0.032675	0.00032905	0.00397381	-0.0935408	0.0241061	0.000107555	0.00467346	-0.112383	0.0322549	0.000503852	0.00370867	-0.111496	0.0321008	0.00052466	0.00368353	-0.11687	0.0327548	0.000367848	0.00390436	-0.101357	0.0308325	0.00102833	0.00326692	-0.116388	0.0327567	0.000389226	0.00386918	-0.0675212	0.0287695	0.0190205	0.0015057	-0.0992176	0.0210002	2.46e-06	0.00706399	-0.117862	0.0327367	0.000325344	0.00398087	-0.0671381	0.0293296	0.0221743	0.00141626	-0.107801	0.0323206	0.00086692	0.00337237	-0.0529028	0.0188951	0.00515993	0.00164518	-0.0271884	0.0184888	0.141567	-0.000230756	-0.02865	0.0206406	0.165272	-0.000308907	-0.0330915	0.0186236	0.0757369	0.00123863	0.00135661	0.0192471	0.943815	0.00248939	-0.0123387	0.0192322	0.521227	0.00262998	0.00397013	0.0198863	0.84178	0.000199671	-0.0224313	0.019279	0.244756	0.000608828	-0.0460675	0.0300645	0.125709	0.000400477	-0.0380238	0.0307512	0.216509	-4.92e-05	0.0164086	0.0299998	0.584517	0.00512996	-0.00738899	0.0299442	0.80514	0.00992061	-0.0379019	0.030916	0.220477	0.0135671	-0.0596987	0.0307046	0.0521161	0.00971578	0.04282	0.0360783	0.235512	0.000140652	-0.0794966	0.0207865	0.000134914	0.00384767	-0.086118	0.0237578	0.000296079	0.00198673	-0.108929	0.0248917	1.27e-05	0.00396663	-0.0120682	0.0210062	0.565685	-0.00227046	0.00765248	0.0191981	0.690225	-0.00100129	-0.0221159	0.0184322	0.230333	-0.000573821	-0.0754672	0.0215816	0.000480667	0.00305753	-0.0694654	0.0192922	0.00032477	0.00364803	-0.0555359	0.0191243	0.00372348	0.0022881	-0.0689542	0.0192459	0.000347665	0.00393026	0.0342859	0.0191661	0.0737776	0.000562859	-0.00997068	0.018705	0.594057	-0.000402266	-0.0906233	0.0200351	6.46e-06	0.014685	-0.00104755	0.0186046	0.955104	-0.000991324	0.133062	0.0209549	2.64e-10	0.0122007	-0.0129246	0.0184001	0.482496	-0.00249873	-0.113593	0.0191253	3.34e-09	0.0105775	-0.117299	0.0197057	3.09e-09	0.0106278	-0.0635153	0.0192473	0.000983272	0.00334633	-0.0785068	0.0196846	6.89e-05	0.0042685	-0.118704	0.0189745	4.77e-10	0.0119626	0.0157871	0.0221575	0.476247	0.000216224	-0.000575342	0.0204062	0.97751	-0.00480804	-0.00975696	0.0204788	0.633813	0.000220557	0.0324938	0.0200625	0.105484	0.00826761	0.0344455	0.0197194	0.0808371	0.000727809	-0.0158853	0.0235283	0.499657	0.000197388	0.0114589	0.0191233	0.549103	0.000130989	-0.00408646	0.024175	0.865786	4.2e-05	0.0188118	0.0193188	0.330302	0.000376359	0.00373685	0.0261258	0.886279	-0.000356132	-0.0366722	0.0221663	0.0982028	0.000784727	-0.0544104	0.0217969	0.0126327	0.00201733	-0.0352476	0.0204744	0.0853119	0.00020662	-0.115884	0.0206711	2.37e-08	0.0108087	-0.129778	0.0302042	1.82e-05	0.00624392	-0.129074	0.0228859	1.95e-08	0.0109415	-0.107107	0.021264	5.17e-07	0.008684	-0.125873	0.0326773	0.000120985	0.00495737	-0.116063	0.0235885	9.37e-07	0.0082748	-0.0265123	0.0229434	0.248008	-0.000206907	-0.0187092	0.0220347	0.395943	-0.000232039	-0.0804298	0.0221965	0.000298133	0.00403004	-0.104578	0.0250187	3.05e-05	0.00570119	-0.0804907	0.0222158	0.000298596	0.0043483	-0.12208	0.0211627	9.29e-09	0.011267	-0.11607	0.0210741	4.13e-08	0.0144041	-0.10736	0.0263305	4.74e-05	0.00976037	0.00656282	0.0205905	0.749971	-0.00037562	-0.0139808	0.0206437	0.498346	-0.000226284	0.00681315	0.0206341	0.741298	-0.000372509	-0.00950934	0.0207273	0.646449	-0.000330071	-0.00833438	0.0207177	0.687528	-0.000350421	0.00271983	0.0206473	0.895215	-0.00041086	-0.0122327	0.0205942	0.552602	-0.000270542	0.00906202	0.0204886	0.658333	-0.000336285	-0.0018503	0.0204557	0.927937	-0.000414696	-0.00854322	0.0205149	0.677141	-0.000345572	-0.00963	0.0206221	0.64058	-0.0003269	0.019679	0.0215277	0.360782	-6.87e-05	0.00211503	0.0203908	0.9174	-0.000413618	-0.0318692	0.0218573	0.145013	0.000470175	-0.00691553	0.0212263	0.744617	-0.000373714	-0.0485694	0.0210086	0.0209054	0.00181085	0.0765083	0.0210769	0.000291997	0.00505146	0.0282747	0.0210144	0.178649	0.000338455	-0.018436	0.0206389	0.371844	-8.45e-05	0.0189583	0.0209853	0.366437	-7.68e-05	0.0260824	0.0207692	0.209355	0.000241067	-0.0322652	0.0210405	0.125346	0.000564325	0.0376258	0.0205256	0.0669628	0.000984916	-0.0305129	0.0205782	0.138323	0.000500508	0.0108515	0.0205252	0.59709	-0.000301199	0.0177276	0.0206269	0.39022	-0.000109231	-0.00550736	0.0205879	0.789114	-0.000388183	-0.0153865	0.020936	0.462485	-0.000192222	0.0119906	0.0207033	0.562558	-0.000277815	-0.0480195	0.0217113	0.0271199	0.00162247	0.047354	0.0213588	0.0267523	0.00163231	0.0629664	0.0208112	0.00251924	0.00339089	0.0459639	0.0232169	0.0478947	0.00121782	-0.0324432	0.0190487	0.0886841	0.00062997	-0.0362128	0.0187988	0.0541972	0.000898072	0.00653138	0.0219068	0.765623	-0.000302369	0.00430797	0.0184827	0.815721	-0.000313845	-0.0268877	0.0190956	0.159263	0.000325808	0.0320103	0.0195354	0.101451	0.000558486	0.0933772	0.01997	3.11e-06	0.00685282	0.041243	0.0187893	0.0282709	0.00126427	0.0800809	0.0192626	3.35e-05	0.00535996	0.0578886	0.0196511	0.00325649	0.00253764	0.0432817	0.0211671	0.0410031	0.00105363	-0.0117004	0.0196945	0.552512	-0.000214709	-0.0076197	0.0193264	0.693426	-0.000280273	0.0229306	0.0186151	0.218154	0.000171588	-0.0109696	0.0191252	0.566324	-0.000222666	-0.044684	0.0214933	0.037741	0.00110029	-0.0249666	0.018903	0.18672	0.000246866	-0.018034	0.0191098	0.345429	-3.63e-05	0.0688842	0.019647	0.000464317	0.00372597	0.0424538	0.019072	0.0261223	0.00130948	0.0149357	0.0305313	0.624764	0.00289544	0.002397	0.0317873	0.939899	0.00280519	-0.0163886	0.0204597	0.423227	0.0030508	-0.0357328	0.0255143	0.161536	0.00355997	0.0390556	0.0352184	0.26786	0.000235036	-0.00657228	0.0348283	0.850383	0.000708092	-0.0328955	0.0343067	0.337983	-8.25e-05	-0.045099	0.0350249	0.198336	0.00237238	-0.039969	0.032705	0.222109	0.000504634	-0.00915041	0.0340781	0.78839	0.000222961	-0.0049808	0.0348111	0.886272	-0.0022244	0.0171603	0.0374893	0.647314	0.00615157	-0.0194199	0.0394395	0.622647	-0.0308531	-0.00735084	0.0409435	0.857594	-0.0185514	-0.0289076	0.0328806	0.379635	0.00146551	-0.0150184	0.0185063	0.417154	-0.000114157	-0.0311666	0.0183388	0.0893755	0.000630685	-0.0280014	0.0189832	0.140347	0.000392853	0.00504379	0.0194558	0.795473	-0.000311975	-0.0203893	0.0208054	0.327201	-1.32e-05	-0.00765904	0.0189694	0.686433	-0.000279917	0.0250452	0.0183369	0.172138	0.00028922	0.00527015	0.0205759	0.797875	-0.000312511	-0.00190068	0.0183408	0.917472	-0.000330869	0.0113994	0.0183117	0.533668	-0.000204811	-0.013852	0.0186925	0.458749	-0.000150753	-0.0408386	0.0183164	0.0258783	0.00132508	-0.0481756	0.0185647	0.00952498	0.00191168	-0.013292	0.0183498	0.46892	-0.000158926	-0.0019102	0.018427	0.917447	-0.000330867	-0.0185508	0.0192076	0.334251	-2.25e-05	-0.00249961	0.0191445	0.896132	-0.000328759	-0.0336019	0.0183316	0.0669444	0.000788031	-0.0403038	0.0183801	0.0284319	0.00127083	-0.0203297	0.0183833	0.268906	7.45e-05	-0.0129922	0.0184317	0.48096	-0.000168241	-0.0113099	0.0184973	0.540979	-0.000209386	-0.00381581	0.0183256	0.835075	-0.000319955	-0.00655041	0.0187019	0.726183	-0.000293415	-0.00321553	0.0186201	0.86291	-0.000324484	0.00812094	0.018607	0.662559	-0.000270728	-0.040555	0.018742	0.0305881	0.00122884	-0.0103099	0.0201022	0.608092	-0.000246454	0.00582627	0.0193147	0.762949	-0.000304016	-0.0180964	0.0183446	0.324015	-8.98e-06	-0.00493058	0.0189062	0.794279	-0.000311705	-0.00170394	0.0185443	0.926799	-0.000331638
cg08549335	7	30348338	0.0747225	0.0285611	0.00895512	0.00205805	-0.0720061	0.0235361	0.00224635	0.00294012	-0.0880235	0.0209328	2.72e-05	0.00783109	0.0230001	0.0266273	0.38781	-0.000835397	0.0407823	0.0263993	0.122543	0.00106234	-0.0818265	0.0219796	0.000202189	0.00446715	-0.0558504	0.020642	0.00687203	0.00220248	-0.0693455	0.0227814	0.00236399	0.00287757	-0.095055	0.0210106	6.41e-06	0.00681041	-0.0120458	0.033102	0.715969	-0.000306483	-0.0119146	0.0336649	0.723437	-0.000309016	-0.121569	0.0247057	9.3e-07	0.00810611	-0.0133968	0.0332254	0.686835	-0.000295826	-0.0133971	0.0330661	0.685401	-0.000295269	-0.0126475	0.0337453	0.707852	-0.000303639	-0.0143093	0.0317497	0.652259	-0.000281498	-0.0123252	0.0337465	0.714978	-0.000306141	0.00639305	0.0295887	0.828959	-0.000336786	-0.0951983	0.0215846	1.08e-05	0.00645827	-0.0139434	0.0337283	0.679355	-0.000292885	0.00713378	0.0301627	0.813061	-0.000333515	-0.0101839	0.0332856	0.759668	-0.000320201	-0.0338614	0.0194043	0.0811231	0.000492047	-0.0778635	0.0188989	3.94e-05	0.00531104	-0.0344313	0.0211691	0.103996	0.000352815	-0.0698613	0.0190165	0.000245067	0.00590409	0.014767	0.0197158	0.453947	0.000905967	0.0120528	0.0197079	0.540887	0.000941846	0.00365815	0.0203561	0.857399	0.00121219	-0.055112	0.0197016	0.00519997	0.00358664	-0.0245387	0.0317022	0.439056	-9.44e-06	-0.0233302	0.0324165	0.471847	-5.9e-05	-0.0218408	0.0318675	0.493259	0.00109997	-0.0369551	0.0317676	0.24496	-0.00115272	-0.0220744	0.0327734	0.500741	0.00234745	-0.021596	0.0325488	0.507151	0.0037	0.0319202	0.0379551	0.400513	-0.00346446	-0.0682872	0.0213252	0.0013844	0.00168928	-0.0368366	0.0244408	0.131916	-0.00348048	-0.101034	0.0255624	7.99e-05	0.00119338	-0.0592719	0.0215167	0.00592566	-0.00161199	-0.0849187	0.0196079	1.56e-05	-0.000709919	-0.0311754	0.0189036	0.0992611	-0.0063402	0.0298402	0.0221729	0.178515	-0.00126371	-0.0366662	0.0198215	0.0644805	-0.000684896	-0.0103815	0.0196958	0.598187	-0.000316667	-0.0541708	0.0198148	0.00631228	0.00217851	0.0596402	0.0196726	0.00246203	0.0027806	0.0436681	0.0192044	0.0230748	0.00138677	-0.07396	0.0205497	0.000327315	0.00406897	0.0460026	0.0190443	0.0157964	0.000232566	0.0891799	0.0215984	3.79e-05	0.00413223	0.0316925	0.0188561	0.0929608	-0.00136428	-0.0596275	0.0197263	0.00253539	0.00138521	-0.0412442	0.0203501	0.0428164	-0.000371818	-0.0618155	0.0197554	0.00177804	0.00166453	-0.0648329	0.0202006	0.00135005	0.00170551	-0.087249	0.0195541	8.55e-06	0.00622448	-0.0575267	0.0228454	0.0118807	0.00173264	-0.00472636	0.0211537	0.823228	0.00145151	-0.013433	0.0211396	0.525216	-0.000260021	0.0102315	0.0207485	0.621986	0.00114942	0.00440779	0.0203881	0.82886	-0.00106294	-0.0155662	0.0242961	0.521802	-0.000553836	-0.0135492	0.0197484	0.492737	-0.000525639	-0.0541301	0.024933	0.0300524	0.00110659	0.0334156	0.0199393	0.0939283	0.000372466	-0.0313049	0.0269353	0.245289	0.000135554	0.0269691	0.0226598	0.23412	-0.000169855	0.00378178	0.0223097	0.865411	-0.000684841	0.0152103	0.0210133	0.469252	-0.00316613	-0.0847701	0.0213093	7.2e-05	0.00559635	-0.0622381	0.0311283	0.0457049	0.00113849	-0.0803595	0.0236206	0.000682366	0.0040004	-0.0800797	0.0219004	0.000262494	0.00467553	-0.0418742	0.0336672	0.213735	0.000207999	-0.067527	0.0243228	0.00555151	0.00254271	-0.0654682	0.0234905	0.00537195	0.00204553	-0.0176407	0.0226038	0.435235	-0.0006455	-0.100824	0.0227253	9.65e-06	0.00652939	-0.0675049	0.0257523	0.00882787	0.00220309	-0.0365002	0.0228728	0.1107	0.000587815	-0.0881918	0.0218182	5.51e-05	0.00576713	-0.0994207	0.0217537	5.18e-06	0.00869228	-0.0907945	0.0271583	0.000844206	0.00507344	-0.0208041	0.0210834	0.323908	-1.15e-05	-0.0278748	0.0211354	0.187392	0.000323979	-0.0191366	0.021129	0.365225	-7.88e-05	-0.0204108	0.0212245	0.336358	-3.3e-05	0.0262406	0.0212105	0.216206	0.000232482	-0.0197868	0.0211416	0.349452	-5.44e-05	-0.0210773	0.0210886	0.317715	-4.71e-07	0.0143159	0.0209829	0.495166	-0.000234376	0.00232397	0.0209509	0.911689	-0.000433206	0.0246618	0.0210039	0.2405	0.000165938	-0.0139782	0.0211199	0.508161	-0.000246414	0.0204964	0.0220486	0.352711	-5.95e-05	-0.00591673	0.0208839	0.77697	-0.000403381	-0.0437867	0.022375	0.0505201	0.00123826	-0.00241133	0.0217407	0.911699	-0.000433207	-0.022816	0.0215443	0.28974	5.33e-05	0.00486916	0.0216717	0.822257	-0.000416452	0.018513	0.0215299	0.389983	-0.000114259	-0.0646399	0.0210843	0.00220577	0.00366327	0.0187853	0.0214936	0.382246	-0.000103522	0.0048242	0.0212816	0.820697	-0.000416055	-0.0225676	0.0215579	0.295325	4.2e-05	0.0499933	0.021008	0.0174368	0.00203837	0.0149613	0.021087	0.478111	-0.000217748	-0.0156482	0.0210203	0.45672	-0.000195475	0.00134826	0.0211308	0.949133	-0.000436819	-0.0213501	0.0210802	0.311301	1.13e-05	0.00426581	0.021446	0.842358	-0.000421243	0.0159693	0.021203	0.45146	-0.000189742	-0.0650782	0.0222123	0.00343759	0.00330932	0.0789589	0.0218226	0.000305469	0.00526217	0.0727015	0.0212991	0.000656996	0.00463926	0.0662557	0.0237515	0.00533832	0.00296062	-0.0120067	0.0195641	0.539474	-0.000217928	-0.00776118	0.0193121	0.687812	-0.000293168	0.0334168	0.0224746	0.1372	0.000422918	0.0423651	0.018949	0.0254738	0.00139481	-0.0513356	0.0195776	0.00880089	0.0020478	0.0330775	0.0200517	0.0991731	0.000601063	0.0929913	0.0205043	6.08e-06	0.00677577	0.057335	0.0192675	0.00295636	0.00273504	0.0735574	0.0197881	0.000206685	0.00445262	0.0718411	0.0201513	0.000371894	0.0040698	0.0238508	0.0217422	0.272774	7.11e-05	-0.0141456	0.0202146	0.484148	-0.000178399	-0.0659289	0.0197857	0.000876771	0.0035141	-0.00715408	0.0191136	0.708224	-0.000300658	-0.0735661	0.0195665	0.000174709	0.00456243	0.0325162	0.0220728	0.140866	0.000408723	-0.0107323	0.0194094	0.580359	-0.000242719	-0.00819146	0.0196184	0.676326	-0.00028868	0.0669867	0.0201725	0.000913374	0.00348771	0.0503287	0.0195685	0.010182	0.0019571	-0.0051802	0.0315633	0.869654	0.0014204	0.00656901	0.0328595	0.841572	0.00142577	0.0147614	0.0211509	0.485325	0.00160998	0.0275483	0.0263815	0.29652	0.00185841	-0.0465469	0.0367747	0.206062	0.000671482	-0.0127325	0.0365247	0.727502	-0.00370038	-0.0342091	0.0358332	0.340096	-9.89e-05	-0.0357204	0.0367535	0.331468	-0.00277257	-0.0867264	0.0340296	0.0110457	0.0060829	-0.0576869	0.0356886	0.106497	-0.00127133	-0.0355238	0.0363721	0.329104	-0.00111291	-0.0522645	0.0393466	0.184607	0.0118853	-0.0314011	0.0417935	0.452791	-0.00213958	-0.0511924	0.0432645	0.237307	-0.00540843	-0.0260735	0.0344897	0.449936	-0.00319283	0.00696537	0.0191016	0.715411	-0.000308851	0.00631406	0.018939	0.738874	-0.000316627	0.00175325	0.0196016	0.928738	-0.000353388	0.00641842	0.020079	0.74926	-0.000319823	0.0188295	0.0214731	0.380647	-8.23e-05	0.0231035	0.0195715	0.237948	0.000140088	0.00698705	0.0189323	0.712124	-0.000307699	0.0336408	0.0212228	0.113089	0.00053821	0.012455	0.0189265	0.510563	-0.000201924	-0.019246	0.0188954	0.308534	1.33e-05	-0.0313826	0.0192818	0.103765	0.000586698	0.000517976	0.0189257	0.978168	-0.000355972	-0.00593589	0.0191899	0.757106	-0.000322139	0.00938083	0.018939	0.620427	-0.000268808	-0.000862219	0.0190175	0.963842	-0.000355507	-0.0227371	0.0198212	0.251467	0.000112452	-0.025728	0.01975	0.192826	0.000248092	-0.00235695	0.0189341	0.900946	-0.000350716	-0.00892257	0.0189898	0.638503	-0.000277563	0.0119212	0.0189761	0.529928	-0.000215605	0.0134588	0.0190222	0.479316	-0.000177864	0.0177252	0.0190878	0.353194	-4.9e-05	-0.0213639	0.0189072	0.258633	9.85e-05	-0.0167321	0.0192982	0.386027	-8.84e-05	-0.00101052	0.0192168	0.958067	-0.000355254	-0.0216154	0.0191983	0.260335	9.53e-05	-0.0184259	0.01936	0.341331	-3.35e-05	0.0013406	0.0207476	0.948487	-0.000354751	0.00911797	0.019933	0.647408	-0.00028167	-0.00577532	0.0189363	0.760407	-0.000323089	0.00586482	0.0195118	0.763767	-0.00032404	0.0254777	0.0191304	0.183075	0.000275375
cg17501210	6	166556764	0.0640659	0.0307291	0.0372044	0.00136412	-0.129649	0.0252041	2.94e-07	0.0102685	-0.142335	0.0224006	2.57e-10	0.0166208	-0.00695517	0.0285919	0.807831	0.00133792	-0.00677819	0.0283724	0.811206	-0.00173922	-0.132662	0.0235825	2.1e-08	0.0122551	-0.0991226	0.0221739	8.23e-06	0.00763303	-0.102329	0.0244981	3.07e-05	0.00662147	-0.136917	0.0225029	1.39e-09	0.0144543	-0.077916	0.0355533	0.0285246	0.00154972	-0.089038	0.0361468	0.0138498	0.00206386	-0.154085	0.0265045	7.07e-09	0.0131812	-0.0832101	0.0356806	0.0197917	0.00180827	-0.0825813	0.0355098	0.0201364	0.00179598	-0.0873693	0.0362354	0.0159886	0.00196071	-0.0739511	0.0341022	0.0302332	0.00150889	-0.0877477	0.0362362	0.0155402	0.00198111	0.0131744	0.0318147	0.678846	-0.000338395	-0.13602	0.0231254	4.72e-09	0.0134972	-0.083646	0.0362216	0.021026	0.00176524	-0.00679186	0.0324329	0.834147	-0.000390544	-0.0700394	0.0357584	0.0502838	0.00115645	-0.0643175	0.020902	0.00211732	0.00354939	-0.0462915	0.0204461	0.023671	0.00179717	-0.0487825	0.0228275	0.0327125	0.00157098	-0.0663733	0.0206221	0.00130819	0.00290383	-0.00164079	0.0213512	0.938752	-0.00233089	-0.00653149	0.021342	0.759605	-0.00256495	0.0261329	0.0220511	0.236111	-0.000744585	-0.0474423	0.0213453	0.0263492	0.000792093	-0.0209873	0.0334648	0.53068	-0.0011389	-0.0184166	0.0342192	0.590538	-0.00120955	0.0140903	0.0332476	0.671795	0.0101225	-0.00224338	0.0331019	0.945979	0.0104042	-0.0406598	0.034639	0.240726	0.00147599	-0.0424914	0.0345625	0.219182	0.00582671	-0.0620491	0.0400694	0.121751	-0.00307328	-0.114877	0.022904	5.73e-07	0.00840516	-0.158299	0.0261101	1.58e-09	0.00990667	-0.0945113	0.027558	0.000616354	-0.000114467	-0.0742644	0.0231603	0.00136373	-0.000715252	-0.0254607	0.0212314	0.230586	-0.00427189	-0.00143664	0.0203976	0.943857	-0.00485971	0.0136811	0.0239074	0.567213	-0.00161672	-0.104983	0.0212586	8.5e-07	0.00810236	-0.0264503	0.0211958	0.212205	0.00176964	-0.0609931	0.021325	0.0042761	0.00446938	0.0849857	0.0211423	6.03e-05	0.00763136	0.0537879	0.0206653	0.00931135	0.00387358	-0.171568	0.0219952	9.99e-15	0.0300087	0.036284	0.0205451	0.0775309	-0.00089738	0.137372	0.0231862	3.65e-09	0.0119351	0.0146204	0.0203224	0.47196	-0.00222019	-0.0905836	0.0212211	2.06e-05	0.00521027	-0.0921517	0.0218683	2.62e-05	0.00502418	-0.0626033	0.0212502	0.00325467	0.000376113	-0.0702817	0.0217725	0.00126588	0.00248567	-0.128616	0.0209591	1.01e-09	0.0160687	-0.0171458	0.0246351	0.48652	0.000482626	-0.0035773	0.0225486	0.873964	0.00300529	-0.00193832	0.0227657	0.932157	0.000656315	-0.0214068	0.0223614	0.338537	0.00250719	0.0288606	0.0219327	0.188375	0.00142355	-0.0082162	0.0261614	0.753512	0.000310055	-0.030128	0.0212525	0.156465	0.00101406	-0.0621756	0.0268404	0.020637	0.00266042	0.00829956	0.0214833	0.699299	0.000332701	-0.0684962	0.0289341	0.0180171	0.00205316	-0.0700184	0.0244418	0.00421832	0.00306853	-0.0955519	0.0240095	7.15e-05	0.0063249	-0.095772	0.0225132	2.2e-05	0.00375831	-0.165743	0.0227465	4.61e-13	0.0224068	-0.111974	0.0334825	0.000840782	0.00447507	-0.159407	0.0252711	3.5e-10	0.016797	-0.156736	0.0234117	2.82e-11	0.0189271	-0.117515	0.0361963	0.00118795	0.00419359	-0.148487	0.0260447	1.37e-08	0.013693	-0.0946021	0.0252813	0.000187917	0.00606741	-0.0558362	0.0243311	0.021849	0.00222105	-0.168729	0.02432	5.42e-12	0.0207027	-0.149495	0.0275979	6.82e-08	0.0123621	-0.0987006	0.024562	6.08e-05	0.00663921	-0.184868	0.0232385	3.02e-15	0.0266839	-0.1907	0.023102	2.8e-16	0.0301532	-0.14763	0.0290744	4.19e-07	0.0122128	-0.00571342	0.022644	0.800829	-0.000473452	-0.029557	0.0226938	0.192952	0.000351737	-0.01346	0.0226899	0.553118	-0.000327649	-0.0319455	0.0227821	0.161037	0.000488001	0.0212055	0.0227788	0.352023	-6.74e-05	-0.00141373	0.0227062	0.950362	-0.000503701	-0.00380957	0.0226499	0.866452	-0.000491349	0.0236164	0.0225256	0.294594	5.01e-05	0.00635578	0.022495	0.777563	-0.000465273	-0.0398589	0.0225406	0.0771903	0.00107351	-0.0402175	0.0226586	0.076091	0.00108532	0.0543076	0.0236429	0.0217425	0.00215549	-0.0230316	0.022417	0.304374	2.81e-05	-0.0179216	0.0240481	0.456233	-0.000224753	0.0386721	0.0233245	0.0975041	0.000882941	-0.058566	0.023096	0.0113108	0.00273526	0.0168399	0.0232661	0.469294	-0.000240682	0.0511824	0.0230884	0.0267709	0.00197346	-0.0132774	0.0227	0.558687	-0.000332597	-0.0113143	0.0230818	0.624068	-0.000384106	0.0116423	0.0228492	0.61045	-0.000374325	-0.00843246	0.0231539	0.715761	-0.000438558	0.0608185	0.0225459	0.00705563	0.00316014	-0.0330002	0.0226307	0.144971	0.000568841	0.0144091	0.0225711	0.523309	-0.000299513	0.00192163	0.0226886	0.932513	-0.000502033	-0.0116815	0.0226395	0.605937	-0.000370978	-0.0145554	0.0230246	0.527363	-0.000303508	0.0217606	0.0227638	0.339246	-4.36e-05	-0.0108736	0.0239096	0.649329	-0.00040103	0.0637361	0.0234714	0.00668605	0.00320886	0.0930365	0.0228358	4.83e-05	0.00781007	0.0785335	0.0254896	0.00209672	0.00427011	-0.0383994	0.0210609	0.0684076	0.000941657	-0.0545973	0.0207709	0.00863768	0.00239002	0.0634033	0.0241843	0.00881335	0.00237546	0.0560311	0.0204008	0.0060747	0.00264568	-0.0490602	0.0210977	0.0201468	0.00178385	0.0773247	0.021549	0.000340449	0.00478972	0.12316	0.022033	2.57e-08	0.012093	0.0547323	0.0207657	0.0084582	0.00240522	0.0942725	0.0212879	9.98e-06	0.00748219	0.0963602	0.0216721	9.19e-06	0.00754518	0.102004	0.0233226	1.28e-05	0.00728967	0.00359582	0.0217789	0.868877	-0.00039472	-0.0233403	0.0213648	0.274756	7.85e-05	0.0457043	0.0205669	0.0263746	0.00159435	-0.0230677	0.0211434	0.275391	7.72e-05	0.0169469	0.0237878	0.476283	-0.000199783	-0.00378404	0.0209105	0.856413	-0.000392492	0.00801446	0.0211344	0.704567	-0.00034741	0.116793	0.0216384	7.52e-08	0.0112594	0.0589762	0.0210745	0.00518154	0.00276178	0.0632141	0.0336077	0.0601403	0.00312803	0.0419389	0.0350083	0.231086	0.00214014	-0.0303774	0.0225345	0.177815	0.00231981	0.0500766	0.0281013	0.0749172	0.00295793	-0.0933486	0.0399399	0.0197301	0.00587066	-0.0594484	0.0397203	0.134965	0.00185752	-0.0706801	0.0389614	0.0701223	0.00302385	-0.0159156	0.0400588	0.691272	-0.000910806	-0.0523082	0.0371961	0.160118	0.00129297	-0.0155669	0.0389348	0.689421	-0.000474611	-0.0271576	0.0398464	0.49577	-0.00178654	-0.00213405	0.0431568	0.960579	-0.0113	-0.000901805	0.0457849	0.984293	-0.0261286	0.00669214	0.0468058	0.886369	-0.0147215	-0.0294388	0.0375674	0.433546	-0.000302726	0.0341564	0.0204564	0.0951241	0.000730448	0.00462446	0.0202953	0.819778	-0.00038783	0.010216	0.0210039	0.626746	-0.000312268	0.0188729	0.0215133	0.380441	-9.42e-05	-0.00951516	0.0230138	0.679316	-0.000339122	0.0235044	0.0209735	0.262557	0.000104621	-0.0045123	0.0202882	0.824017	-0.000388834	-0.0121185	0.0227545	0.594383	-0.000293009	0.0183792	0.0202798	0.364891	-7.31e-05	-0.0021448	0.0202533	0.915673	-0.000404489	-0.020428	0.0206706	0.323138	-9.54e-06	-0.0084673	0.0202799	0.67634	-0.000337739	-0.0177354	0.0205607	0.388463	-0.000104664	0.00861701	0.0202953	0.671186	-0.000335306	-0.0234034	0.0203727	0.250784	0.000130684	-0.0100708	0.0212459	0.635543	-0.000317131	-0.0073677	0.0211721	0.727882	-0.00035952	0.0186196	0.0202858	0.358795	-6.44e-05	-0.000153082	0.0203506	0.993999	-0.000409056	-0.0177969	0.020333	0.381525	-9.56e-05	-0.034456	0.0203728	0.090933	0.000760018	0.00467401	0.0204584	0.819308	-0.000387717	-0.00378811	0.0202669	0.851749	-0.000394781	-0.00338916	0.0206836	0.869859	-0.000398091	0.00559434	0.0205924	0.785903	-0.000378874	0.0297493	0.0205688	0.148234	0.000446217	-0.0203223	0.0207459	0.327406	-1.65e-05	-0.0195143	0.022229	0.380113	-9.38e-05	-0.00628558	0.0213608	0.76859	-0.000373643	-0.0231674	0.0202863	0.253574	0.000124373	-0.0241716	0.0209027	0.247653	0.00013787	0.0178027	0.0205052	0.385382	-0.000100687
cg05227101	5	151087248	-0.0249321	0.0285212	0.382132	-8.28e-05	-0.140443	0.0233184	2.02e-09	0.0121775	-0.12854	0.0207731	7.32e-10	0.0134358	-0.0556771	0.0265038	0.0357863	9.14e-07	-0.0515438	0.0263144	0.0502753	-0.00139237	-0.10609	0.0218557	1.3e-06	0.00774967	-0.111274	0.0204649	6.04e-08	0.00978346	-0.0441373	0.0227348	0.0523435	0.000960062	-0.102316	0.0209333	1.1e-06	0.00794873	-0.161133	0.0328179	9.82e-07	0.00802346	-0.167561	0.033367	5.56e-07	0.00840466	-0.07921	0.0247175	0.00137302	0.00324003	-0.162472	0.0329387	8.76e-07	0.00809998	-0.161179	0.032782	9.49e-07	0.00804627	-0.168738	0.0334449	4.92e-07	0.00848578	-0.146682	0.0314959	3.41e-06	0.00719212	-0.168522	0.0334466	5.1e-07	0.00846252	-0.11931	0.0293877	5.09e-05	0.00539555	-0.093158	0.0215266	1.58e-05	0.00617144	-0.169701	0.0334258	4.18e-07	0.00859579	-0.122219	0.0299567	4.68e-05	0.00545185	-0.162947	0.0329973	8.52e-07	0.00811897	-0.0392019	0.0193396	0.0427861	0.0020217	-0.0307676	0.0189048	0.103781	0.00151665	-0.0334652	0.0211046	0.112962	0.00147013	-0.0259462	0.0190743	0.173892	9e-05	-0.00844997	0.0197422	0.668684	-0.00234431	-0.0310638	0.0197237	0.11542	-0.00150445	0.0128641	0.0203595	0.527555	-0.000416295	-0.0216767	0.0197361	0.272188	3.39e-05	-0.040303	0.030886	0.192173	0.000455028	-0.0379709	0.0315842	0.229513	0.000305846	-0.0284804	0.0310878	0.359798	0.0135623	-0.00307399	0.0310129	0.921061	0.0194911	-0.0176042	0.0317823	0.57976	0.0264116	-0.0345418	0.0318319	0.278103	0.0150293	-0.00458813	0.0369698	0.901253	0.000768448	-0.0335223	0.0212851	0.115426	-0.00142933	-0.0642546	0.0243209	0.00830454	-0.000921691	-0.0529961	0.0255344	0.0380644	-0.00185255	-0.00205007	0.0214741	0.923953	-0.00335487	0.148343	0.0193297	2.53e-14	0.0190949	0.0479793	0.0187951	0.0107581	0.00136088	-0.0368737	0.0220851	0.0951442	-0.0013222	-0.0315048	0.0197522	0.110863	-0.00149365	-0.106325	0.0194911	5.47e-08	0.0098946	-0.0707429	0.0197123	0.000339856	0.00457009	0.0261883	0.0196388	0.182513	0.000340893	-0.0452412	0.0191358	0.0181585	0.00165722	-0.110549	0.0203003	5.81e-08	0.010414	0.0270749	0.0189867	0.15402	-0.00145545	0.0897317	0.0215118	3.15e-05	0.00386267	0.0273854	0.0187597	0.144496	-0.00129234	-0.0887921	0.0195957	6.2e-06	0.00493723	-0.0566549	0.0202522	0.00519761	0.000558422	-0.0795178	0.0196221	5.25e-05	0.0044137	-0.0740333	0.0201097	0.000237774	0.00241161	-0.127202	0.0193839	6.65e-11	0.0139231	-0.0353772	0.022772	0.12046	-0.000653288	-0.0306807	0.0211208	0.146506	-0.00485903	-0.0260314	0.0210345	0.216033	-0.00116245	0.0275524	0.0207637	0.184691	-0.00321833	0.0172789	0.0202757	0.394213	-0.00045937	-0.019375	0.0241917	0.423293	-0.00133459	0.00446945	0.0196667	0.820247	-0.00156681	-0.00910442	0.0248572	0.714204	-0.00152986	0.00141179	0.0198694	0.943363	-0.00157957	-0.017148	0.0268779	0.523552	-0.000228173	-0.0418183	0.0226251	0.0647069	-0.000447573	-0.059668	0.0222465	0.00737652	0.000942794	-0.0577604	0.0207932	0.00552496	0.00117374	-0.125597	0.0211066	3.16e-09	0.0127434	-0.14614	0.0308402	2.31e-06	0.00799821	-0.148427	0.0233405	2.52e-10	0.0145689	-0.12133	0.0217014	2.58e-08	0.0112295	-0.16255	0.033323	1.16e-06	0.00849221	-0.145769	0.0240327	1.58e-09	0.0132451	-0.0631199	0.0234045	0.00705962	0.00262119	-0.0598466	0.0224783	0.00782279	0.00248949	-0.10394	0.022631	4.66e-06	0.00776646	-0.115279	0.025549	6.81e-06	0.00728957	-0.0817212	0.0227079	0.000327748	0.00447726	-0.128583	0.0216157	3.2e-09	0.0128018	-0.125184	0.0215928	7.85e-09	0.0128959	-0.144316	0.026921	9.29e-08	0.011047	0.00260785	0.0210496	0.901417	-0.00043024	0.000349737	0.0211064	0.986781	-0.00043683	0.0206797	0.0210882	0.326917	-1.68e-05	-0.0108829	0.0211886	0.607584	-0.000321629	0.0145185	0.0211772	0.493078	-0.000231515	0.0239904	0.0210991	0.255685	0.000127864	0.00499888	0.0210547	0.812357	-0.000412305	0.0105901	0.0209445	0.613187	-0.000325191	-0.0123879	0.0209092	0.553621	-0.000283516	0.010745	0.0209712	0.608461	-0.000322191	-0.0195705	0.0210774	0.353278	-6.02e-05	-0.00199759	0.0220125	0.927704	-0.00043335	-0.0339498	0.0208284	0.103294	0.000722803	-0.0286441	0.0223473	0.200102	0.000280652	-0.0228526	0.0216925	0.292275	4.8e-05	-0.00419472	0.0215106	0.845411	-0.000420324	0.0406089	0.0216082	0.0603739	0.00110396	0.0160657	0.0214904	0.454821	-0.000192688	-0.00205305	0.0211035	0.922512	-0.000432812	-0.0470966	0.0214269	0.0280848	0.00166925	-0.00091082	0.0212417	0.965803	-0.000436146	-0.0114144	0.0215224	0.595938	-0.000313994	0.0393929	0.0209816	0.0606245	0.00110097	-0.00631396	0.0210498	0.76425	-0.000397615	0.0122512	0.020982	0.559373	-0.000287923	0.0057963	0.0210904	0.78348	-0.000403928	0.0195384	0.0210414	0.353247	-6.02e-05	0.0352078	0.0213884	0.0999272	0.000745848	-0.0386106	0.0211455	0.0680359	0.00101785	0.025082	0.0222188	0.259116	0.000119781	0.0250931	0.0218579	0.251129	0.000138807	0.0452568	0.0213041	0.0337897	0.00153076	0.03825	0.0237434	0.107374	0.000695963	-0.00324457	0.0195117	0.867946	-0.000338115	-0.0144082	0.0192569	0.454418	-0.000153027	0.0393611	0.0224079	0.0791362	0.000724156	0.00632428	0.0189187	0.738196	-0.00030886	-0.00112057	0.0195556	0.95431	-0.000346593	0.0312188	0.0199977	0.118647	0.000499146	0.0806701	0.020472	8.4e-05	0.00501458	0.0227725	0.0192485	0.236911	0.000138891	0.056605	0.0197597	0.00421616	0.0024961	0.0779528	0.0200844	0.000107134	0.00485567	0.0364091	0.0216737	0.0931311	0.000632712	0.00961313	0.02016	0.633524	-0.000268639	-0.0462187	0.0197575	0.0194135	0.00155113	0.00253301	0.0190613	0.894295	-0.000341592	-0.0221854	0.0195722	0.257128	9.9e-05	0.0276052	0.022015	0.210009	0.000198868	-0.00961067	0.019356	0.619579	-0.000261976	-0.00638739	0.0195645	0.744095	-0.000310655	0.0919797	0.0200693	4.85e-06	0.00688731	0.0475234	0.0195177	0.0149792	0.00170904	0.0400416	0.0311434	0.198707	0.00110942	-0.00378774	0.0324372	0.907054	0.000451218	-0.056475	0.0208394	0.00679181	0.00338504	-0.017411	0.0260469	0.503933	0.000625251	-0.0476755	0.0359876	0.185712	0.000806403	-0.0562872	0.0356183	0.11453	0.00418379	-0.0798092	0.0349551	0.0227411	0.00447588	-0.0753806	0.035811	0.03568	0.0062375	-0.0495612	0.0334147	0.138502	0.0012807	-0.0610341	0.0348544	0.0804006	0.00441168	-0.0665837	0.0355347	0.0614245	0.0110653	-0.0268147	0.0385251	0.486692	0.0114172	0.0059495	0.0411762	0.885171	-0.009335	0.00257879	0.0428013	0.951982	-0.00665629	-0.0125884	0.0337068	0.708922	0.0016628	-0.0188273	0.0188201	0.31724	2.67e-07	0.00540682	0.0186638	0.772078	-0.00031691	-0.0154636	0.0193137	0.423424	-0.000124145	0.0163535	0.0197844	0.408566	-0.000109548	0.0160755	0.0211619	0.447552	-0.000146278	-0.00779779	0.0192926	0.686118	-0.000289417	0.0108442	0.0186561	0.561123	-0.000229031	0.0306233	0.0209161	0.143317	0.000395229	-0.0131994	0.0186511	0.479208	-0.000172645	0.0275524	0.0186156	0.139006	0.000411465	-0.0161994	0.0190102	0.394233	-9.47e-05	-0.0429792	0.0186269	0.0211309	0.00149212	-0.0308188	0.0188994	0.103108	0.000573255	-0.020392	0.0186594	0.274584	6.72e-05	0.0055205	0.0187406	0.768348	-0.000315924	-0.0306196	0.0195277	0.11703	0.000504039	-0.0216037	0.0194651	0.267182	8.02e-05	-0.0338822	0.0186442	0.0693137	0.000795342	-0.0469554	0.0186866	0.0120527	0.00183292	-0.00292848	0.0187019	0.875585	-0.00033747	-0.00798762	0.0187471	0.6701	-0.000283128	-0.0139209	0.0188117	0.459376	-0.000156464	-0.0314126	0.0186253	0.0918389	0.000637235	0.0191995	0.0190165	0.312791	6.69e-06	0.0353179	0.0189217	0.0621073	0.000857904	0.00505326	0.0189246	0.789479	-0.000321279	-0.0450598	0.0190572	0.0181477	0.00158392	0.0275219	0.0204371	0.178235	0.000281193	0.0320043	0.0196317	0.103202	0.000572755	0.00873714	0.0186605	0.639679	-0.000270086	0.01093	0.0192271	0.569779	-0.000234123	0.032809	0.0188467	0.0818589	0.000701456
cg13053471	1	235011292	0.0332972	0.0192021	0.0830601	0.000319423	-0.0731191	0.0157631	3.73e-06	0.00323662	-0.0851479	0.0139137	1.12e-09	0.00646493	0.0101885	0.0178425	0.568048	-0.00106679	0.00032893	0.0176733	0.985153	0.000284447	-0.0832403	0.0146073	1.38e-08	0.00482891	-0.0605638	0.0137393	1.1e-05	0.0028453	-0.0661289	0.0151718	1.37e-05	0.002779	-0.0771473	0.0140806	4.8e-08	0.00455938	-0.0352215	0.0222218	0.113118	0.00024075	-0.0380894	0.0225978	0.0920357	0.000293049	-0.0867682	0.0165822	1.84e-07	0.00414995	-0.0371459	0.0223033	0.0959671	0.000282363	-0.0371203	0.0221963	0.094604	0.000286013	-0.0376819	0.0226522	0.0963651	0.000281307	-0.0355926	0.0213129	0.0950696	0.00028476	-0.038164	0.0226526	0.0921879	0.000292626	-0.00261291	0.0198748	0.895417	-0.000156638	-0.0803785	0.0144587	3.06e-08	0.00469647	-0.0370634	0.0226415	0.10179	0.000267382	-0.0079436	0.0202597	0.695034	-0.00013488	-0.0336881	0.0223461	0.131819	0.000202647	-0.03258	0.0129582	0.0120029	0.00111705	-0.0380204	0.0126543	0.00269125	0.00153601	-0.0220256	0.0141485	0.119681	0.00051162	-0.0421487	0.0127366	0.000951365	0.002448	0.0171378	0.0131774	0.193557	0.000983817	-0.0132928	0.0131712	0.312981	0.000739754	0.0257027	0.013614	0.0591704	0.00129899	-0.0153451	0.0132073	0.245424	0.000830319	-0.0203629	0.0215501	0.34489	0.000281063	-0.0220865	0.022034	0.316355	0.000312669	-0.0154464	0.0219957	0.482672	-0.00738234	-0.0209152	0.0219617	0.341127	-0.00720468	-0.0136742	0.0226696	0.546504	-0.0061784	-0.00869358	0.022707	0.701899	-0.0126216	-0.0209114	0.0258768	0.419183	-0.000207986	-0.0420987	0.0142472	0.00316289	0.00106045	-0.0388048	0.0163095	0.0174358	-0.00447468	-0.0940105	0.0170115	3.68e-08	-0.000581413	-0.00937295	0.0143945	0.515022	-0.00530603	0.00135739	0.0131679	0.917907	-0.00743189	-0.022143	0.0126371	0.0798835	-0.00694224	-0.00558418	0.0148141	0.706249	-0.000279824	-0.0279833	0.0132227	0.0344363	0.00087782	-0.0388031	0.0131003	0.00309076	0.00279568	-0.0452715	0.0131887	0.000609411	0.00341188	0.045808	0.0131019	0.00048156	0.00332514	-0.00266556	0.0128148	0.835245	0.00144834	-0.0713086	0.0138333	2.8e-07	0.00487119	-0.016184	0.0127289	0.203715	-2.09e-05	0.0587426	0.014423	4.82e-05	0.00230358	-0.016335	0.0125853	0.194454	-7.64e-05	-0.0709472	0.0131086	6.94e-08	0.00425034	-0.0652244	0.0135262	1.52e-06	0.00332772	-0.0675905	0.0131439	2.97e-07	0.00346582	-0.0840908	0.0133984	4.21e-10	0.00575624	-0.0953167	0.0129369	2.48e-13	0.00914145	-0.0229918	0.0154389	0.136597	0.000361713	-0.00856115	0.0141923	0.546436	0.00219205	-0.0212834	0.0142652	0.135871	0.000580344	0.0128099	0.0140099	0.360657	0.00283796	0.0268182	0.0137364	0.0510434	0.00103396	-0.027763	0.016391	0.0904677	0.000476326	0.0147492	0.0133248	0.268476	0.000236327	-0.0396433	0.0168278	0.0185829	0.00094736	0.0104906	0.0134682	0.436127	7.78e-05	-0.0333528	0.0181811	0.0667395	0.000416462	-0.00289841	0.0151302	0.848103	5.51e-05	-0.00590346	0.0148908	0.691815	7.49e-05	0.00369743	0.013928	0.790678	0.00111881	-0.0798518	0.0141012	1.71e-08	0.00513544	-0.0462239	0.0206793	0.0255135	0.000669863	-0.0763528	0.0156465	1.15e-06	0.00378696	-0.0760997	0.0145	1.7e-07	0.00439798	-0.0560485	0.0223442	0.0122091	0.000886443	-0.0742599	0.0161062	4.28e-06	0.00336725	-0.0275166	0.0156329	0.0785376	0.000649585	-0.035272	0.01501	0.0188783	0.00072214	-0.0725379	0.0150922	1.66e-06	0.00396967	-0.0925646	0.0170077	5.92e-08	0.00506719	-0.0612206	0.0151449	5.5e-05	0.00255629	-0.0818569	0.0144353	1.64e-08	0.00547981	-0.0857293	0.0144128	3.22e-09	0.00598773	-0.0714536	0.0180448	7.78e-05	0.00241896	0.023383	0.0141926	0.0996326	0.000340551	-0.0148673	0.0142377	0.296533	1.8e-05	0.00820634	0.0142328	0.564301	-0.000132791	-0.00235407	0.0142988	0.869252	-0.000193565	-0.0209069	0.014283	0.143446	0.000227043	0.0165656	0.0142372	0.244775	7.03e-05	-0.00944381	0.0142058	0.506281	-0.000111003	-0.00278066	0.0141341	0.844059	-0.000191256	0.0207751	0.0141016	0.140874	0.000232571	-0.0126622	0.0141488	0.370954	-3.96e-05	0.0135604	0.0142226	0.340504	-1.81e-05	0.0134696	0.0148502	0.364522	-3.53e-05	-0.0131191	0.0140623	0.350993	-2.58e-05	-0.00400919	0.0150868	0.790471	-0.000184903	0.000376935	0.0146427	0.979466	-0.000198829	0.00315223	0.0145151	0.828102	-0.000189572	0.025186	0.0145834	0.0843467	0.000393765	0.00220547	0.0145038	0.879157	-0.000194358	-0.00656522	0.0142395	0.644819	-0.000156647	-0.015882	0.0144743	0.272689	4.06e-05	0.000766126	0.0143337	0.95738	-0.000198392	-0.0106906	0.0145219	0.46173	-9.11e-05	-0.0018984	0.014173	0.893463	-0.000195389	-0.0061128	0.0142037	0.666985	-0.000162092	0.00428385	0.0141595	0.762275	-0.00018074	0.00410407	0.0142315	0.773093	-0.000182406	-0.00416037	0.0142018	0.7696	-0.000181877	-0.00282663	0.0144442	0.844874	-0.000191337	-0.0176234	0.0142764	0.217212	0.00010413	0.00555082	0.0149981	0.711353	-0.000171694	0.0112229	0.0147528	0.446925	-8.38e-05	0.0151165	0.0143904	0.293661	2.06e-05	0.018982	0.0160275	0.236446	8e-05	-0.0310751	0.0130533	0.0173721	0.00072639	-0.0226193	0.0128925	0.079499	0.000323817	-0.00536124	0.0150216	0.721202	-0.000136166	-0.00926722	0.0126724	0.464682	-7.26e-05	-0.0230636	0.0130906	0.0782417	0.000327862	0.00960691	0.0134026	0.473581	-7.59e-05	0.0351131	0.0137436	0.0106927	0.000859881	0.0109418	0.0128966	0.396302	-4.37e-05	0.0281482	0.0132487	0.033737	0.000547174	0.0186699	0.0134967	0.166723	0.000142423	0.0140704	0.0145258	0.332831	-9.63e-06	-0.00453437	0.0135056	0.7371	-0.000138454	-0.0100457	0.013251	0.448471	-6.63e-05	0.0231724	0.0127592	0.0694934	0.000358095	-0.00979754	0.0131137	0.455073	-6.89e-05	-0.0317128	0.0147371	0.0315194	0.000565323	-0.00514571	0.0129669	0.69153	-0.000131467	7.81e-05	0.0131066	0.995244	-0.000156046	0.0208922	0.013504	0.121986	0.000217221	0.0177713	0.0130876	0.174651	0.000131563	0.0646376	0.0206942	0.00181574	0.000230396	0.040514	0.0215812	0.060641	-0.000872834	-0.0339758	0.0138836	0.0144925	-0.00043563	-0.00325751	0.0173484	0.851078	-0.00149381	-0.0232774	0.0257973	0.367222	-0.000101983	-0.0323309	0.0255251	0.205743	0.000260968	-0.0333344	0.0251052	0.184715	0.00041815	0.00872027	0.0257309	0.734793	-0.000560573	-0.0216942	0.023961	0.365592	-9.89e-05	-0.0272987	0.0249796	0.274871	-6.88e-05	-0.0463815	0.0253691	0.0679818	-0.00135284	-0.0455748	0.0276426	0.0997555	0.000805407	-0.0544511	0.0294409	0.0649579	-0.0187972	-0.0630368	0.0304264	0.0388273	-0.016311	-0.0537155	0.0240487	0.0258494	0.00211385	-0.0120866	0.012683	0.34071	-1.44e-05	0.0117916	0.012575	0.348505	-1.9e-05	0.0081858	0.0130161	0.529486	-9.5e-05	0.00859059	0.0133334	0.519457	-9.19e-05	0.0280274	0.0142496	0.0493283	0.00044986	0.00749144	0.0130006	0.564517	-0.000104925	0.00708398	0.0125723	0.573183	-0.000107213	-0.000115003	0.0141024	0.993494	-0.000157099	-0.0121088	0.0125675	0.335408	-1.13e-05	0.00199554	0.0125514	0.873693	-0.000153137	0.00759357	0.012812	0.553451	-0.000101903	0.00143998	0.0125684	0.908796	-0.000155047	-0.0287802	0.0127287	0.0238585	0.000644515	-0.0227664	0.0125682	0.0702173	0.000357852	0.0166409	0.0126242	0.18759	0.000115785	-0.0105308	0.0131653	0.423864	-5.66e-05	-0.0118672	0.0131187	0.365781	-2.85e-05	-0.00971729	0.0125723	0.439662	-6.32e-05	-0.0122488	0.0126089	0.33144	-8.84e-06	0.0176877	0.0125972	0.160439	0.000152486	0.0121272	0.0126313	0.33712	-1.23e-05	0.00691568	0.0126778	0.585471	-0.000110344	-0.029096	0.0125439	0.020462	0.000686413	-0.0111571	0.0128158	0.384089	-3.8e-05	0.0120912	0.0127591	0.343417	-1.6e-05	0.0241082	0.0127425	0.0586348	0.000404572	-0.033742	0.0128385	0.00864678	0.000925056	0.00911031	0.0137769	0.508511	-8.84e-05	0.0168421	0.0132329	0.203252	9.73e-05	-0.00443381	0.0125754	0.724441	-0.000137571	-0.00579451	0.0129574	0.654779	-0.000125678	0.00605948	0.0127091	0.633568	-0.000121382
cg21131989	1	87854182	-0.0156267	0.0246516	0.526216	-0.000156913	-0.0995906	0.0202106	8.98e-07	0.00603768	-0.0862435	0.0180249	1.83e-06	0.00489586	-0.0414741	0.0229034	0.0703127	0.00154462	-0.024762	0.0227357	0.276226	-0.0001168	-0.0906705	0.0189114	1.75e-06	0.00565433	-0.0727725	0.017759	4.33e-05	0.00407303	-0.0640197	0.0196373	0.00113154	0.00249059	-0.0812164	0.018108	7.69e-06	0.00496731	-0.101879	0.0284396	0.000348461	0.00308548	-0.105622	0.0289196	0.000266401	0.00321669	-0.0727832	0.0213552	0.000666408	0.0027698	-0.104161	0.0285425	0.00026944	0.00321114	-0.10337	0.0284061	0.000280401	0.00319165	-0.105874	0.0289888	0.000266404	0.00321669	-0.097675	0.0272783	0.000350585	0.00308251	-0.105426	0.0289906	0.000283069	0.00318702	-0.0575873	0.0254678	0.0238518	0.00107646	-0.085795	0.018593	4.18e-06	0.00527001	-0.105542	0.0289749	0.0002766	0.00319832	-0.0696274	0.0259489	0.00734908	0.00162103	-0.101663	0.0285983	0.000386683	0.00303469	-0.0422487	0.0167294	0.0116293	0.00122251	-0.0321803	0.0163573	0.0492764	0.000573843	-0.0584566	0.0182323	0.00136519	0.00222893	-0.0342657	0.0165101	0.0380683	0.000352098	0.00476673	0.0170836	0.780255	-0.00031359	0.00300134	0.0170748	0.860487	-0.000445025	-0.0228487	0.0176275	0.19505	-0.000333591	-0.0199735	0.0170949	0.242782	-0.000352757	-0.0467251	0.0275286	0.0898875	0.00107286	-0.0517001	0.0281423	0.0664372	0.00129988	-0.0223306	0.0276941	0.420224	0.00289498	-0.0339697	0.0275413	0.217684	0.00622613	-0.0692827	0.0283917	0.0148355	-0.000376243	-0.0826479	0.028308	0.00357653	-0.0044467	-0.00372125	0.0330128	0.91027	-0.000463005	-0.0597639	0.0183854	0.00116984	0.0033358	-0.0836741	0.0209894	6.94e-05	0.0022215	-0.047603	0.0220817	0.031216	-0.000693072	-0.0656032	0.0185164	0.000404324	0.00135921	-0.0115457	0.0169839	0.496705	-0.00254691	-0.0531569	0.0162715	0.00110508	0.000116404	-0.0273714	0.0191166	0.152346	0.00113125	-0.0482528	0.0170721	0.00475197	0.00266699	-0.0243335	0.0169684	0.151708	-0.000538224	-0.0290047	0.0170735	0.0895019	0.00011609	0.0146318	0.0169896	0.389215	-0.000879261	0.0205879	0.0165663	0.214096	-0.00067099	-0.0619643	0.0177294	0.000484654	0.0099281	0.025901	0.0164299	0.115073	0.00124415	0.0741059	0.0186239	7.15e-05	0.00468834	0.0195248	0.016255	0.229827	0.000389781	-0.071855	0.0169692	2.39e-05	0.00522561	-0.0437296	0.0175335	0.0127062	0.00221235	-0.0737358	0.0169727	1.46e-05	0.00653642	-0.0675924	0.0173973	0.000105419	0.00450075	-0.0653502	0.0168696	0.00011041	0.00312624	-0.0413817	0.0196833	0.0356516	0.000478704	-0.0122888	0.018108	0.497458	0.00464349	-0.00454207	0.0182144	0.803104	-0.00105573	0.0112873	0.0177043	0.523847	0.00558688	0.0258212	0.0175274	0.140864	-0.000150032	-0.01401	0.0209225	0.503184	-0.000656274	-0.00796839	0.0170058	0.639432	-0.000902687	-0.0110582	0.0214962	0.607016	-0.000708901	-0.00633874	0.0171829	0.712244	-0.000745722	-0.0278869	0.0231773	0.229049	0.0001281	-0.0295792	0.0195334	0.130113	0.000585592	-0.0568625	0.0191933	0.00308686	0.00236233	-0.0238467	0.0180817	0.187381	-0.00427664	-0.0869019	0.0183296	2.28e-06	0.00599878	-0.106005	0.0267405	7.63e-05	0.00412423	-0.101244	0.0202829	6.53e-07	0.0066715	-0.0793743	0.0188491	2.66e-05	0.00468488	-0.110525	0.0289113	0.000136076	0.00381794	-0.093176	0.0208919	8.67e-06	0.00528323	-0.03694	0.0202842	0.068743	5.28e-05	-0.0306265	0.0194824	0.116114	0.000126353	-0.0641155	0.0196465	0.00111987	0.0021166	-0.0532937	0.0222004	0.0164634	0.00103133	-0.0649136	0.0196657	0.000981469	0.00278037	-0.0833424	0.0187874	9.68e-06	0.00491832	-0.0783703	0.0187713	3.11e-05	0.00458725	-0.0973586	0.0233717	3.24e-05	0.00487374	-0.0375999	0.0180333	0.0372184	0.00107347	-0.0120475	0.018103	0.505825	-0.00017908	-0.00737163	0.0180941	0.683762	-0.000268134	-0.00877017	0.018176	0.629505	-0.000246636	0.0226931	0.0181602	0.211617	0.000180378	-0.00872045	0.0181048	0.630108	-0.000246899	0.0138577	0.0180582	0.442958	-0.000132137	-0.00235912	0.0179678	0.895556	-0.000315982	-0.01945	0.0179317	0.278224	5.67e-05	0.0114102	0.0179886	0.525973	-0.00019212	-0.0127518	0.0180824	0.480781	-0.000161579	0.0227121	0.0188746	0.229024	0.00014391	-0.0027444	0.017881	0.878037	-0.000313949	-0.0193561	0.0191734	0.312867	6.15e-06	0.00323998	0.0186142	0.86184	-0.000311781	-0.0143701	0.0184489	0.436142	-0.00012641	0.039962	0.0185297	0.0311751	0.00117069	0.0247315	0.0184279	0.179757	0.000257311	-0.00109472	0.0181029	0.951787	-0.000320351	-0.0680337	0.0183315	0.000212949	0.00407355	0.0184384	0.0182159	0.311582	7.9e-06	-0.0713866	0.018381	0.000106879	0.00448767	0.0244405	0.0180074	0.174886	0.000270468	0.015454	0.0180533	0.39211	-8.59e-05	0.00611449	0.0179999	0.734127	-0.000284406	-0.00552291	0.0180916	0.760195	-0.000291548	0.0187062	0.0180485	0.300147	2.38e-05	-0.0315091	0.018346	0.0860737	0.000625809	0.0213702	0.0181494	0.239181	0.000124136	-0.00143566	0.0190668	0.939988	-0.000319704	0.0241492	0.0187481	0.197896	0.000211727	0.0428937	0.0182695	0.0189994	0.00144606	0.02547	0.0203737	0.211422	0.000180806	-0.00307859	0.0168495	0.855043	-0.000250659	-0.034351	0.0166149	0.038811	0.000847414	-0.02205	0.0193589	0.254828	7.71e-05	0.00134423	0.0163379	0.934435	-0.000257564	-0.0337615	0.0168714	0.045509	0.000777629	0.0173064	0.0172752	0.316552	9.38e-07	0.0649103	0.0176875	0.000248771	0.00321248	0.0118676	0.0166258	0.475425	-0.00012716	0.0539421	0.0170565	0.00158632	0.00232324	0.0340837	0.0173905	0.0501397	0.000735437	0.0217919	0.0187232	0.244598	9.19e-05	-0.0128989	0.0174081	0.458794	-0.000116913	-0.0204994	0.0170782	0.23015	0.000114224	0.0220609	0.0164537	0.180134	0.000206687	-0.0199464	0.0169014	0.238068	0.000101791	-0.0282025	0.0190085	0.138045	0.000311193	-0.0169285	0.0167121	0.311201	6.76e-06	-0.0199836	0.01689	0.236878	0.000103627	0.0499167	0.0173836	0.00412661	0.00187151	0.0198825	0.016873	0.238787	0.000100688	-0.0134607	0.0265974	0.612854	0.00167628	0.00322069	0.0276916	0.907423	0.00160542	0.0213692	0.0178197	0.230611	0.00202119	0.00653476	0.0222385	0.768907	0.00162669	-0.0293871	0.0312372	0.347172	-9.25e-05	-0.025012	0.0309747	0.419676	-0.000480593	-0.0146512	0.0304367	0.630417	-0.000618851	-0.02278	0.0311914	0.465454	-0.000576671	-0.0243243	0.0290179	0.402197	-0.000239328	-0.0362306	0.0302432	0.231367	0.00120513	-0.0389579	0.0308525	0.207158	0.0016383	-0.030078	0.0330896	0.363741	0.00180762	-0.0180265	0.035181	0.608595	-0.015315	0.0041743	0.0359295	0.907559	-0.0067021	0.00521208	0.0292731	0.858739	-0.000983216	-0.00195078	0.0164818	0.905794	-0.000261489	-0.00161792	0.0163413	0.921141	-0.000262605	-0.0162247	0.016909	0.337402	-2.1e-05	0.0248279	0.0173165	0.151787	0.000279703	0.000691663	0.0185308	0.970229	-0.000264836	-0.0128073	0.01689	0.448371	-0.000112686	0.0134667	0.016333	0.409746	-8.49e-05	0.0176099	0.0183184	0.336503	-2.01e-05	-0.00574946	0.0163314	0.724837	-0.000232323	0.00759502	0.0163066	0.641433	-0.000207652	-0.015651	0.0166438	0.347144	-3.07e-05	-0.0108278	0.0163278	0.507304	-0.000148544	-0.0338519	0.0165413	0.0408311	0.00084384	-0.00991025	0.0163405	0.544258	-0.000167627	-0.0302762	0.0163953	0.0649411	0.000638123	-0.0120549	0.0171055	0.48105	-0.000133457	-0.0120468	0.0170456	0.479809	-0.00013271	-0.0289946	0.0163245	0.0758555	0.00057057	-0.0124681	0.0163834	0.446732	-0.000111582	-0.0453594	0.0163445	0.00556551	0.00177085	-0.0255801	0.0164052	0.119085	0.00037915	0.00589509	0.0164722	0.720468	-0.000231225	-0.00970905	0.0163171	0.551892	-0.00017128	-0.0352969	0.016636	0.0339786	0.000926675	-0.0229491	0.0165731	0.166286	0.000243089	-0.01008	0.0165682	0.542993	-0.000167013	0.00198593	0.0167077	0.905395	-0.000261457	-0.0239265	0.0178938	0.181322	0.000208789	-0.0239189	0.0171915	0.164275	0.000247946	-0.0180358	0.0163343	0.269646	5.81e-05	-0.00166946	0.0168355	0.921018	-0.000262597	0.00523736	0.0165128	0.751146	-0.000238516
cg09876440	3	10284297	-0.00231432	0.0310453	0.940583	-0.000413728	-0.127472	0.025445	5.91e-07	0.00990526	-0.132891	0.0226043	4.79e-09	0.0154128	0.0301966	0.0288181	0.294837	-0.000439679	0.0403295	0.0285468	0.157881	-0.00129719	-0.118	0.0237957	7.66e-07	0.009605	-0.11591	0.0223002	2.21e-07	0.0105806	-0.058344	0.0247483	0.0184903	0.00187255	-0.124882	0.0227478	4.52e-08	0.0119488	-0.0898598	0.0358687	0.012313	0.00218849	-0.091456	0.0364785	0.0122479	0.00219239	-0.132769	0.0268083	7.92e-07	0.00967374	-0.0919461	0.0360005	0.0107197	0.00229058	-0.0922683	0.035827	0.0100817	0.00233591	-0.090215	0.0365675	0.0137023	0.00210999	-0.093543	0.0343947	0.00658879	0.00265183	-0.0909937	0.0365678	0.0129117	0.0021536	-0.0482176	0.0320922	0.133128	0.00052257	-0.131104	0.023356	2.25e-08	0.0125027	-0.0904057	0.0365491	0.0134577	0.0021232	-0.0554909	0.0327099	0.08995	0.000780224	-0.0883912	0.0360696	0.0143451	0.00207639	-0.0758073	0.0210273	0.000319203	0.0040635	-0.0218887	0.0206054	0.28823	-0.000797199	-0.0901067	0.0229242	8.75e-05	0.00506106	-0.0174331	0.0207761	0.401514	0.000984762	0.012136	0.0215031	0.572554	-2.88e-05	0.00703612	0.0214649	0.743099	0.000248959	0.00157861	0.022172	0.943247	0.000695937	-0.0300491	0.0214853	0.162084	0.00147598	-0.0775325	0.0338162	0.0220299	0.00327316	-0.0694898	0.0345942	0.0447856	0.00242455	-0.0466082	0.0347353	0.179932	-0.0123073	-0.0387675	0.0345762	0.262438	-0.00260036	-0.0825967	0.0357978	0.021224	-0.00013922	-0.0708694	0.0354666	0.0459419	-0.00168186	0.0237963	0.0407208	0.559075	-0.000681201	-0.0288197	0.0232433	0.215147	7e-05	-0.0302968	0.0265706	0.254318	-0.000446124	-0.0583277	0.0278579	0.0364024	0.000829005	-0.0234181	0.0234231	0.317529	-0.000570615	-0.081069	0.0213591	0.000151535	0.0049819	-0.00899807	0.020583	0.662041	-0.000873771	-0.0219029	0.0241228	0.363995	-0.000225016	-0.0508584	0.0215489	0.0183598	0.0016949	-0.0394807	0.0213691	0.064807	0.00136681	-0.0603209	0.0215102	0.00508915	0.00333084	0.0649012	0.0213596	0.0024069	0.00374768	0.00282168	0.020877	0.892501	-2.84e-05	-0.11011	0.0223617	9.19e-07	0.00733928	-0.0122098	0.0207534	0.556378	-0.000872242	0.103706	0.0234923	1.06e-05	0.00698266	-0.0171094	0.0205383	0.404913	-0.00115401	-0.123491	0.021345	8.32e-09	0.0126315	-0.100737	0.0220592	5.24e-06	0.00753807	-0.0301674	0.0215301	0.161311	0.000518352	-0.0490393	0.0219998	0.0259148	0.00148699	-0.103125	0.0212273	1.27e-06	0.00911639	-0.002998	0.0249569	0.904395	-0.00070162	0.0274029	0.0230931	0.235535	-0.00154604	-0.0136265	0.0230646	0.554725	-0.000372852	0.0154112	0.0227202	0.497663	0.00183358	0.071191	0.0221422	0.00132556	0.00493301	-0.0371297	0.026487	0.161135	0.000195496	0.0085697	0.0215191	0.6905	-0.000234744	-0.0117344	0.0272247	0.666503	-0.000622742	0.0411015	0.0217418	0.0588517	0.000933953	-0.0333577	0.0293816	0.256382	0.000132874	-0.0271114	0.0247964	0.274371	5.73e-05	-0.0383753	0.0243969	0.115889	0.000622579	-0.0311163	0.0227141	0.170875	0.00061379	-0.130681	0.0231232	1.83e-08	0.0137525	-0.137779	0.0338077	4.78e-05	0.00699256	-0.143592	0.0256065	2.35e-08	0.0135362	-0.135716	0.0237453	1.26e-08	0.0140703	-0.123598	0.0365908	0.000745067	0.00467604	-0.137943	0.0263689	1.87e-07	0.011747	-0.0464046	0.025636	0.0704305	0.00050238	-0.0442867	0.0246272	0.0722881	0.000322342	-0.118611	0.0247512	1.78e-06	0.00930223	-0.0513164	0.0280807	0.067785	0.00121263	-0.0590462	0.0249026	0.0178337	0.0020824	-0.143054	0.0236464	1.74e-09	0.0159481	-0.144125	0.0235545	1.14e-09	0.0174336	-0.114608	0.0295075	0.000106224	0.00737889	0.0119487	0.0231142	0.605265	-0.000386071	-0.0249336	0.0231703	0.282038	8.32e-05	0.0315536	0.0231522	0.173104	0.000451325	-0.0392337	0.0232506	0.0917073	0.000971838	0.00194717	0.0232593	0.933292	-0.000523253	-0.0136815	0.0231768	0.555062	-0.000343252	-0.0445448	0.0230963	0.0539424	0.00142997	0.0101601	0.023001	0.658744	-0.000424079	0.0135242	0.0229617	0.555948	-0.000344074	0.0149651	0.0230287	0.515882	-0.000304342	0.035847	0.0231358	0.12147	0.000737037	0.0251753	0.0241656	0.297665	4.49e-05	-0.0084842	0.0228903	0.710948	-0.000454519	-0.0468165	0.0245264	0.056456	0.00139001	0.0311334	0.0238177	0.191341	0.000373036	-0.0583642	0.0235793	0.0134134	0.00269168	0.073625	0.0236861	0.00191297	0.00453814	0.0421894	0.0235814	0.0737805	0.00115752	0.00947279	0.023174	0.682763	-0.000438856	-0.0363096	0.0235475	0.12327	0.000724932	0.00245607	0.0233268	0.916159	-0.000521103	-0.061949	0.0235885	0.00871228	0.00309471	0.0227116	0.0230589	0.324798	-1.57e-05	-0.00137325	0.0231167	0.952637	-0.000525087	0.00548526	0.0230436	0.811881	-0.000497073	-0.0218551	0.0231551	0.34538	-5.75e-05	0.00616197	0.0231124	0.789804	-0.000489471	-0.0377608	0.0234889	0.10811	0.000833605	-0.0104181	0.023243	0.654047	-0.000421029	-0.0129861	0.0244071	0.594754	-0.00037771	0.0779755	0.0239372	0.00114653	0.0050327	0.10541	0.0232846	6.41e-06	0.0101478	0.0843353	0.0260127	0.00120997	0.00498053	-0.0314267	0.0212349	0.139035	0.000490231	-0.0467459	0.0209464	0.0257406	0.00163723	-0.0189282	0.0244139	0.438247	-0.000164418	0.00370604	0.0206005	0.857248	-0.000398944	-0.0219358	0.0212882	0.302933	2.55e-05	0.0609519	0.021747	0.00511314	0.00281594	0.0815497	0.0223029	0.000262031	0.00506759	0.0587956	0.0209268	0.00500663	0.00283158	0.0670483	0.0215082	0.00184971	0.00357769	0.0304845	0.0219379	0.164804	0.000383466	0.0223839	0.0236109	0.343222	-4.17e-05	-0.018436	0.0219493	0.401038	-0.00012138	-0.0530353	0.0215104	0.0137592	0.00208799	0.0436024	0.0207337	0.0355869	0.0014081	-0.0442226	0.0212963	0.0379659	0.00136272	-0.0814295	0.0239146	0.000674066	0.00434386	-0.000653939	0.0210776	0.975252	-0.000411897	0.00842571	0.0213031	0.692503	-0.000347771	0.0567906	0.0219273	0.0096654	0.0023458	0.0310783	0.0212716	0.144158	0.00046731	0.0195563	0.0340216	0.565486	-0.00418476	0.0307797	0.0354147	0.384896	-0.00397987	0.0124428	0.0228014	0.585338	-0.0042005	0.0664832	0.0284042	0.0193604	-0.00170912	-0.0740837	0.0417955	0.0767752	0.00308555	-0.0727145	0.0414458	0.0798273	0.00203779	-0.0917563	0.0406432	0.0243012	0.0058842	-0.0707954	0.0417384	0.0903352	0.00174727	0.0280722	0.0388987	0.470755	-0.000693096	0.00456845	0.040617	0.910481	-0.00295348	-0.025512	0.0414067	0.53803	-0.00641388	0.0164505	0.0446292	0.712559	-0.0125675	-0.032137	0.0473117	0.497278	-0.0249337	0.0279061	0.0487714	0.567472	-0.0268078	0.0245784	0.0392314	0.531209	-0.00185695	0.0117437	0.0205758	0.568229	-0.000278679	0.0427906	0.0203806	0.0358859	0.00140594	-0.0121944	0.0211137	0.563625	-0.000275447	0.0377361	0.0216144	0.0809791	0.000845417	0.0522519	0.0231073	0.023845	0.00169625	0.0188114	0.0210859	0.372424	-8.43e-05	-0.0160962	0.020392	0.430003	-0.000155777	0.00642765	0.022875	0.778746	-0.000380732	-0.0543871	0.0203555	0.0076017	0.00252908	-0.032873	0.020347	0.106328	0.000664813	-0.01168	0.0207824	0.574166	-0.00028277	0.00692677	0.0203866	0.734064	-0.000365642	-0.0420339	0.0206519	0.0419413	0.00129656	-0.0710071	0.0203436	0.0004923	0.00459606	-0.0181507	0.0204823	0.37563	-8.87e-05	-0.0373974	0.0213429	0.0798833	0.00085456	-0.0318569	0.0212724	0.134397	0.000513163	-0.0330714	0.0203836	0.104856	0.000673947	-0.0298172	0.020447	0.144918	0.000465221	-0.0267033	0.0204351	0.191446	0.000292255	-0.0556974	0.0204575	0.00653093	0.00264148	-0.028827	0.0205564	0.160962	0.000399185	-0.00992927	0.0203723	0.626033	-0.00031515	-0.0131064	0.0207903	0.528496	-0.000249052	0.00555213	0.0207005	0.788562	-0.000383634	0.0270599	0.0206787	0.190817	0.000294257	-0.0381741	0.0208428	0.0671654	0.00097174	-0.0166131	0.0223469	0.457311	-0.000184869	-0.00613735	0.021473	0.775046	-0.0003796	0.0307849	0.020388	0.131207	0.000528538	-0.0395248	0.0210013	0.0599727	0.00104904	0.0176005	0.0206129	0.393282	-0.000111958
cg12144393	11	117610268	0.00643594	0.0260036	0.804545	-0.000274288	-0.0429312	0.0214104	0.0450765	0.000880906	-0.0344918	0.0191281	0.0715012	0.00239051	0.0169467	0.024275	0.485186	-0.000460172	0.0341176	0.024032	0.155855	0.000954239	-0.0369179	0.0200655	0.0659293	0.000690557	-0.0211925	0.0188374	0.260708	7.7e-05	-0.0360208	0.0207718	0.0830442	0.000581237	-0.0521979	0.0191481	0.0064647	0.0018724	-0.0212601	0.0300694	0.479625	-0.000146092	-0.023421	0.0305802	0.443831	-0.000120764	-0.0641268	0.0225313	0.00446918	0.0020666	-0.0222319	0.0301813	0.461442	-0.000133616	-0.0220621	0.0300367	0.462725	-0.000134522	-0.0238222	0.0306534	0.437161	-0.000115688	-0.0190287	0.0288417	0.50948	-0.000164972	-0.0236148	0.0306541	0.441172	-0.000118755	-0.00517275	0.0268803	0.847419	-0.00028137	-0.0567228	0.0196599	0.00395222	0.00213155	-0.0230188	0.0306376	0.452543	-0.000127219	-0.00285404	0.0274025	0.917058	-0.000289024	-0.0218176	0.0302352	0.470626	-0.000140015	-0.0232619	0.0177007	0.18893	0.000124263	-0.0111753	0.0173658	0.519956	-0.00025645	-0.0448329	0.0192914	0.0202216	0.00118703	-0.0190881	0.01753	0.276333	-0.000475343	-0.0112708	0.0180785	0.533065	-0.00142942	-0.00485641	0.0180564	0.787989	-0.00130039	-0.0129507	0.0186477	0.48745	-0.000680992	-0.0301914	0.0180858	0.0951992	-0.000247324	-0.0403154	0.0282877	0.154357	6.61e-05	-0.0440289	0.0289411	0.128436	0.000204021	-0.0521936	0.0286355	0.06862	-0.0137715	-0.0195259	0.0286085	0.495053	-0.0135688	-0.0299667	0.0293723	0.307843	-0.0151651	-0.0184947	0.0292243	0.526962	-0.0101339	-0.0323626	0.0339121	0.340116	0.000986533	-0.0480375	0.0194447	0.0135731	0.00418442	-0.0445381	0.0222376	0.0453253	-0.00195658	-0.0452214	0.0233312	0.0527291	-0.00203086	-0.0401208	0.0195953	0.040737	-0.00190382	0.0129992	0.0179391	0.468761	-0.00486092	0.00630838	0.01724	0.714465	-0.00497588	-0.0225627	0.0201852	0.263789	0.00278125	0.00736284	0.0180679	0.683677	0.00218801	-0.0424729	0.0178959	0.0177181	0.00211604	-0.0451962	0.0180368	0.0122937	0.00230205	0.0178616	0.0179643	0.3202	0.000775781	-0.0333234	0.0174814	0.0567579	0.00153986	-0.0461944	0.0187197	0.0136843	0.00453862	-0.000449814	0.017358	0.979328	0.00246924	0.0652097	0.0196897	0.000942571	0.00563265	-0.0104698	0.0171831	0.542386	0.00119629	-0.0318718	0.0179815	0.0764617	0.00337858	-0.0575959	0.0185181	0.00189461	0.00526091	-0.0450011	0.0179992	0.0124897	0.00332769	-0.0446203	0.018408	0.0154369	0.00411876	-0.0482671	0.0178726	0.00697676	0.00204654	-0.0384236	0.0207112	0.0637215	-0.000110603	-0.0464982	0.01916	0.0153319	-0.00162538	0.0156587	0.0192271	0.415513	5.52e-05	-0.0229201	0.0186594	0.219478	0.00298073	0.000100567	0.0184546	0.995653	-0.0014198	-0.0694684	0.0219406	0.00156889	0.0019739	0.0160102	0.0178693	0.370387	-0.00101146	-0.026054	0.0225975	0.249072	-0.000782565	0.020345	0.0180513	0.259856	-0.000801366	-0.0553155	0.0244006	0.0235037	0.0013157	-0.0119148	0.0206522	0.564055	0.000490439	-0.0252598	0.0203183	0.213941	0.000863215	-0.0185504	0.0190222	0.329585	0.00207415	-0.0534803	0.019333	0.00572435	0.00207095	-0.0521711	0.0281832	0.0643028	0.000757131	-0.0581658	0.021406	0.00664141	0.00198757	-0.0475505	0.0198703	0.0168048	0.00147295	-0.046364	0.0304745	0.128322	0.000410414	-0.0507967	0.0220377	0.0212729	0.00134433	-0.0146634	0.021323	0.491736	-0.000398897	-0.0133135	0.0204734	0.515588	-0.000427342	-0.039839	0.0206759	0.0541481	0.000614001	-0.0550607	0.023333	0.0183852	0.00143733	-0.0465927	0.020741	0.0247907	0.0012614	-0.0661574	0.0197868	0.000843118	0.00317753	-0.0654141	0.0197316	0.000932875	0.00514633	-0.0429318	0.0246285	0.0814638	0.00265862	0.0100254	0.0191937	0.601512	-0.000264806	-0.0127933	0.0192503	0.506414	-0.000203302	-0.00107438	0.0192405	0.955476	-0.00036308	-0.0261711	0.0193213	0.175752	0.000303691	0.00832709	0.0193187	0.666496	-0.000296514	0.03365	0.0192412	0.0805015	0.000748354	0.0113886	0.0192086	0.553334	-0.000236137	0.0199722	0.0191203	0.296381	3.32e-05	-0.0026187	0.0190746	0.89082	-0.000357348	-0.0114639	0.0191253	0.54898	-0.000233305	0.0221697	0.01922	0.248882	0.000120278	0.0026845	0.0200752	0.893638	-0.0003577	0.0140729	0.019011	0.45925	-0.00016458	0.00157168	0.0203991	0.938596	-0.000362053	0.0300676	0.019794	0.128945	0.000475533	-0.0113735	0.0196145	0.562094	-0.000241708	0.0244039	0.0197221	0.216118	0.000193266	0.0465049	0.019571	0.0176037	0.00168658	-0.000444915	0.0193421	0.981651	-0.000364023	-0.0153271	0.019568	0.433578	-0.000140712	-0.0246892	0.0193692	0.202607	0.000227326	-0.00779027	0.0196276	0.69149	-0.000306811	-0.0151914	0.0191638	0.428059	-0.000135295	0.00781736	0.0191971	0.683902	-0.00030379	-0.0076422	0.0191387	0.689719	-0.000306114	-0.0121279	0.0192407	0.528569	-0.000219457	-0.0125242	0.0192018	0.514335	-0.000209218	0.000745969	0.0195274	0.969532	-0.000363684	0.0164872	0.0193139	0.393426	-9.88e-05	0.00876075	0.0202768	0.665755	-0.000296193	0.00651167	0.0199486	0.744146	-0.000325388	0.00953967	0.0194697	0.624215	-0.000276737	0.035648	0.0216768	0.100257	0.000619785	0.00693357	0.0178501	0.697735	-0.000246731	-0.00173284	0.0176081	0.921615	-0.000287778	0.00933552	0.0205126	0.649076	-0.000230381	0.0131099	0.0172799	0.448132	-0.000123297	0.00788003	0.0178653	0.6592	-0.000234037	0.00141098	0.0182789	0.938478	-0.000288862	0.057935	0.0187585	0.00203837	0.00247	0.0526649	0.0175734	0.00276001	0.00230933	0.0540545	0.018065	0.00280199	0.00230134	0.0263084	0.0184495	0.154029	0.000299998	0.0217192	0.0198261	0.27343	5.81e-05	-0.00506893	0.0184137	0.783128	-0.000268563	-0.0334223	0.018057	0.0643209	0.000703809	0.00816157	0.0174086	0.639244	-0.000226699	-0.0146534	0.0178936	0.412926	-9.57e-05	0.00402315	0.0201288	0.841602	-0.00027898	0.00152692	0.0176795	0.931183	-0.000288425	0.0043038	0.0178708	0.809711	-0.000273732	0.0134033	0.0184641	0.467973	-0.000137431	0.0202779	0.0178796	0.256869	8.31e-05	0.0214642	0.0288942	0.457666	-0.00151607	-0.0259312	0.0300798	0.388758	-0.00144972	-0.059507	0.0193061	0.00208525	0.00157193	-0.0358064	0.0241478	0.138301	-0.000945467	-0.0342104	0.0340968	0.316076	6.38e-06	-0.0214641	0.033676	0.524109	0.000256712	-0.0458246	0.0331909	0.167866	0.000865213	0.0050866	0.0339473	0.880939	-0.000112357	0.00328027	0.0318848	0.918091	-0.000947467	-0.00444933	0.0332923	0.893726	-0.000755173	-0.0183294	0.0341148	0.591261	-0.00109751	-0.0350532	0.0369242	0.342857	-0.00298216	-0.00462831	0.0383571	0.904005	-0.0240184	0.0223466	0.0394356	0.571214	-0.0365953	-0.00295408	0.0321	0.926705	-0.000125812	-0.0100261	0.0173448	0.563296	-0.000195451	-0.00292429	0.0171816	0.86487	-0.000285068	-0.00132193	0.0177741	0.94072	-0.000291952	-0.00262687	0.018225	0.885407	-0.000287474	0.0114763	0.0194858	0.555955	-0.000191712	0.0127574	0.0177583	0.472595	-0.000142029	0.00802639	0.0171861	0.640529	-0.000229519	0.0220183	0.0192722	0.253381	8.96e-05	-0.0110837	0.0172405	0.520368	-0.000172206	-0.00474292	0.0171369	0.781987	-0.000271079	-0.013912	0.0175146	0.427106	-0.000108318	0.0310399	0.0171615	0.0706432	0.000665772	-0.0210578	0.0174096	0.226588	0.000135835	-0.00983858	0.0172229	0.567893	-0.000197744	0.0417636	0.017226	0.0154161	0.00142803	-0.000630783	0.0179991	0.972047	-0.000293216	0.00178322	0.0179405	0.920833	-0.000290675	-0.0104041	0.0171833	0.544928	-0.000185918	0.00478892	0.0172293	0.781077	-0.000270885	-0.00404391	0.0172389	0.814558	-0.000277414	0.0042352	0.0172788	0.806395	-0.000275931	-0.00458942	0.0173425	0.791317	-0.000273008	-0.0180244	0.0171654	0.293821	3.01e-05	0.00227108	0.017525	0.896903	-0.000288644	-0.00740652	0.0174324	0.670975	-0.000240561	-0.0107409	0.0174485	0.538242	-0.000182297	0.0368084	0.0175719	0.0363149	0.000992524	-0.00833353	0.018832	0.658159	-0.000236065	-0.00588355	0.0181042	0.745227	-0.000262557	0.0106718	0.0171941	0.534887	-0.00018045	0.00956794	0.0176927	0.588713	-0.000207691	-0.0190645	0.0174181	0.273853	5.81e-05
cg23459363	10	113273964	-0.0106387	0.0272908	0.696704	-0.000272641	0.0234447	0.0224979	0.297494	2.76e-05	0.0255427	0.0200243	0.202245	-0.000278703	-0.0249578	0.0252789	0.323612	5.91e-05	-0.0359814	0.025081	0.151552	-0.00114715	-0.00166507	0.0209838	0.936762	-0.000314624	0.0152831	0.0196735	0.437343	-0.000125511	-0.0207495	0.0217209	0.339547	-2.77e-05	0.0247055	0.0201353	0.219971	0.000162402	0.0127381	0.0315786	0.686712	-0.000269184	0.0125433	0.0321156	0.696157	-0.000272455	0.027617	0.0236985	0.244014	0.000115038	0.0133571	0.0316964	0.673501	-0.000264401	0.0134094	0.0315444	0.670811	-0.000263397	0.0130995	0.0321923	0.684114	-0.000268263	0.0135134	0.0302887	0.655534	-0.000257497	0.0123603	0.0321936	0.701064	-0.000274107	0.00513238	0.0282273	0.855739	-0.000310886	0.0205157	0.0206829	0.321355	-5.18e-06	0.0119471	0.0321765	0.710453	-0.000277177	0.00836713	0.0287746	0.771247	-0.000294323	0.0133154	0.0317533	0.675013	-0.000264961	0.0186107	0.0184855	0.314162	-0.000158001	0.0200268	0.0180627	0.26767	-8.98e-05	0.00938025	0.0201687	0.641916	-0.000410249	0.00634768	0.0182405	0.727875	0.000761664	0.0198017	0.0188595	0.293858	3.71e-05	0.00691606	0.0188458	0.71367	0.000305179	0.0298409	0.0194523	0.125167	0.00147103	0.00814537	0.0188669	0.665983	0.00104847	0.0481934	0.0292047	0.0991586	0.00105386	0.0519708	0.029858	0.0820039	0.00121239	0.0430983	0.0292932	0.1415	0.0193951	0.0233099	0.0292623	0.425862	0.0171668	0.0398992	0.0301445	0.185914	0.0156309	0.0370625	0.0299832	0.216683	0.0150885	0.0383851	0.0350316	0.273414	0.000763025	0.0790869	0.020284	9.96e-05	0.00594147	0.0441611	0.0229888	0.05487	0.000180949	0.0541698	0.0241126	0.024774	0.000611219	0.00436549	0.0202818	0.8296	-0.000977413	0.036997	0.0185215	0.0458981	-0.00176512	0.0168918	0.0178011	0.342773	-0.00275026	-0.0138558	0.0211222	0.511909	0.00128945	-0.0064503	0.0188913	0.732805	0.00116123	0.0289873	0.0187233	0.121725	0.000633167	0.011851	0.0188776	0.530218	-9.6e-05	0.00145725	0.0187515	0.938063	-0.000121677	0.018947	0.0182831	0.300175	0.000215693	0.0436991	0.0196903	0.0265796	0.00363152	-0.0221481	0.0181561	0.22265	0.00145786	-0.0406165	0.0206343	0.0491547	0.00221294	-0.0224464	0.0179441	0.21111	0.000777678	0.0360132	0.0188113	0.0556995	0.00214673	0.0184912	0.0193956	0.340512	0.00127434	0.0466777	0.0188181	0.0131996	0.00269998	0.0391373	0.0192653	0.0423318	0.00245978	0.0306839	0.0186887	0.100772	0.000221949	0.00839431	0.0217432	0.699491	-0.0004859	-0.0315689	0.0200576	0.115689	0.0048263	0.0124637	0.0200937	0.535149	-0.00034816	0.0211448	0.0197326	0.284056	0.00390847	0.0336661	0.0193458	0.0819804	0.000507865	0.00198085	0.0230889	0.931641	-0.000535458	-0.00683545	0.0187672	0.715732	-0.00062469	-0.00808475	0.0237202	0.733263	-0.000497399	-0.0249992	0.0189519	0.187298	7.01e-05	-0.00658765	0.0256191	0.7971	-0.000326489	0.0085135	0.0215733	0.693157	0.000784157	0.019368	0.0212289	0.361701	0.00101089	0.0279388	0.0198005	0.158401	0.00537893	0.0239073	0.0202113	0.237008	0.000135555	0.0175213	0.0294426	0.551846	-0.000219446	0.0262738	0.0223792	0.24053	0.000128481	0.0274081	0.0207571	0.186851	0.000252445	0.0225891	0.0318225	0.477885	-0.000168556	0.0287197	0.0230205	0.212339	0.000188946	0.04008	0.0222421	0.0717033	0.000442182	0.035131	0.0213619	0.100222	0.000181719	0.0409405	0.0215817	0.0579777	0.000561496	0.0131238	0.0243808	0.590443	-0.000166143	0.00808112	0.0216272	0.708702	-0.00029237	0.0254448	0.0207002	0.219145	0.000248862	0.0275448	0.0206772	0.182974	0.000234063	0.0276156	0.025749	0.283634	-5.49e-05	-0.0307879	0.0200662	0.125141	0.000537686	0.00189661	0.0201343	0.924963	-0.0003941	-0.00488396	0.0201225	0.808258	-0.000374193	0.0160592	0.0202105	0.426962	-0.000146519	-0.00990183	0.0202033	0.62412	-0.000302073	-0.00942433	0.0201338	0.639785	-0.000310468	0.00885441	0.0200842	0.659369	-0.000320309	0.00654116	0.0199808	0.743428	-0.000354993	-0.00168144	0.0199483	0.932836	-0.000394804	0.0137723	0.0200041	0.491249	-0.000209095	-0.00253019	0.0201117	0.8999	-0.000391333	-0.0282821	0.0209874	0.177979	0.000324093	-0.0060488	0.0198844	0.761015	-0.000360815	0.041536	0.0213044	0.0513852	0.00111128	0.0206535	0.0206942	0.318407	-1.56e-06	-0.00281691	0.02052	0.890829	-0.000390133	0.00732375	0.0206341	0.722683	-0.000347511	-0.00299411	0.020504	0.883919	-0.000389146	-0.0177507	0.020127	0.377937	-8.83e-05	-0.00164853	0.0204696	0.935821	-0.00039505	-0.00474997	0.0202631	0.814692	-0.000375768	-0.00462533	0.0205326	0.821799	-0.000377441	0.0133479	0.0200338	0.50533	-0.000221057	-0.037688	0.0200597	0.0604472	0.00100382	0.0146001	0.0200145	0.465812	-0.000185978	-0.00648313	0.0201189	0.747311	-0.000356319	0.00813667	0.0200766	0.685322	-0.000332286	-0.00326391	0.0204197	0.873026	-0.000387465	0.0238561	0.0201833	0.237386	0.000157749	-0.0214085	0.0211971	0.312656	7.96e-06	0.0276944	0.0208485	0.184239	0.000303687	-0.0219175	0.0203433	0.281467	6.39e-05	-0.000843494	0.0226675	0.970321	-0.000397079	0.0367246	0.0185713	0.0481175	0.000916856	0.0468667	0.0183197	0.0105894	0.00174452	-0.018017	0.0213598	0.399046	-9.1e-05	-0.0159678	0.0180207	0.375677	-6.78e-05	0.0106568	0.0186289	0.567345	-0.000212293	-0.00858501	0.0190617	0.652484	-0.000251567	-0.0065595	0.0195751	0.737587	-0.000280155	0.01297	0.0183417	0.479564	-0.000157756	-0.00602522	0.0188613	0.749418	-0.000283388	-0.0027547	0.0192028	0.885946	-0.000309112	0.007725	0.0206615	0.708529	-0.000271473	0.0169973	0.0192036	0.376199	-6.83e-05	0.0065774	0.0188468	0.727129	-0.000277153	-0.0306575	0.0181472	0.0912967	0.000584339	0.00419631	0.0186517	0.822015	-0.000299627	-0.000369724	0.0209813	0.985942	-0.000315512	0.015926	0.0184381	0.38782	-8.01e-05	0.0174784	0.0186354	0.348399	-3.8e-05	0.00980897	0.0192142	0.609751	-0.000233328	0.0201788	0.0186153	0.278495	5.52e-05	-0.0367396	0.0297818	0.217503	0.00402969	-0.0118468	0.0310167	0.702544	0.00352429	0.033031	0.0199529	0.0980076	0.00447668	0.00469811	0.02491	0.850425	0.00348373	0.024149	0.03475	0.487344	-0.000514917	0.0588985	0.0343751	0.0871167	0.00233345	0.0426239	0.0338137	0.207923	0.000585547	0.0217004	0.0346804	0.531716	-0.000203142	-0.00469375	0.032288	0.884463	-0.000975495	0.0129111	0.0337243	0.701963	-0.000503998	0.00472925	0.034204	0.890074	0.00029355	-0.00137909	0.0372627	0.97049	0.00164259	-0.0252705	0.0378475	0.504629	-0.00807041	-0.0486139	0.0391485	0.214933	-0.00113184	-0.0137109	0.0325403	0.673637	-0.000417402	-0.0289654	0.0181342	0.110354	0.000498042	-0.0271873	0.0179808	0.13068	0.000412985	-0.00268256	0.0186195	0.885457	-0.000314764	-0.00776084	0.0190728	0.684119	-0.000268196	-0.00100615	0.020401	0.96067	-0.000320657	-0.00444205	0.0185969	0.811238	-0.000303091	0.00691876	0.0179837	0.700482	-0.000273843	0.00338802	0.0201715	0.86663	-0.000312367	-0.00798624	0.0179793	0.656951	-0.000257993	0.0357975	0.0179362	0.0460826	0.00095713	-0.0283958	0.0183169	0.121232	0.000450555	0.00236217	0.0179774	0.895474	-0.000315887	-0.0254143	0.0182205	0.163218	0.000303645	-0.00517401	0.0179908	0.773688	-0.000294842	0.000483387	0.0180647	0.978655	-0.000321209	-0.0100642	0.0188328	0.593122	-0.00022961	-0.000339276	0.0187682	0.985579	-0.000321334	0.0100648	0.0179843	0.575782	-0.000220731	-0.0386713	0.0180196	0.0319822	0.00115644	0.00228073	0.018027	0.899335	-0.000316291	0.0203542	0.0180659	0.260014	8.65e-05	-0.0130755	0.018133	0.470935	-0.000154262	0.0214721	0.0179593	0.231989	0.000137948	0.0212797	0.0183288	0.245775	0.000111762	-0.00755283	0.0182533	0.679079	-0.000266383	-0.0282231	0.0182315	0.121765	0.00044835	-0.0036897	0.0183938	0.841035	-0.000308499	-0.014906	0.0197055	0.44947	-0.000137473	-0.00184124	0.0189353	0.922546	-0.000318398	0.0317771	0.0179746	0.0772255	0.000682176	0.00415835	0.0185345	0.822501	-0.000305252	-0.0201454	0.0181744	0.267794	7.35e-05
cg11269166	2	171347337	-0.00336248	0.0283217	0.905505	-0.000341364	0.00443554	0.0233528	0.849378	-0.00033375	0.00870823	0.0207566	0.674865	-0.000921509	-0.0241666	0.0262175	0.356753	0.000651657	-0.041113	0.0259426	0.113173	-0.000914755	0.0329577	0.0217219	0.129352	0.00044177	0.0145948	0.0203771	0.473924	-0.000165372	0.0372354	0.0224874	0.0979055	0.000590831	-0.00291103	0.0209027	0.889253	-0.000339528	0.0171185	0.0327694	0.601453	-0.000251725	0.0225007	0.0333251	0.499633	-0.00018836	-0.00967795	0.0246	0.694056	-0.000292635	0.0181715	0.0328916	0.580687	-0.000240529	0.0179258	0.0327339	0.584012	-0.000242376	0.022239	0.0334049	0.505651	-0.000192745	0.0109649	0.0314324	0.727244	-0.000304094	0.0215823	0.0334063	0.518316	-0.000201687	-0.00168596	0.0292928	0.954108	-0.000345099	-0.0012314	0.0214686	0.954265	-0.000345107	0.0207006	0.0333889	0.535337	-0.000213117	-0.00164341	0.0298611	0.956116	-0.000345197	0.0174768	0.0329508	0.595897	-0.000248808	0.0114378	0.0191491	0.55037	-0.000234754	0.0152936	0.0187107	0.41381	-0.000129044	-0.000109705	0.0208905	0.99581	-0.000355925	0.0246577	0.0188657	0.191352	-0.00261829	-0.0223248	0.0195317	0.25317	-0.00348868	-0.0180333	0.0195241	0.355779	-0.00389848	-0.0567694	0.0200996	0.00478189	-0.000473836	0.0174588	0.0194966	0.370636	-0.00239197	0.00336873	0.0306468	0.91249	-0.00152455	0.00367416	0.0313363	0.906682	-0.0015236	-0.00547553	0.0306163	0.858093	0.00827456	-0.0255302	0.0305073	0.402854	0.00861881	0.0312776	0.0310824	0.314503	0.00360492	0.0409355	0.0312679	0.190746	0.00600512	0.0300866	0.0367488	0.413112	0.000122641	0.0335647	0.021085	0.111564	-0.00188427	0.0425757	0.0240361	0.0766533	0.00296331	0.00432442	0.0252381	0.863969	0.00190698	-0.0112632	0.0212018	0.59531	0.00199303	-0.0154916	0.0193885	0.424374	0.00255509	0.0320904	0.0186103	0.0847947	0.00334834	0.058887	0.0218544	0.00710558	-0.000273386	0.0260692	0.0195697	0.182965	-0.00230714	0.0172394	0.0194238	0.374891	-0.00047483	0.0203947	0.0195735	0.297553	-0.000448456	-0.0323446	0.0194329	0.0961763	0.000197156	0.0364679	0.018948	0.0544112	0.000513245	0.032856	0.0203531	0.106625	0.001906	0.0661783	0.0187621	0.000428973	0.00155737	-0.00332433	0.0213985	0.876558	-0.00266701	0.0522526	0.0185786	0.00496164	-0.000834953	0.0498995	0.0194765	0.0104756	-0.000435887	0.0556016	0.020063	0.00563178	-5.64e-05	0.0257176	0.0195352	0.18816	-0.00296785	0.0334717	0.019972	0.0939017	-0.00179045	0.00129327	0.019375	0.946787	-0.000560289	-0.0272242	0.0224758	0.225944	0.000332821	-0.0203292	0.0206678	0.325439	0.00380402	-0.014073	0.0207778	0.498293	-0.00103998	-0.0521931	0.0204261	0.010692	-0.00185621	0.0150099	0.0200252	0.453619	5.72e-05	-0.0228687	0.0238694	0.338146	0.00012844	-0.0115795	0.0193924	0.550501	0.000746741	-0.016193	0.0245258	0.509179	-5.1e-05	0.00903235	0.0196051	0.645055	-0.000134312	-0.0233659	0.026435	0.376862	-8.14e-05	0.00384301	0.0225035	0.864419	-0.00174196	0.00651169	0.0221477	0.76878	-0.001721	-0.0230965	0.0207712	0.266299	-0.000405081	0.0121682	0.0211521	0.565175	-0.000248853	-0.00189798	0.0308073	0.950881	-0.000370593	0.00770111	0.0234221	0.742345	-0.00033177	0.00999061	0.0217259	0.645677	-0.000293309	0.0133825	0.0332975	0.687796	-0.000311889	0.0101323	0.0240939	0.674143	-0.000306189	0.0280533	0.0232706	0.228149	0.000453764	0.0408009	0.0223423	0.0679787	0.000975668	0.0204615	0.0225855	0.365071	0.000218342	0.0169901	0.0255	0.505313	-2.9e-05	0.0293563	0.0226186	0.194482	0.000254418	0.0175844	0.021656	0.4169	5.12e-05	0.0206111	0.0216389	0.340961	0.00077309	0.0204688	0.0269526	0.447683	0.000471269	-0.0176792	0.0207628	0.394622	-0.000116896	-0.0207029	0.020817	0.320116	-4.65e-06	0.0272036	0.0208006	0.191112	0.000301829	-0.00399684	0.0209057	0.848404	-0.000409749	0.0162922	0.0208922	0.435606	-0.000166606	0.00962569	0.0208227	0.643948	-0.000334376	-0.0127448	0.0207702	0.539557	-0.00026511	1.72e-05	0.0206651	0.999334	-0.000425303	0.0188951	0.0206256	0.359747	-6.83e-05	-0.0250676	0.0206823	0.225672	0.000199299	-0.00269552	0.0207998	0.896903	-0.000418156	-0.0124974	0.0217151	0.565019	-0.000284378	0.0397967	0.0205422	0.0528754	0.00116831	-0.00947587	0.0220571	0.667537	-0.00034677	-0.0044592	0.0214083	0.835025	-0.00040684	-0.0157084	0.0212187	0.459217	-0.00019215	0.0561581	0.0212965	0.00844286	0.00252157	-0.00885483	0.0212045	0.676299	-0.000351101	0.0169046	0.0208163	0.416859	-0.000144767	-0.0225844	0.0211627	0.286045	5.9e-05	-0.0114515	0.0209548	0.584806	-0.000298235	-0.0052294	0.021235	0.805508	-0.000399496	0.0177565	0.0207174	0.391524	-0.000112832	0.0286485	0.0207561	0.167694	0.000384498	-0.000950318	0.0207025	0.963393	-0.000424406	0.0303227	0.0207947	0.144975	0.000478424	0.0182031	0.0207597	0.380695	-9.83e-05	-0.0305151	0.0211053	0.148406	0.000463208	-0.0247834	0.0208737	0.235278	0.000174092	0.0151484	0.0219259	0.48973	-0.00022223	0.0183982	0.0215685	0.393773	-0.000115787	0.00817379	0.0210457	0.697782	-0.000361117	0.0175815	0.023439	0.453302	-0.000185946	0.0151956	0.0193008	0.431193	-0.000129349	-0.00426471	0.0190538	0.822916	-0.000323297	-0.00948006	0.0221842	0.66918	-0.000278177	0.0289082	0.0187067	0.122416	0.000471898	0.0131408	0.0193448	0.497029	-0.000183263	0.0108854	0.0197944	0.582433	-0.000237393	0.0168214	0.0203252	0.407985	-0.000107197	0.0288384	0.0190391	0.13	0.000440044	0.0151687	0.0195844	0.438706	-0.000136139	-0.00357973	0.0199413	0.857552	-0.000329382	-0.011504	0.0214555	0.591893	-0.000242475	-0.00870512	0.0199451	0.662552	-0.000275495	-0.0121997	0.0195704	0.533105	-0.000208055	0.0177374	0.0188541	0.346929	-3.91e-05	-0.00809442	0.0193685	0.676051	-0.000280888	-0.00808247	0.0217876	0.7107	-0.000293498	-0.00846162	0.0191498	0.658632	-0.000273877	-0.00423582	0.0193561	0.826798	-0.000324048	-0.000831507	0.0199545	0.966766	-0.000339764	0.00957719	0.0193356	0.620431	-0.000256824	0.0114266	0.0307771	0.710479	-0.00100584	0.00306893	0.0320423	0.923708	-0.00105654	-0.011034	0.0206259	0.592745	-0.000947397	-0.0566418	0.0256984	0.0276431	0.000849103	-0.0112621	0.0354109	0.750557	-0.000929486	-0.0258949	0.0350129	0.459821	-0.00449196	0.0277862	0.0344715	0.420502	-0.000361896	-0.0258899	0.0352549	0.462992	-0.00449999	-0.00959615	0.0328908	0.770565	-0.000946082	0.0427155	0.0342438	0.212705	-0.0041539	0.0216539	0.0347504	0.533427	-0.000374152	0.0444696	0.0372782	0.2334	0.00944024	0.0413564	0.0394309	0.294747	0.0214199	0.0464458	0.0401211	0.247595	0.030098	0.0378456	0.0330542	0.252651	-0.0036945	0.00440678	0.0186602	0.813332	-0.000320983	0.0267688	0.0184922	0.147885	0.000372036	-0.0319241	0.0191355	0.0954031	0.000605419	0.00895794	0.0196141	0.647928	-0.000269016	0.0277626	0.0209715	0.185706	0.000255603	0.0256751	0.0191169	0.1794	0.000273014	0.010209	0.0184936	0.580988	-0.000236322	-0.00257865	0.0207443	0.901085	-0.000334695	0.0224316	0.0184842	0.225054	0.000160588	-0.0289882	0.0184521	0.116334	0.000498471	-0.000473879	0.0188477	0.979944	-0.000339736	0.0342831	0.0184727	0.0636119	0.000829567	-0.00565284	0.0187461	0.763027	-0.000309025	0.0229521	0.0184952	0.214754	0.000183444	-0.0381159	0.0185589	0.0401211	0.00109176	-0.00417295	0.0193686	0.829438	-0.000324164	-0.00703946	0.0193004	0.715349	-0.000294709	-0.0277518	0.0184863	0.133452	0.000425714	-0.0155973	0.0185484	0.400503	-9.95e-05	-0.0165569	0.0185354	0.371821	-6.87e-05	-0.0232295	0.0185776	0.211291	0.000191424	-0.0295834	0.0186389	0.112622	0.000515818	0.00297228	0.0184754	0.872205	-0.000331148	-0.00556247	0.0188549	0.768012	-0.000310351	-0.00161442	0.0187723	0.931475	-0.000337435	-0.000843064	0.0187599	0.96416	-0.000339264	-0.00103213	0.0189163	0.956492	-0.000338938	-0.0029242	0.0202676	0.885294	-0.000332871	-0.0113256	0.0194713	0.56086	-0.0002249	0.0080068	0.0184979	0.665169	-0.000276234	-0.00375853	0.0190608	0.843701	-0.000326727	0.00101313	0.0186959	0.956789	-0.000338952
cg16824319	1	248740632	0.0219796	0.0246879	0.373409	-5.46e-05	0.0542996	0.0203256	0.00761075	0.00160965	0.0406291	0.0179867	0.0239959	0.00114527	-0.0444765	0.0226956	0.0501661	0.00126731	-0.0384605	0.0225483	0.0882161	0.000227992	0.065014	0.0187973	0.000553662	0.00278527	0.0463006	0.0176473	0.00876213	0.00149847	0.0528296	0.0194831	0.00675155	0.00161754	0.0508048	0.01819	0.00527018	0.00178324	0.0490561	0.0285519	0.0859212	0.000513026	0.0490564	0.0290381	0.0912969	0.000487297	0.0521718	0.0214179	0.0149389	0.00129479	0.0501173	0.0286578	0.080471	0.000540952	0.0505239	0.0285199	0.0766196	0.000561945	0.0492342	0.0291075	0.0908989	0.000489144	0.0514422	0.0273821	0.060429	0.000664602	0.0490219	0.0291087	0.0923129	0.000482619	0.0247437	0.0255334	0.332623	-1.6e-05	0.0472451	0.0186888	0.0115455	0.00141446	0.0496031	0.0290927	0.0883446	0.000501217	0.0273763	0.0260278	0.293008	2.8e-05	0.0497382	0.0287096	0.083341	0.000526001	0.0342111	0.0165851	0.0392576	0.00128167	0.0522878	0.0161828	0.00125232	0.0028491	0.0256456	0.0181014	0.156699	0.000709733	0.0368719	0.0163414	0.024152	0.00349326	-0.003143	0.0169189	0.852644	0.00263333	0.00934379	0.0169054	0.580521	0.00262102	0.00636013	0.0174571	0.715649	0.00222479	0.0476787	0.0168864	0.00479544	0.00487223	0.0437747	0.0267409	0.101888	-0.000349553	0.042227	0.0273459	0.122802	-0.000477928	0.0327755	0.0271681	0.227922	-0.00837883	0.036723	0.0269396	0.173108	-0.00690436	0.0312967	0.0276499	0.257929	-0.00300775	0.0173553	0.0277805	0.532278	-0.00700819	-0.0316695	0.0321365	0.324589	-0.00210151	0.0604199	0.0182839	0.000967398	0.00102324	0.0232048	0.020916	0.267374	-0.00965089	0.0510161	0.0219237	0.0200612	-0.0085579	0.0625038	0.0183916	0.000690323	-0.00696318	0.100634	0.0167194	2.07e-09	-0.000811412	0.0423071	0.0161696	0.00894902	-0.00836125	-0.00480777	0.0190217	0.800485	-0.00176309	0.0468733	0.0169796	0.00582057	-3.72e-05	0.0211259	0.01685	0.210068	-0.000153428	0.0542446	0.0169464	0.00139017	0.00199972	-0.0474372	0.0168403	0.0048946	0.00146783	-0.0223592	0.0164476	0.17416	-8.29e-05	0.0618492	0.0175905	0.000448026	-0.00312313	-0.0233765	0.0163423	0.152742	-0.00124165	-0.0337794	0.0185779	0.0691689	-0.000917581	-0.0226361	0.0161668	0.161615	-0.000799857	0.0312137	0.0169354	0.0654548	-0.000894185	0.010698	0.0174625	0.540192	-0.00167203	0.0292699	0.0169574	0.0844809	-0.000894738	0.0363643	0.0173469	0.0361758	-0.000648139	0.048663	0.0167807	0.00377115	0.0018007	-0.00569972	0.019599	0.771223	0.000302085	-0.0141803	0.018002	0.430972	0.00527968	-0.0221327	0.018106	0.221709	0.000864026	-0.0107543	0.0177546	0.544774	0.00285597	-0.0268797	0.0174497	0.123628	0.000799936	0.00105897	0.0208117	0.959424	0.000278801	0.0180982	0.0169071	0.284553	0.00075314	-0.00849495	0.0213805	0.691174	0.000322897	-0.010886	0.0170887	0.52418	0.000393295	0.00583913	0.0230845	0.800337	-0.000265688	-0.00343563	0.0194322	0.859683	-0.000426735	0.0107535	0.0191239	0.573971	-0.000348816	0.0197343	0.0180371	0.274051	-0.00377219	0.0424064	0.0182993	0.0205873	0.00121659	0.0490644	0.0266637	0.0659048	0.000664903	0.0475588	0.0202613	0.0190118	0.00125532	0.0396449	0.0187996	0.0350893	0.000960059	0.0300532	0.0288373	0.297467	2.4e-05	0.0349225	0.0208574	0.0942251	0.000502704	0.0134295	0.020174	0.505692	-0.000215725	0.0052082	0.0193746	0.7881	-0.000365923	0.0375116	0.0195604	0.0552932	0.000687257	0.0300327	0.0220883	0.174095	0.000283788	0.033722	0.019587	0.0852935	0.000547439	0.0521078	0.0187311	0.00545698	0.00192148	0.0501025	0.018708	0.00746666	0.00187455	0.0189991	0.0233324	0.415585	5.28e-06	-0.000507699	0.0179299	0.977414	-0.000316772	0.0229862	0.0179694	0.201009	0.000201532	0.0130379	0.017965	0.468103	-0.000150004	0.0139643	0.0180464	0.439156	-0.000127154	0.0138096	0.0180378	0.444029	-0.000131162	0.0139304	0.0179757	0.438473	-0.000126586	0.0284252	0.017921	0.112896	0.000479843	-0.0252886	0.0178309	0.156307	0.000320256	-0.0033866	0.0178118	0.849229	-0.000305559	0.00568255	0.0178639	0.750447	-0.000284929	0.0021805	0.017958	0.903371	-0.000312349	-0.0356191	0.0187298	0.0573777	0.000827737	0.0265273	0.0177436	0.135095	0.000391042	0.048286	0.0190079	0.0111651	0.00172216	-0.00865156	0.0184824	0.639775	-0.000247528	0.0303111	0.0183076	0.0979798	0.000551098	-0.00384517	0.0184248	0.834712	-0.00030321	-0.0163365	0.018304	0.372249	-6.45e-05	0.00269139	0.0179756	0.881	-0.000309915	0.0520203	0.0182332	0.0043834	0.00225257	-0.000134807	0.0180934	0.994056	-0.000317008	0.0320306	0.0183173	0.080534	0.000651185	-0.0442125	0.017858	0.0133932	0.00162023	-0.0469189	0.0178937	0.0088184	0.00185502	0.00101234	0.017874	0.954841	-0.000316008	0.00905169	0.0179636	0.614405	-0.000236495	0.0010699	0.0179274	0.952418	-0.000315896	0.0065541	0.0182324	0.719285	-0.000276038	-0.0468195	0.017993	0.00934739	0.00182215	0.0353913	0.0189131	0.0614841	0.000791415	-0.0483303	0.0185881	0.00940276	0.00181882	-0.0322277	0.018154	0.0760399	0.000680793	-0.0661509	0.0201752	0.00106383	0.00307146	0.0220875	0.0167582	0.187645	0.000189087	0.0102838	0.0165469	0.534341	-0.000157534	-0.0384428	0.0192494	0.0459444	0.000765734	-0.0182166	0.0162511	0.26244	6.58e-05	-0.001627	0.0168027	0.922871	-0.000254317	-0.0161608	0.017189	0.347232	-2.98e-05	-0.0832239	0.0175614	2.29e-06	0.00545047	-0.0200043	0.0165386	0.226588	0.000118783	-0.0793431	0.0169229	2.93e-06	0.00533073	-0.0756001	0.0172402	1.22e-05	0.00463734	-0.0586198	0.0185912	0.00163841	0.00228479	-0.00377854	0.0173228	0.827353	-0.000244505	0.020299	0.0169926	0.232388	0.00010955	-0.00463734	0.0163779	0.777092	-0.000236134	0.0301457	0.0168093	0.0730541	0.000568099	0.00488079	0.0189228	0.796485	-0.000239638	-0.0215148	0.0166257	0.195784	0.000173053	-0.0314968	0.0167968	0.0609083	0.000644907	-0.0560693	0.0172871	0.00119962	0.00243175	-0.023664	0.016786	0.158762	0.000253248	-0.0581958	0.0269705	0.0310782	-0.000425882	-0.0560893	0.0280834	0.045949	-0.000626395	0.00653312	0.0180982	0.718155	-0.00178938	-0.0160739	0.0225753	0.476548	-0.00167563	0.0585184	0.0323257	0.0707152	0.00196227	0.0883646	0.0319764	0.00588246	0.00541025	0.0171766	0.0315535	0.586377	-0.000609161	0.00518604	0.032386	0.872827	-0.00114813	0.0608121	0.0300058	0.0431029	0.00267442	0.0787702	0.0313359	0.0121879	0.00413646	0.0836511	0.031615	0.0083497	0.0142875	0.120641	0.0343061	0.000471849	0.028514	0.0945573	0.0363251	0.00950527	-0.0126606	0.0942051	0.0370576	0.0113358	-0.0146315	0.067265	0.0302678	0.0266062	0.00310305	0.0124698	0.0163097	0.444616	-0.000107888	0.0253359	0.0161635	0.117155	0.000378033	0.00763752	0.0167376	0.648215	-0.000205659	-0.0389689	0.0171253	0.0229757	0.00108263	-0.0172364	0.018336	0.347311	-3.02e-05	-0.007599	0.0167174	0.649476	-0.000206074	0.00982419	0.0161659	0.543446	-0.000163804	-0.0115703	0.0181319	0.523466	-0.000153962	-0.00990254	0.0161621	0.540141	-0.000162222	0.0122908	0.0161372	0.446357	-0.000109045	0.00617943	0.0164752	0.707643	-0.000223209	0.0111571	0.0161594	0.489993	-0.000135903	-0.0066724	0.0163866	0.683912	-0.000216681	-0.000202353	0.0161735	0.990019	-0.000259728	0.0371579	0.0162193	0.022064	0.00110088	0.0125358	0.016929	0.459083	-0.000117298	0.00968127	0.0168706	0.566129	-0.000174197	0.0168779	0.0161643	0.296537	2.34e-05	0.00166861	0.0162168	0.918057	-0.000257017	0.0198218	0.0162	0.221252	0.000129046	0.0169047	0.0162414	0.298071	2.16e-05	0.0108275	0.0163012	0.506627	-0.000145133	0.0235699	0.0161421	0.144399	0.000293767	0.0155406	0.0164788	0.345755	-2.87e-05	0.0172652	0.0164055	0.292735	2.79e-05	-0.000235131	0.0163989	0.988562	-0.000259715	0.008732	0.0165345	0.597481	-0.000187295	-0.0127495	0.0177148	0.471785	-0.000125183	-0.00879965	0.0170211	0.605222	-0.000190315	-0.0186679	0.0161655	0.248305	8.66e-05	-0.012741	0.0166598	0.444492	-0.000107805	-0.0119536	0.0163409	0.464548	-0.000120732
cg09019636	2	62737631	0.000103984	0.0216717	0.996172	-0.000202731	-0.0492115	0.0178369	0.0058493	0.00133557	-0.0491269	0.0157822	0.0018783	0.00147424	0.0107352	0.0200098	0.591672	-0.00126729	0.0196136	0.0197699	0.32127	0.00104809	-0.0733624	0.01653	9.54e-06	0.00367354	-0.0405155	0.0155475	0.00922771	0.00114474	-0.0734292	0.0171196	1.87e-05	0.00342022	-0.0610631	0.0159383	0.000131308	0.00275354	-0.026129	0.0250701	0.297423	1.75e-05	-0.0276253	0.0254958	0.278703	3.53e-05	-0.0757662	0.0187507	5.52e-05	0.00308307	-0.0282259	0.0251627	0.262105	5.23e-05	-0.0281279	0.025042	0.261472	5.3e-05	-0.0285835	0.0255563	0.263505	5.08e-05	-0.0268662	0.0240454	0.263991	5.03e-05	-0.0286184	0.0255572	0.262939	5.14e-05	0.00520627	0.0224144	0.816349	-0.000191793	-0.0646994	0.016366	7.97e-05	0.00294348	-0.0266335	0.0255447	0.297244	1.76e-05	0.00115651	0.0228496	0.959638	-0.000202216	-0.0280116	0.025208	0.266603	4.76e-05	-0.026134	0.0146267	0.0741241	0.000408215	-0.0589399	0.0142457	3.65e-05	0.00314474	-0.0226212	0.0159599	0.156522	0.000173972	-0.0577654	0.0143274	5.73e-05	0.00309913	0.0235719	0.0148725	0.113134	-6.25e-05	0.00138438	0.0148755	0.925862	-0.00061771	-0.00185332	0.0153469	0.903891	-0.000116822	-0.0333672	0.0148593	0.0248373	0.000992925	-0.0435707	0.0242304	0.0723928	0.000802603	-0.0421127	0.024779	0.089472	0.000679747	-0.04267	0.0238267	0.07359	0.00715352	-0.0493779	0.0238412	0.0385778	0.00486991	-0.0444524	0.0245994	0.0710301	0.00152921	-0.0381166	0.0246742	0.122685	-0.0105261	0.0391808	0.0289935	0.176828	0.00268904	-0.0503404	0.0160509	0.00173483	0.00361331	-0.0785345	0.0183223	1.9e-05	0.00261349	-0.0406633	0.0192881	0.0351324	-0.000135856	-0.0154486	0.0162181	0.340929	-0.000839939	-0.00578003	0.0148145	0.696458	0.000338406	-0.00106574	0.0142283	0.940299	0.000309228	-0.0210621	0.0166882	0.207056	0.00198854	-0.00112474	0.0149193	0.939913	0.00226316	-0.0503746	0.0147973	0.000675761	0.00214864	-0.0583674	0.0148984	9.23e-05	0.00292904	0.0137436	0.0148489	0.35478	3.71e-05	-0.00371808	0.0144844	0.79744	-0.000119322	-0.0239376	0.0155732	0.12443	0.00335418	-0.0180376	0.0143448	0.208738	0.00196365	0.0606634	0.0162642	0.000196686	0.00438831	-0.0277878	0.0141722	0.0500446	0.00311497	-0.0627545	0.0148123	2.37e-05	0.00517599	-0.0679854	0.0152555	8.77e-06	0.00554777	-0.0946017	0.0147275	1.65e-10	0.0109552	-0.0810683	0.0151369	9.46e-08	0.0072805	-0.0685026	0.0147223	3.48e-06	0.00406519	-0.0153015	0.0173666	0.378381	-0.00130816	0.022762	0.0158366	0.15081	0.00486642	0.00522987	0.016054	0.744636	-0.00151785	-0.0147551	0.0157414	0.348705	-0.000536581	0.0168033	0.015466	0.27741	-0.0011536	-0.0283756	0.018433	0.123874	-0.000952748	0.00578368	0.0149921	0.699701	-0.00146323	0.00138803	0.0189493	0.941615	-0.00148034	-0.0026037	0.0151464	0.863532	-0.00147494	-0.0345966	0.0204596	0.091006	0.000414583	0.00865709	0.0171634	0.614042	0.00286903	-0.00334111	0.0168932	0.843239	0.00282332	0.000520705	0.0159122	0.973898	-0.000964848	-0.0702557	0.0161218	1.38e-05	0.00388721	-0.0386572	0.0235777	0.101258	0.000367842	-0.0611574	0.0178845	0.000640214	0.00231924	-0.0621563	0.0165796	0.000182797	0.00282789	-0.041475	0.0254848	0.103806	0.00035922	-0.0524632	0.0184147	0.00443252	0.00154633	-0.0377068	0.0178164	0.0344379	0.000383651	-0.0349175	0.0171138	0.0414558	0.000576325	-0.068654	0.0172383	7.07e-05	0.00284854	-0.0802635	0.0194478	3.83e-05	0.00320955	-0.0671784	0.0172626	0.000102983	0.00306219	-0.08323	0.0164812	4.83e-07	0.00502042	-0.0821186	0.0164529	6.55e-07	0.0053565	-0.0366768	0.020605	0.0752342	0.000920985	-0.0122433	0.0157199	0.436185	-9.59e-05	-0.012842	0.015762	0.415334	-8.19e-05	-0.0336004	0.0157346	0.0328698	0.000865526	-0.00690836	0.0158268	0.662533	-0.000197311	-0.0239669	0.0158094	0.12971	0.000316051	-0.0144532	0.0157618	0.359286	-3.88e-05	0.0147325	0.0157227	0.348881	-2.97e-05	0.00330995	0.0156452	0.832474	-0.000232863	0.00831053	0.0156181	0.594722	-0.000174727	-0.00789822	0.0156642	0.614172	-0.000181774	0.0264036	0.0157342	0.0935148	0.000441964	0.0405732	0.016412	0.0135287	0.00124157	-0.00879903	0.0155684	0.572023	-0.000165876	0.0251342	0.0166889	0.132245	0.000308736	-0.00130756	0.0162083	0.935712	-0.000242193	-0.00782406	0.0160661	0.626327	-0.000185939	-0.00838637	0.0161557	0.603762	-0.000178062	-0.00428468	0.0160543	0.78959	-0.000226407	-0.0246571	0.0157515	0.117682	0.000353067	0.0281682	0.0160128	0.0787432	0.00050964	-0.00694289	0.0158653	0.661722	-0.000197072	-0.0154995	0.0160727	0.335016	-1.71e-05	0.0131128	0.0156852	0.403276	-7.34e-05	0.00934579	0.0157216	0.552288	-0.000157601	0.00885399	0.0156723	0.572186	-0.000165943	-0.0117253	0.0157509	0.456728	-0.000108651	-0.00290739	0.0157205	0.853296	-0.000235437	-0.0126187	0.0159857	0.430007	-9.18e-05	0.0139182	0.0158064	0.378692	-5.47e-05	0.00251732	0.0166022	0.8795	-0.000238173	-0.00314868	0.0163327	0.847152	-0.000234715	0.00389884	0.015934	0.806729	-0.000229177	0.0059154	0.0177479	0.738949	-0.000216685	0.00431168	0.0147255	0.769701	-0.000181078	0.0176827	0.0145302	0.223758	9.52e-05	0.0409553	0.0169003	0.0154622	0.000962406	0.0152856	0.0142746	0.284373	2.9e-05	-0.0233731	0.01475	0.113203	0.000298924	-0.000220935	0.0151013	0.988329	-0.000198024	0.075846	0.0154188	9.37e-07	0.00454209	0.0376118	0.0145086	0.00959789	0.00112939	0.0669987	0.0148702	6.98e-06	0.00378601	0.0555167	0.0151639	0.000257347	0.00244114	0.0344747	0.0163511	0.0351146	0.000680965	-0.0221445	0.0152081	0.145515	0.000221653	-0.040905	0.0149039	0.00611046	0.00128928	0.00217746	0.0143858	0.879705	-0.000193526	-0.0343116	0.0147568	0.0201599	0.000870482	0.0223163	0.0166141	0.179348	0.000159153	-0.0186407	0.0146034	0.201933	0.000124557	-0.0122866	0.0147635	0.405374	-6.09e-05	0.0525575	0.0151789	0.000545864	0.00216418	0.0270789	0.0147392	0.0663213	0.000469713	0.0551969	0.0234585	0.0187316	0.00544013	0.0522875	0.0244285	0.0324535	0.00522171	-0.00732478	0.015745	0.641835	0.00422039	0.0211391	0.0196369	0.281846	0.00443699	-0.0315599	0.0292991	0.281807	0.000113469	-0.0136737	0.0291025	0.638624	-0.00263179	-0.0173091	0.0285513	0.544562	-0.000448287	-0.0204028	0.0292975	0.486428	-0.0024426	-0.0209099	0.0272256	0.442753	-0.000290606	0.0115918	0.0284927	0.684264	-0.0029706	0.0191319	0.0290507	0.510414	-0.00682929	-0.0100885	0.031416	0.748233	-0.0105045	-0.0499125	0.032427	0.124363	0.00249138	-0.0719681	0.0333645	0.0315065	0.00757046	-0.0213747	0.0274825	0.436997	-0.00235678	-0.00249441	0.0143404	0.861927	-0.000194693	-0.0268282	0.0142062	0.0590985	0.000514379	0.017172	0.0147106	0.243212	7.28e-05	0.0170556	0.0150695	0.25785	5.64e-05	-0.0271762	0.0161123	0.0918147	0.000369894	-0.0270741	0.0146857	0.0653878	0.000480814	0.0114043	0.0142111	0.422363	-7.15e-05	-0.0221538	0.0159346	0.164589	0.000187127	0.0210784	0.0142025	0.137925	0.000241202	0.0277529	0.0141758	0.0503897	0.000567715	-0.0397273	0.0144584	0.00605288	0.00131029	-0.00949916	0.0142064	0.50379	-0.000110983	-0.0123552	0.0144041	0.391124	-5.3e-05	0.0176692	0.0142135	0.213959	0.000109414	0.000498025	0.0142768	0.972176	-0.000200526	0.000416037	0.0148849	0.977704	-0.000200614	0.000447828	0.0148328	0.975917	-0.000200587	0.0155789	0.0142102	0.273067	4.05e-05	-0.0108424	0.0142549	0.446975	-8.46e-05	-0.0110948	0.014245	0.436154	-7.9e-05	-0.00176866	0.0142821	0.901456	-0.00019769	-0.00200546	0.0143325	0.888733	-0.000196838	-0.00946999	0.0141968	0.504815	-0.000111413	-0.0198839	0.0144837	0.169946	0.000177466	-0.00698569	0.0144257	0.628257	-0.000153672	0.0295621	0.0144024	0.040238	0.000643792	-0.0216784	0.0145294	0.135838	0.000245922	-0.0177536	0.0155708	0.254341	6.02e-05	-0.00539097	0.0149644	0.718694	-0.000174703	-0.0194438	0.0142099	0.171355	0.000174982	0.0152366	0.0146445	0.298261	1.66e-05	-0.0387544	0.0143427	0.00694749	0.00126064
cg24174557	17	59826183	0.0268427	0.0316969	0.397174	-0.000122662	-0.086617	0.0260711	0.000908204	0.00433173	-0.0951085	0.0231977	4.29e-05	0.00838162	0.0463868	0.029427	0.115102	-0.00026824	0.0493742	0.0292395	0.091445	0.000556443	-0.0835806	0.0243549	0.000611286	0.00459664	-0.0617482	0.0228617	0.00696994	0.00269072	-0.065296	0.0252464	0.00976691	0.00243242	-0.0843256	0.0233242	0.000307098	0.00520392	-0.0516803	0.0366657	0.158838	0.000427651	-0.0584177	0.0372849	0.117316	0.000630415	-0.0892812	0.0274674	0.00117074	0.00412874	-0.0534542	0.0368016	0.146515	0.00048096	-0.0526458	0.0366255	0.150753	0.00046207	-0.0587217	0.037374	0.116291	0.000636393	-0.0423128	0.035173	0.229117	0.000193873	-0.0586161	0.0373754	0.116962	0.000632475	-0.0175506	0.032787	0.592507	-0.000309484	-0.0833919	0.0239611	0.00051123	0.00479296	-0.0575341	0.0373563	0.123678	0.000594561	-0.0204037	0.0334224	0.541612	-0.000272104	-0.0515662	0.036869	0.162072	0.000414434	-0.0589956	0.0214703	0.00605136	0.00345391	-0.0445249	0.0209955	0.0340651	0.00215309	-0.0219337	0.023458	0.349885	0.000604463	-0.045816	0.0211927	0.030741	0.000738991	0.0231	0.0219442	0.292614	-0.000614241	0.0104944	0.0219337	0.632375	-0.00130027	-0.0136893	0.022636	0.545405	-0.00111635	-0.040999	0.0219235	0.0616107	0.000145497	-0.0813055	0.0342174	0.0176469	0.00444982	-0.0739151	0.035004	0.0349206	0.00360784	-0.0366006	0.0340194	0.282216	0.0041676	-0.0647465	0.0341392	0.0581471	0.0027774	-0.0529197	0.0353707	0.134906	0.00718795	-0.0780539	0.0349456	0.0257118	0.00682396	0.00325664	0.0411289	0.936901	-8.59e-05	-0.0372827	0.0237027	0.115887	0.000884183	-0.0384138	0.0271077	0.156608	0.000926127	-0.0870586	0.0283919	0.00219488	0.00409485	-0.00676016	0.0239059	0.777371	9.61e-05	-0.0389014	0.0218506	0.0751667	-1.51e-05	-0.0126325	0.0209994	0.54753	-0.00122542	-0.00916767	0.0246091	0.709535	-0.000120606	-0.0203574	0.0220015	0.354929	0.000234173	-0.0475515	0.0217678	0.0290365	0.00181123	-0.0464982	0.0219384	0.0341661	0.00171018	0.0740497	0.021753	0.000676262	0.00470829	0.0305986	0.021263	0.150284	0.000657945	-0.11813	0.0226524	2.03e-07	0.0147986	0.00895936	0.0211526	0.671932	-0.000104386	0.0943809	0.0239659	8.48e-05	0.00644713	-0.0148858	0.0208919	0.476225	-0.00144153	-0.0466157	0.0219046	0.0334437	0.00176425	-0.0764414	0.0225326	0.000705554	0.00474682	-0.0525621	0.0219307	0.0166297	0.0021956	-0.0635271	0.0224233	0.00465438	0.00326409	-0.0995443	0.0216451	4.5e-06	0.0085883	-0.0219471	0.0253061	0.385905	0.000232547	-0.00276752	0.023446	0.906051	-0.00818828	-0.0211448	0.0233892	0.366086	0.000239899	0.0212888	0.0230025	0.354828	0.00394357	0.0160141	0.0225324	0.477347	0.000258491	-0.00937254	0.0268757	0.727326	-6.56e-05	0.0179316	0.0218246	0.411395	0.000475704	-0.028444	0.0276045	0.302949	0.000378847	0.0210162	0.0220657	0.340995	0.000305794	-0.0226393	0.0297873	0.447329	-0.000199611	0.0150827	0.0251461	0.548707	-0.000244733	-0.000534267	0.0247511	0.982781	-0.000408354	0.015176	0.0232837	0.514616	-0.00222913	-0.107786	0.0235324	4.94e-06	0.0091977	-0.0660826	0.0344242	0.0550489	0.00124717	-0.104035	0.0260904	6.93e-05	0.00687734	-0.0996735	0.0241949	3.96e-05	0.0073677	-0.0674118	0.0372121	0.0702106	0.00106004	-0.0939591	0.0268646	0.000480257	0.00519437	-0.0674282	0.0259953	0.00956227	0.00223831	-0.0421035	0.0249865	0.0921413	0.000462329	-0.113618	0.0251369	6.56e-06	0.00854199	-0.112806	0.0284187	7.47e-05	0.00678534	-0.0746127	0.0252522	0.00316756	0.00358124	-0.116326	0.0240893	1.48e-06	0.0102381	-0.119107	0.024017	7.7e-07	0.0129752	-0.0857813	0.0300285	0.00432728	0.00545383	-0.0116543	0.0233803	0.618221	-0.000405123	-0.000484947	0.023445	0.9835	-0.000538913	0.0163212	0.0234282	0.486119	-0.000277406	-0.038993	0.0235188	0.0975154	0.000941304	-0.017355	0.0235231	0.460748	-0.000245593	0.026534	0.023437	0.257737	0.000151786	0.00485996	0.0233877	0.835411	-0.00051585	0.0136233	0.0232646	0.558236	-0.000354196	0.0154254	0.0232253	0.506676	-0.00030124	0.00956357	0.0232955	0.681468	-0.000448233	-0.034806	0.0234033	0.137144	0.000652495	0.0670416	0.0243966	0.00606062	0.00351629	-0.0252389	0.0231464	0.275693	0.000101813	-0.0335283	0.0248221	0.17696	0.000444044	-0.0137216	0.0241018	0.569216	-0.000364324	-0.0262702	0.0238856	0.271562	0.000112943	0.0376134	0.0240102	0.117407	0.000782825	0.0332835	0.0238617	0.163247	0.000509224	-0.00395521	0.0234417	0.866033	-0.000523787	-0.00231735	0.0238354	0.922561	-0.000534045	-0.0293576	0.0235844	0.213384	0.000295983	-0.065783	0.0238549	0.0058855	0.00354467	0.0234629	0.023324	0.314581	6.44e-06	0.0182452	0.0233785	0.435251	-0.000210694	0.0122975	0.0233072	0.597829	-0.000388988	0.0190123	0.0234232	0.417086	-0.000183864	-0.0318205	0.0233659	0.173434	0.000460236	-0.00722041	0.0237769	0.761414	-0.000489399	0.0380667	0.0234934	0.105353	0.00087496	0.00490473	0.0246898	0.842557	-0.000517855	0.0632277	0.0242401	0.00917792	0.00311635	0.0747106	0.023626	0.00159381	0.00482325	0.0446622	0.026372	0.0905384	0.00100544	-0.0353029	0.0216682	0.10341	0.000709506	-0.0606774	0.0213604	0.00454574	0.0030238	0.0358947	0.024906	0.149676	0.000462022	0.0501329	0.0209948	0.0170344	0.00201346	-0.0139778	0.0217284	0.520102	-0.000251643	0.054222	0.0222032	0.0146849	0.00212533	0.129424	0.0226573	1.27e-08	0.013373	0.0739515	0.0213353	0.00053859	0.0047024	0.102227	0.0218867	3.19e-06	0.00884597	0.0684953	0.0223483	0.00220515	0.00358802	0.0699116	0.024052	0.00369122	0.00318556	0.0206239	0.0223988	0.357284	-6.53e-05	-0.0591972	0.0219455	0.00704292	0.00268564	0.00890722	0.0211805	0.674135	-0.000353418	-0.0412066	0.021737	0.0581387	0.00111176	0.00749634	0.0244721	0.75939	-0.000389078	0.017423	0.0215067	0.417964	-0.000147536	0.0227237	0.0217353	0.295924	3.99e-05	0.0564512	0.022379	0.0117256	0.00229584	0.0628787	0.0216756	0.00375972	0.00317125	0.0638022	0.0346726	0.0659124	0.00125773	0.0616841	0.0361013	0.0876892	0.00102635	-0.00693455	0.0232587	0.765624	-0.00037972	0.0548322	0.0289873	0.0587052	0.0013529	-0.0771239	0.0402908	0.056036	0.0035665	-0.0377209	0.0400614	0.34676	-0.000526982	-0.0381303	0.0393205	0.332542	-8.02e-05	0.00908914	0.040364	0.821911	-0.0016581	0.00288136	0.0375282	0.938823	-0.00133833	0.00139975	0.0392439	0.971558	-0.00200787	0.0219969	0.0402611	0.585015	-0.00246892	0.026333	0.0435966	0.546073	0.0102805	0.00495524	0.0462374	0.914696	0.0147866	0.0537557	0.0469146	0.252449	0.0328741	0.0842024	0.0377235	0.0259501	0.00497352	-0.0317109	0.0209784	0.130788	0.000552069	0.0220495	0.0208054	0.289361	5.29e-05	0.0143865	0.0215363	0.5042	-0.000238134	0.00871064	0.0220629	0.693024	-0.000363051	0.0101455	0.0235983	0.667295	-0.000350591	0.0305671	0.0215023	0.155299	0.000438678	0.0176145	0.0208002	0.397181	-0.000121623	-0.00794099	0.0233334	0.733644	-0.000380284	-0.0173592	0.0207955	0.403949	-0.000130361	0.000396015	0.0207678	0.984788	-0.000429967	0.00241622	0.0212005	0.909273	-0.000424534	-0.00486308	0.0207956	0.815123	-0.000406591	-0.0476372	0.021061	0.0238075	0.0017661	-0.0141003	0.0208094	0.498106	-0.00023259	-0.0277496	0.0208879	0.184158	0.000328728	0.00947738	0.0217857	0.663587	-0.000348692	0.00735627	0.0217099	0.734761	-0.000380718	-0.061817	0.0207613	0.00293936	0.00336889	0.00742521	0.0208668	0.721998	-0.000375638	0.000976295	0.0208532	0.962663	-0.00042918	0.00145417	0.0209045	0.944548	-0.000428041	-0.0151291	0.0209757	0.470825	-0.00020631	-0.0242275	0.0207751	0.243676	0.00015473	-0.00117267	0.021209	0.955912	-0.000428808	0.013825	0.0211136	0.512675	-0.000245657	0.0568509	0.0210652	0.00701474	0.00269334	-0.0260859	0.02127	0.220181	0.000216667	0.00427257	0.0227976	0.851355	-0.000415009	-0.00463131	0.0219036	0.832564	-0.000410885	0.0181527	0.0208042	0.383009	-0.000102615	0.0186835	0.0214365	0.383542	-0.000103347	0.00208055	0.0210297	0.9212	-0.000425912
cg22121323	21	46060995	0.0192885	0.0305261	0.527543	-0.000241644	-0.0689898	0.0251274	0.0060922	0.00262095	-0.0687607	0.0223717	0.00214259	0.0043561	-0.0197478	0.0283135	0.485587	7.09e-05	-0.00292729	0.0280802	0.916983	-0.000667646	-0.0639949	0.0234677	0.00644576	0.0025488	-0.0657464	0.0219976	0.00283329	0.00313929	-0.0282442	0.0243326	0.245873	0.000137955	-0.0729732	0.0224747	0.0011853	0.00381964	-0.0244876	0.0353216	0.488215	-0.000208904	-0.0241004	0.0359224	0.502357	-0.000221183	-0.0822086	0.0264566	0.0019137	0.00346603	-0.0264434	0.0354529	0.455828	-0.00017845	-0.0264942	0.0352828	0.452792	-0.000175417	-0.0251645	0.036008	0.484718	-0.000205776	-0.0281124	0.0338774	0.406732	-0.000125235	-0.0244962	0.0360095	0.496409	-0.00021609	0.00847588	0.0315752	0.788391	-0.000373316	-0.0823489	0.0230709	0.000365964	0.00469455	-0.0269222	0.0359895	0.45451	-0.000177137	0.00203913	0.0321883	0.949494	-0.000400704	-0.0265091	0.0355164	0.455516	-0.00017814	-0.037142	0.0206948	0.072837	0.000442604	0.0111518	0.0202365	0.581642	-0.000715254	-0.0518215	0.0225638	0.021736	0.00125567	-0.0122089	0.0204435	0.550437	0.000384521	-0.0225186	0.0211591	0.287338	0.000653867	-0.016348	0.0211493	0.439621	0.000586293	0.000755211	0.0218151	0.972387	0.000242355	-0.0310354	0.0211382	0.142197	0.00109672	-0.0217037	0.0333391	0.515169	-0.00109449	-0.0279412	0.0340858	0.412527	-0.000926579	0.00682643	0.0336481	0.839268	0.00380327	0.0194356	0.0337926	0.565311	0.00617016	-0.0343003	0.0346872	0.322959	0.00586595	-0.0319141	0.0345306	0.355573	0.00311838	-0.0419011	0.0400734	0.295948	-0.000638166	0.00814799	0.0228583	0.721535	-0.000975715	-0.0159991	0.0259617	0.537791	0.00390783	-0.0458182	0.0272237	0.09252	0.0048818	-0.01081	0.0228856	0.636726	0.00384555	0.0215068	0.0209218	0.304086	0.00354161	0.0073844	0.0200977	0.713339	0.0031748	-0.0380115	0.0237053	0.108974	1.91e-07	-0.0374932	0.0211918	0.0770015	0.000458296	-0.0348246	0.0209901	0.0972459	0.000728325	-0.0464001	0.0211392	0.0282744	0.00171434	0.0562993	0.0209877	0.00736481	0.00248481	0.0028976	0.0205035	0.887629	-0.00035563	-0.09417	0.0221023	2.14e-05	0.0106672	0.0220941	0.0203919	0.278721	-0.00086587	0.0543219	0.0231646	0.0191182	0.000857665	0.0235589	0.0201502	0.24247	-0.000142767	-0.0651534	0.0210966	0.00203927	0.00246055	-0.0302314	0.0217771	0.165219	-0.000565213	-0.067508	0.0211183	0.00141111	0.00348206	-0.0543658	0.0216211	0.0119954	0.00149361	-0.0678727	0.0209107	0.00118945	0.00357462	-0.0176574	0.0243138	0.467787	-0.000895911	-0.0297634	0.0223901	0.183918	0.00105704	0.024014	0.0224655	0.285237	-0.00108705	-0.00959998	0.0220019	0.662652	-0.00455139	0.0317311	0.0216402	0.142731	-0.00112265	-0.0414526	0.0258037	0.108338	4.17e-07	-0.0260867	0.0209692	0.213634	-0.000159038	-0.0472519	0.0265058	0.0747951	0.000260789	-0.00458123	0.021204	0.828968	-0.00110604	-0.0583697	0.028612	0.041484	0.00137872	0.0070955	0.0242155	0.769542	-0.000280977	0.00516234	0.0238332	0.82854	-0.000297444	0.00566734	0.0223542	0.79989	-0.00228261	-0.0764903	0.0227074	0.0007706	0.0044352	-0.0457042	0.0331505	0.168151	0.000388008	-0.0747249	0.0251593	0.00301403	0.00335699	-0.0754779	0.0233279	0.00123477	0.00406055	-0.0371653	0.0358392	0.299865	3.25e-05	-0.0669338	0.0258957	0.00981787	0.00244099	-0.0327718	0.0250656	0.191219	0.000614525	0.00164664	0.0240856	0.945501	-0.000452659	-0.0809028	0.0242645	0.000871674	0.00465078	-0.0521443	0.0274333	0.0574816	0.00145658	-0.0246946	0.024355	0.310738	1.21e-05	-0.080627	0.0232486	0.000535793	0.00505766	-0.0832164	0.0231932	0.000341628	0.00653929	-0.0492125	0.0289579	0.0893968	0.00192714	-0.0210171	0.0222753	0.345555	-5.37e-05	0.0270856	0.0223314	0.225342	0.000230441	0.00957193	0.0223272	0.668189	-0.00039955	-0.0507878	0.0223956	0.023471	0.00202196	-0.0183258	0.0224148	0.413718	-0.000162266	-0.0358488	0.0223249	0.108513	0.000771607	-0.0102947	0.0222855	0.644181	-0.000385054	-0.00406087	0.0221714	0.854696	-0.000473142	-0.020046	0.0221294	0.365142	-8.78e-05	-0.0259098	0.0221908	0.243139	0.0001777	-0.0253913	0.0223076	0.255186	0.000144595	0.00423094	0.0233003	0.855932	-0.000473423	-0.00739784	0.0220638	0.737446	-0.000434507	-0.0239872	0.0236591	0.310793	1.37e-05	-0.0144323	0.0229666	0.529826	-0.000296176	-0.00720063	0.0227687	0.751851	-0.000440584	0.0323296	0.0228829	0.157893	0.000487072	0.00640405	0.022751	0.778374	-0.000450763	0.0273123	0.0223283	0.22142	0.000242741	-0.0302777	0.0227012	0.182469	0.000380915	0.0115721	0.0224827	0.606822	-0.000359815	-0.0365672	0.0227659	0.108413	0.000772318	0.064835	0.022176	0.00350602	0.00367639	-0.0103917	0.0222805	0.640988	-0.000383027	-0.0231701	0.0222046	0.296876	4.35e-05	-0.0226324	0.022318	0.310687	1.39e-05	-0.0229751	0.0222711	0.302404	3.14e-05	-0.0121958	0.0226561	0.590441	-0.000347652	-0.00554598	0.0224045	0.804522	-0.000459559	-0.0183132	0.0235234	0.436378	-0.000192783	0.00882022	0.0231449	0.703187	-0.000418439	0.0530751	0.0225436	0.0186712	0.00221673	0.0158086	0.025149	0.5297	-0.000296058	-0.000810822	0.020871	0.969014	-0.000397267	-0.0198324	0.0205965	0.33571	-2.9e-05	0.0364247	0.0239732	0.128815	0.000520055	0.0261446	0.020229	0.196351	0.000266506	0.0221837	0.0209122	0.288902	4.98e-05	0.0426108	0.0213829	0.0464183	0.00117985	0.078791	0.0219116	0.000330797	0.00471754	0.0612852	0.0205526	0.00289793	0.00312653	0.0679775	0.0211254	0.00131145	0.00370347	0.0346658	0.0215473	0.107806	0.000631158	0.0243278	0.023193	0.294333	3.99e-05	-0.00336037	0.0215654	0.876188	-0.000388203	-0.00665472	0.0211609	0.753186	-0.000358502	0.0356109	0.0203744	0.08064	0.000816392	0.00760376	0.0209413	0.716568	-0.000345391	0.0241232	0.0235515	0.305824	1.95e-05	0.0211617	0.0207004	0.306766	1.79e-05	0.0285571	0.0209186	0.17235	0.000343316	0.0499164	0.0215471	0.0206206	0.00173294	-0.00579204	0.0209064	0.781772	-0.000367316	0.0860182	0.0332451	0.00974801	0.00537962	0.0715823	0.0346337	0.0388914	0.0042754	-0.023545	0.0223152	0.291516	0.00283137	0.0294273	0.0278383	0.290616	0.00283328	-0.101722	0.0390645	0.00942612	0.00727474	-0.0875287	0.0386279	0.0237841	0.00724359	-0.0715706	0.038139	0.0610245	0.00318912	-0.0371807	0.0390212	0.34103	0.00189886	-0.00327868	0.0364725	0.928399	-0.00126132	0.00858628	0.0379158	0.820918	0.000923705	-0.0377156	0.0388414	0.331912	2.96e-05	-0.0247639	0.0421106	0.55672	0.000891992	0.00361402	0.0438508	0.934348	0.0038599	0.0465769	0.0452843	0.304219	-0.011674	0.025628	0.036619	0.48427	0.00136637	0.00607857	0.0203143	0.764797	-0.000366809	0.0101126	0.0201404	0.615645	-0.000301287	-0.000602941	0.0208458	0.976928	-0.000402561	0.0380915	0.0213378	0.074379	0.000879727	-0.000441231	0.0228402	0.984589	-0.000402748	0.00769897	0.02082	0.711579	-0.000347782	-0.000977778	0.0201346	0.961273	-0.000401948	-0.00251163	0.0225834	0.911456	-0.000397913	0.0237203	0.0201233	0.238631	0.000156807	-0.0302763	0.0200889	0.131932	0.000511687	-0.00496992	0.0205184	0.808635	-0.00037925	-0.000409284	0.020127	0.983778	-0.000402732	-0.0238222	0.0204018	0.243081	0.000146322	0.0171948	0.0201388	0.393303	-0.000109145	-2.49e-05	0.0202246	0.999017	-0.000402898	-0.00424353	0.0210857	0.840522	-0.000386573	-0.000891047	0.0210121	0.966179	-0.000402174	0.00934269	0.020135	0.642694	-0.000316122	-0.00569759	0.0201959	0.777882	-0.000370818	0.0197753	0.0201778	0.327174	-1.59e-05	-0.0372663	0.0202157	0.0654064	0.00096469	0.000600075	0.0203035	0.976425	-0.000402546	-0.045234	0.0200891	0.0244465	0.00163584	0.03437	0.0205131	0.0939827	0.000727203	0.0221	0.0204309	0.279513	6.85e-05	-0.00851288	0.0204222	0.676835	-0.000332863	-0.00902	0.0205923	0.661412	-0.000325565	-0.0032061	0.0220644	0.884483	-0.000394388	0.0265134	0.0211913	0.211022	0.000227612	-0.00230666	0.0201387	0.908822	-0.00039761	-0.0141076	0.0207485	0.496623	-0.000216588	0.0113531	0.0203518	0.577011	-0.000277479
cg09397583	7	135493457	0.0361045	0.0284906	0.205211	0.0002123	-0.0590579	0.0234655	0.0119176	0.0018648	-0.068262	0.0208324	0.00106738	0.00603082	0.0427196	0.0262951	0.104396	0.00226004	0.0456641	0.0260738	0.0800361	0.00229241	-0.078499	0.0218652	0.000338106	0.00408715	-0.0573548	0.0205275	0.00525275	0.00234561	-0.0620789	0.0226672	0.00622021	0.00224045	-0.0823738	0.0209574	8.75e-05	0.00502915	0.00430827	0.0329796	0.896077	-0.000344671	0.00490945	0.0335403	0.88364	-0.000343141	-0.108476	0.0246421	1.13e-05	0.00638463	0.00288332	0.0331028	0.930599	-0.000347996	0.0024524	0.0329442	0.940667	-0.000348714	0.00455094	0.0336205	0.892339	-0.00034423	-0.000852428	0.0316329	0.978504	-0.000350403	0.00517413	0.0336217	0.877709	-0.000342349	0.0210336	0.0294752	0.475554	-0.000172051	-0.0861942	0.0215217	6.42e-05	0.00523332	0.00597258	0.0336038	0.858948	-0.000339576	0.0176008	0.0300483	0.558107	-0.000230308	0.00381053	0.0331622	0.908531	-0.000346026	-0.0564903	0.019284	0.00343287	0.00286214	-0.0490429	0.018852	0.00934757	0.00223976	-0.043647	0.0210573	0.0383149	0.00138998	-0.070896	0.0189735	0.000191558	0.00480975	0.0207109	0.0196791	0.292724	-0.00033985	-0.00273306	0.0196663	0.889486	-0.000854181	0.0347044	0.0202983	0.0874657	0.000997241	-0.0235568	0.019662	0.231019	0.00166639	-0.0327553	0.0313006	0.295547	-0.000197873	-0.0280748	0.032009	0.380609	-0.000391773	0.00401105	0.0316426	0.899152	0.00160702	0.00623839	0.0304671	0.837798	0.0196993	-0.0262102	0.0324779	0.419832	0.00886241	-0.0500664	0.0323366	0.121842	-0.00484259	0.0699695	0.0375526	0.0626682	0.000434328	-0.0599602	0.0212975	0.00491786	0.00174511	-0.113894	0.0242326	2.77e-06	0.0010705	-0.0674413	0.025517	0.00827902	-0.00416467	-0.0454845	0.0214502	0.0340838	-0.00503459	0.0480686	0.0196153	0.0143444	-0.00486592	-0.0130932	0.0188634	0.487691	-0.00680289	-0.0370197	0.0221266	0.0944607	-3.29e-05	-0.022257	0.0197954	0.260994	-0.000702741	-0.0200383	0.0196103	0.306981	0.000408288	-0.0328542	0.019753	0.0964106	0.0010083	0.0561887	0.0195952	0.00417895	0.00288161	0.00438274	0.0191477	0.818976	6.52e-05	-0.0790674	0.0207703	0.00014515	0.00475079	-0.0337043	0.0190225	0.0765721	-9.45e-05	0.0654185	0.0216003	0.00248699	0.00199569	-0.0484303	0.0187792	0.0099787	0.00211827	-0.0713023	0.0196723	0.000296443	0.00336269	-0.084298	0.0202499	3.27e-05	0.00480272	-0.097792	0.0196414	6.92e-07	0.00744353	-0.113525	0.0200596	1.73e-08	0.00998826	-0.0707985	0.0195134	0.000292213	0.00411276	0.0190563	0.0226067	0.399361	0.0020291	0.0135436	0.0208176	0.515403	0.0133374	-0.0101532	0.0208912	0.627023	0.00116931	0.0197132	0.0205701	0.338017	0.000367603	0.0144111	0.0201362	0.474277	0.0019628	-0.00728847	0.0240088	0.761485	0.00179518	-0.00395118	0.0195157	0.839578	0.00175031	-0.0202593	0.0246622	0.41148	0.00201558	-0.00486507	0.0197161	0.805123	0.00178335	-0.00253233	0.0266467	0.924298	-0.000374796	-0.0347125	0.0226752	0.125965	0.00114398	-0.0219612	0.0223248	0.325378	0.000634818	0.00300044	0.0209179	0.885959	-0.00400683	-0.0807429	0.0213254	0.000157624	0.00504165	-0.0375808	0.0311605	0.22795	0.000172987	-0.0719811	0.0236435	0.00236266	0.0031342	-0.0726349	0.0219221	0.000939016	0.00377884	-0.0356723	0.0336835	0.289712	4.63e-05	-0.0626491	0.0243387	0.0101254	0.00213535	-0.0327232	0.0235513	0.164859	-0.000109721	-0.0358493	0.0226187	0.113144	0.000644597	-0.0763972	0.0227993	0.000821178	0.00341698	-0.0801334	0.0257412	0.00187889	0.00276316	-0.072173	0.0228374	0.00160053	0.00340543	-0.0843389	0.0218326	0.000115714	0.00473398	-0.0877457	0.0217665	5.77e-05	0.00723173	-0.049626	0.0271993	0.0682265	0.00287614	-0.0277562	0.0209539	0.185474	0.00032675	-0.0143799	0.0210184	0.493971	-0.000230493	-0.0120483	0.0210072	0.566362	-0.000290805	-0.00981875	0.0211035	0.641801	-0.000339565	-0.0178289	0.0210903	0.39803	-0.000123633	-0.0309454	0.0210086	0.140941	0.000506336	-0.0206721	0.0209641	0.324241	-1.2e-05	-0.0305847	0.0208483	0.142561	0.000498728	0.00923656	0.0208259	0.657451	-0.000348136	0.00777056	0.0208875	0.709925	-0.000373418	0.0167137	0.0209939	0.426073	-0.000158658	0.0497628	0.0218901	0.0231344	0.00180095	-0.0240701	0.0207526	0.246272	0.000149533	-0.0297368	0.0222563	0.181696	0.000339964	0.00364957	0.0216121	0.865922	-0.000421069	-0.00884654	0.0214231	0.6797	-0.000359488	0.0227936	0.0215367	0.290043	5.2e-05	0.0395701	0.0213855	0.0644434	0.00104837	-0.00231181	0.0210185	0.912431	-0.000428189	0.00900897	0.0213703	0.673396	-0.000356369	-0.00565996	0.0211557	0.789088	-0.000402395	-0.0380607	0.0214172	0.0757321	0.000933641	0.03817	0.0208983	0.0679586	0.00101048	-0.0103897	0.020964	0.620243	-0.000326928	-0.00870957	0.0208985	0.67691	-0.000358117	-0.0253896	0.0209967	0.226751	0.000200159	0.017459	0.0209577	0.40493	-0.000132582	-0.0198599	0.0213139	0.351584	-5.71e-05	-0.000649668	0.0210812	0.975419	-0.000433024	-0.0229331	0.0221306	0.30023	3.2e-05	0.0481516	0.0217466	0.0269484	0.00168665	0.0521629	0.0212085	0.0140128	0.00218064	0.0347444	0.0236508	0.142005	0.000501328	-0.00212703	0.0194833	0.913077	-0.000342589	-0.0106025	0.0192301	0.581452	-0.000241289	0.0307177	0.0223817	0.170071	0.000306094	-0.00989234	0.0188904	0.600564	-0.000251609	-0.0289971	0.0195168	0.137497	0.000418207	0.0266504	0.0199717	0.182215	0.000270438	0.0669383	0.0204657	0.00108998	0.0033454	0.0230292	0.0192203	0.230985	0.000150936	0.0684836	0.0197129	0.000523079	0.00381591	0.0229128	0.020121	0.254937	0.000102828	-0.00857577	0.0216559	0.692145	-0.00029233	-0.0212562	0.0201264	0.291027	4e-05	-0.00228845	0.0197544	0.907787	-0.000342068	-0.00448284	0.0190334	0.813825	-0.000327481	0.00169882	0.0195496	0.930761	-0.000344104	-0.00348179	0.0219911	0.874214	-0.000338028	0.00400616	0.0193288	0.835824	-0.000331822	0.0103382	0.0195352	0.596717	-0.000249586	0.00518595	0.02014	0.796822	-0.000323724	0.0340617	0.0195026	0.0808675	0.000709863	0.101149	0.0310903	0.00116145	0.00489209	0.0829657	0.0324032	0.0105354	0.00328432	-0.0291762	0.0208864	0.162615	0.00143807	0.063206	0.0260275	0.0152613	0.00302088	-0.0674692	0.0373656	0.0714354	0.00260259	-0.0653411	0.0370756	0.0784778	0.00305936	-0.01635	0.0364752	0.654122	-0.00092438	-0.0352945	0.0373953	0.345613	0.000498135	-0.0133258	0.034789	0.701809	-0.000987165	-0.0127252	0.0363678	0.726525	-0.000687317	0.00323992	0.0371255	0.930485	0.000668853	-0.00457941	0.0405587	0.910143	-0.00635726	0.0311397	0.0399987	0.436622	0.00298595	0.0541766	0.0401525	0.177895	0.0188512	0.0174044	0.0350994	0.620161	-0.000250829	0.0254581	0.0189633	0.179582	0.000281663	-0.00930152	0.0188087	0.620982	-0.000265412	-0.000965008	0.0194674	0.960469	-0.000350513	-0.020054	0.0199372	0.3146	4.13e-06	-0.0147244	0.0213275	0.490023	-0.000183853	-0.0201038	0.019439	0.301161	2.44e-05	-0.0298677	0.0187919	0.112123	0.000535615	-0.0126617	0.0210883	0.548296	-0.000224668	0.00409676	0.0187986	0.827506	-0.000334682	-0.00683329	0.0187701	0.715856	-0.000304789	0.0168742	0.0191583	0.378541	-7.88e-05	-0.0328444	0.0187824	0.0804922	0.000722043	0.0167183	0.0190554	0.380397	-8.09e-05	-7.61e-05	0.0188104	0.996772	-0.000351371	-0.0211401	0.0188816	0.263007	8.9e-05	0.0085953	0.0196907	0.662508	-0.000284398	0.00696864	0.0196221	0.722519	-0.000307041	-0.020015	0.0187994	0.287153	4.69e-05	0.0135047	0.0188585	0.474006	-0.000171146	-0.018535	0.0188436	0.325413	-1.14e-05	-0.0264693	0.0188854	0.16119	0.000338558	0.00370911	0.0189608	0.844926	-0.000337925	-0.00626355	0.0187829	0.738813	-0.000312286	0.0221032	0.0191634	0.248875	0.000116003	0.0288986	0.0190748	0.129919	0.000454632	0.0208822	0.0190671	0.273557	7e-05	0.00380476	0.0192314	0.843188	-0.000337617	0.0426477	0.0205844	0.0384022	0.00115455	0.0324834	0.0197847	0.100772	0.000595048	0.0112346	0.0188055	0.550296	-0.000225931	0.0248888	0.019371	0.198987	0.000228509	0.0256026	0.0189993	0.177947	0.000286443
ch.14.1488981R	14	9.2611e+07	-0.0509221	0.0281547	0.07065	0.000777151	-0.0580239	0.0231986	0.0124545	0.00179585	-0.0338341	0.0206718	0.101837	0.00152981	-0.00310039	0.0262745	0.906079	-0.00133876	-0.00388896	0.0260545	0.881361	0.000182583	-0.0439189	0.0217654	0.0437363	0.00104633	-0.0387483	0.0204115	0.0577859	0.000887155	-0.026889	0.0225491	0.233214	0.000143923	-0.0456996	0.0207716	0.0279097	0.0013131	-0.0568908	0.03258	0.0809264	0.000701248	-0.057789	0.033134	0.0812902	0.000698754	-0.0393841	0.0244598	0.107517	0.000545121	-0.0576197	0.0327013	0.0782164	0.000720213	-0.0577702	0.0325441	0.0760225	0.000736092	-0.0581269	0.0332131	0.0802454	0.000705948	-0.0561273	0.0312482	0.0726121	0.000761779	-0.0574697	0.0332148	0.0837355	0.000682298	-0.0411113	0.0291289	0.15829	0.000339618	-0.0504422	0.02133	0.0181292	0.00156967	-0.0592822	0.0331956	0.0742709	0.000749127	-0.0405511	0.029695	0.172217	0.00029612	-0.0551609	0.032762	0.0923936	0.000627948	-0.0343199	0.0191404	0.0731067	0.00078527	-0.00385483	0.0187177	0.836853	-0.0002945	-0.0228275	0.0208893	0.274613	9.79e-05	-0.0219668	0.0188897	0.245003	0.00063346	0.00954466	0.0195352	0.625186	-0.000405158	-0.0336193	0.0195079	0.0849706	0.000165333	-0.00831783	0.0201611	0.679965	0.000229258	-0.0147099	0.019544	0.451742	0.000182627	0.00443998	0.0311183	0.886566	-0.000148679	0.00606647	0.0318182	0.848823	-0.000139267	0.00383065	0.0310904	0.901963	-0.0048514	-0.00402736	0.0314397	0.898095	-0.00261696	0.0114998	0.0321704	0.720812	0.0057954	0.0142439	0.0317911	0.654207	-0.00147944	0.00643475	0.0372522	0.862889	-0.00068662	-0.0315922	0.0210732	0.133983	-0.000569038	-0.0231664	0.0240997	0.336527	-0.000625096	-0.0799883	0.025231	0.0015452	0.00248088	-0.0146265	0.0212457	0.491247	-0.000778974	-0.0151688	0.0194294	0.435058	-0.000761857	0.0429411	0.018639	0.0213296	0.000841752	-0.000525072	0.0218786	0.980855	-0.00133698	-0.028175	0.0195337	0.149347	-0.000598371	-0.0323903	0.0194092	0.0953031	-0.000184075	-0.00752538	0.0195708	0.700632	-0.0012444	0.0223517	0.0194341	0.250223	-0.000680369	-0.0199261	0.0189545	0.293261	-0.000754302	-0.0403658	0.0204672	0.0487262	-0.00357057	0.0103605	0.0188144	0.581918	-0.00116127	0.0481705	0.0213703	0.0242941	0.000468229	2.23e-05	0.0186292	0.999044	-0.00315403	-0.026437	0.0194964	0.175247	-0.000636756	-0.0337486	0.020084	0.0930352	-0.000300718	-0.0236789	0.0194998	0.224765	-0.000580639	-0.0218203	0.0199672	0.274606	-0.000928813	-0.0577824	0.0193294	0.00282807	0.00220776	0.024469	0.0225879	0.278821	-0.00143332	-0.0252598	0.0209292	0.227628	0.00318415	-0.019271	0.0208776	0.356101	-0.00198797	0.00664211	0.0204648	0.745549	-0.00492957	0.023728	0.0201084	0.238147	-0.00143627	0.0115833	0.0239909	0.629278	-0.0017878	-0.010245	0.019498	0.599339	-0.00159674	0.0420799	0.0246302	0.0877122	-0.000776319	0.00327236	0.0197022	0.868103	-0.00186533	0.0300875	0.0265963	0.258087	0.000105408	-0.00200681	0.0223882	0.928585	0.000318059	-0.0120542	0.022033	0.584374	0.000423364	-0.0175619	0.0207114	0.396579	-0.00469917	-0.0577308	0.0211023	0.00628055	0.00240047	-0.0727795	0.0307471	0.0180292	0.0017056	-0.0688402	0.0233583	0.00324582	0.00284337	-0.0489371	0.0216874	0.0241524	0.00151658	-0.0746027	0.0332385	0.0249155	0.00149658	-0.0605608	0.0240433	0.0118551	0.00197964	0.0018265	0.023271	0.937448	-0.000280984	0.00986169	0.0223472	0.659049	-0.00032285	-0.0249057	0.0225751	0.270061	0.00016964	-0.0598257	0.0254596	0.0188823	0.0017886	-0.0447139	0.022594	0.0479558	0.00108166	-0.0491594	0.0216249	0.023119	0.00165769	-0.0407512	0.0215449	0.0587145	0.00349456	-0.0296551	0.0268436	0.269412	0.00249152	0.0278993	0.0208671	0.181404	0.000338185	0.00627552	0.0209339	0.764384	-0.000391209	0.0148308	0.0209193	0.478453	-0.000213743	0.046587	0.0209867	0.0265636	0.00168339	-0.00222121	0.0210075	0.915806	-0.000425051	0.03203	0.0209206	0.125952	0.00057694	0.0216298	0.0208768	0.300322	3.15e-05	-0.0230175	0.0207679	0.267881	9.81e-05	0.00221925	0.0207409	0.914803	-0.000424936	-0.0454861	0.0207722	0.0286796	0.00162667	-0.0367494	0.0208917	0.0787531	0.000898563	0.00313771	0.0218331	0.885744	-0.000420976	-0.00284913	0.020675	0.890411	-0.000421692	-0.0369053	0.0221578	0.0959869	0.000761358	0.0278641	0.0215122	0.195405	0.000291038	-0.0110064	0.0213339	0.605985	-0.000315396	-0.0442638	0.0214275	0.0390058	0.00140092	0.0167894	0.021315	0.430994	-0.000163095	-0.0179548	0.020927	0.391031	-0.000113383	0.0128262	0.0212807	0.546781	-0.000273648	0.0139605	0.0210659	0.507611	-0.000241012	-0.0188331	0.0213439	0.377705	-9.51e-05	0.0127186	0.0208303	0.541561	-0.000269545	-0.0101925	0.0208774	0.625467	-0.000327357	-0.0269794	0.0208027	0.194839	0.000292867	0.00378921	0.0209189	0.856281	-0.000415747	0.00392963	0.0208752	0.850708	-0.000414619	0.0245886	0.0212228	0.246788	0.000147039	-0.0106218	0.0209925	0.612938	-0.00031976	-0.0211085	0.0220401	0.338337	-3.56e-05	-0.0101806	0.021687	0.63882	-0.000335088	0.00731385	0.0211583	0.729632	-0.000378469	-0.0336993	0.0235538	0.152692	0.00044952	0.021467	0.0193007	0.266162	8.07e-05	0.0162076	0.0190535	0.395067	-9.41e-05	0.0148211	0.0221859	0.504182	-0.000188476	0.0302135	0.0187084	0.106467	0.000546813	0.0214297	0.019344	0.268068	7.73e-05	0.0302851	0.0197876	0.126042	0.00045653	0.0656449	0.0202808	0.00122762	0.00321037	0.0191786	0.0190476	0.314109	4.7e-06	0.0512317	0.019558	0.00886999	0.0019891	0.0385865	0.0199265	0.0529479	0.000934504	0.00380406	0.0214598	0.859318	-0.000329749	0.0222349	0.0199429	0.265009	8.27e-05	0.0059677	0.0195746	0.760495	-0.000308794	0.00871171	0.0188598	0.644187	-0.000267782	0.011564	0.0193704	0.550576	-0.000219077	0.010476	0.0217902	0.630732	-0.000261732	0.0102506	0.0191521	0.592554	-0.000242892	0.0216186	0.0193532	0.264099	8.43e-05	0.0354743	0.0199423	0.0754093	0.000735731	0.0428662	0.0193168	0.0265856	0.00133296	-0.00116018	0.0306669	0.969826	0.00105889	-0.0144157	0.0319247	0.651644	0.00113793	-0.0161753	0.0205494	0.431301	0.00130015	-0.025634	0.0256328	0.317421	0.00144857	-0.0491228	0.0357688	0.17012	0.000934886	-0.0975925	0.0351046	0.00559302	0.00839432	-0.0386447	0.0348522	0.267919	0.000242363	-0.0762811	0.0354307	0.0316905	0.00516905	0.0312184	0.0332485	0.348109	-0.000125104	0.0191793	0.0345527	0.579036	-0.00087782	-0.0160141	0.0352062	0.649362	-0.00171155	-0.0217382	0.038033	0.567843	0.00447768	-0.0196544	0.0401921	0.625042	0.00578901	-0.0273532	0.0416575	0.511745	0.0174318	-0.0147856	0.0333526	0.657688	0.000487283	0.0164156	0.0187731	0.38199	-8.1e-05	-0.0332425	0.0186023	0.0740812	0.000753803	0.00258278	0.0192673	0.893376	-0.000338007	0.000723584	0.0197371	0.970759	-0.000343732	0.00355284	0.0211107	0.866367	-0.000334441	0.0298399	0.0192331	0.120937	0.000483761	-0.0346269	0.0185947	0.0627155	0.00084799	-0.0021094	0.0208734	0.919515	-0.000340678	0.014062	0.0186032	0.449799	-0.00014749	0.00167029	0.0185778	0.928369	-0.000341411	0.0131727	0.0189628	0.487348	-0.000178063	-0.0327587	0.0185892	0.0781736	0.000723633	-0.0230678	0.0188564	0.221338	0.000170793	-0.0124009	0.0186152	0.505373	-0.000191405	0.0205805	0.0186878	0.2709	7.32e-05	-0.0144248	0.0194868	0.45924	-0.000155553	-0.0134078	0.0194189	0.489988	-0.000180069	0.00210684	0.0186113	0.909881	-0.000339782	-0.0234121	0.01866	0.20974	0.000197483	-0.0138853	0.0186518	0.456689	-0.000153401	-0.00999214	0.0186989	0.593141	-0.000245875	0.00455678	0.0187659	0.808167	-0.000323891	-0.0195874	0.0185855	0.292049	3.81e-05	-0.0147906	0.0189698	0.435662	-0.000134915	0.0163121	0.0188858	0.38784	-8.74e-05	-0.00312851	0.0188765	0.868381	-0.000334736	-0.00591714	0.0190335	0.755923	-0.000310915	-0.0159092	0.0203909	0.435355	-0.000134634	-0.00155854	0.019594	0.93661	-0.000342016	0.00505411	0.0186135	0.786011	-0.000318807	0.0354732	0.0191639	0.0643036	0.00083378	-0.015524	0.0188092	0.409273	-0.000109698
cg12284518	11	64238315	-0.0158904	0.0285324	0.577638	-0.000242418	0.0798205	0.023463	0.000681726	0.00369556	0.0858409	0.0208591	4.02e-05	0.00557161	-0.0459499	0.0265176	0.0832797	-0.000703148	-0.0293397	0.0262995	0.264725	0.000722665	0.102448	0.0218853	3.04e-06	0.00720263	0.0680636	0.020575	0.000955309	0.00344239	0.0890153	0.022694	9.05e-05	0.00496972	0.0844741	0.0209778	5.86e-05	0.00530616	0.0429004	0.0330043	0.1938	0.000242171	0.0403542	0.0335675	0.229431	0.000156378	0.0954793	0.0246968	0.000114016	0.00486659	0.0442217	0.0331268	0.182049	0.000274615	0.0442067	0.0329679	0.1801	0.000280233	0.0417361	0.033647	0.214964	0.000189167	0.047083	0.0316525	0.137036	0.000425749	0.0421823	0.0336479	0.210115	0.000200751	0.022783	0.0295086	0.440154	-0.000141913	0.0997354	0.0215185	3.79e-06	0.00712482	0.0412864	0.0336305	0.21972	0.000178104	0.0297242	0.0300783	0.323158	-8.22e-06	0.0465085	0.0331848	0.161214	0.000338566	0.0171023	0.0193873	0.377803	-0.00033259	0.0462324	0.0189214	0.014632	0.00146978	0.00945199	0.0211515	0.655014	-0.000533957	0.0629732	0.01899	0.000928402	0.00493169	0.00326886	0.0197026	0.868244	1.14e-05	0.00512469	0.0196847	0.794629	0.00030368	-0.0124887	0.0203139	0.538763	0.00124362	0.0442422	0.0196684	0.0245907	0.00305457	0.00791936	0.0308866	0.797684	-0.000712994	0.013324	0.03158	0.673163	-0.000647909	0.0216372	0.0315471	0.492937	-0.0105559	-0.0317779	0.0314652	0.312744	-0.00793158	0.024223	0.0324783	0.455936	-0.00198105	0.0116077	0.0323038	0.719418	-0.00194728	-0.120303	0.0366962	0.00107357	0.00778875	-0.0296815	0.0212789	0.163201	0.00145885	0.0557891	0.0239702	0.0200375	0.0163518	-0.00292094	0.0251827	0.907672	0.0145072	0.0182754	0.0211529	0.387705	0.014758	-0.120853	0.019171	3.53e-10	0.0277675	-0.0334001	0.018572	0.0722567	0.0155182	0.02136	0.0220856	0.333583	0.00110707	0.0341935	0.0197403	0.0833924	0.00161466	0.0681846	0.0195667	0.000502737	0.00373937	0.0409111	0.019754	0.0384784	0.0010548	-0.0101189	0.0196403	0.606461	-0.000361191	0.0112512	0.0191542	0.556999	-0.000333558	0.0491485	0.0205784	0.017019	0.00507594	0.00328065	0.0189964	0.862906	0.000622995	-0.0725985	0.0215434	0.000765707	0.00454973	0.0157479	0.0187772	0.401749	0.0012209	0.0618581	0.0196458	0.00166334	0.00405218	0.0668557	0.0202379	0.000971023	0.00439694	0.0856198	0.0196191	1.34e-05	0.00739779	0.0826223	0.0200852	4.05e-05	0.00663372	0.0791248	0.0195243	5.25e-05	0.00532841	-0.0225946	0.0229561	0.325118	0.00229391	-0.00145535	0.0211179	0.945065	0.00743843	0.00739839	0.0212099	0.727265	0.00228756	-0.0288614	0.0208886	0.167237	0.000651007	-0.0174854	0.0204396	0.3924	0.00303667	-0.00196002	0.0243821	0.935938	0.00191968	-0.0322167	0.0197775	0.103486	0.00359561	-0.00291914	0.0250495	0.907241	0.00192245	0.0281397	0.0200122	0.159849	0.00268569	-0.0143896	0.0270183	0.594382	-0.000278542	0.0039107	0.0226422	0.862891	-0.00126217	-0.000854251	0.0222847	0.969426	-0.00127266	-0.00785072	0.0209321	0.70766	-0.00140266	0.0817412	0.0211979	0.000118991	0.00518101	0.037922	0.0309782	0.221044	0.000187527	0.0710088	0.0235063	0.00255382	0.00304432	0.0780359	0.0217837	0.000349014	0.00442489	0.0432486	0.033482	0.196617	0.000251422	0.0673062	0.0241896	0.0054476	0.00252778	0.0291286	0.0234235	0.213811	0.000263389	0.0206411	0.0224962	0.358977	-4.81e-06	0.0796252	0.0226668	0.000453528	0.00430548	0.0912677	0.025579	0.000368406	0.00439196	0.0520151	0.0227319	0.0222336	0.00159021	0.0892108	0.0217011	4.11e-05	0.00593885	0.0938207	0.0216087	1.49e-05	0.00708463	0.0557013	0.0270051	0.0392831	0.00161996	-0.0295542	0.0210646	0.160794	0.000423779	0.00764535	0.0211329	0.717566	-0.000380715	0.0202697	0.0211158	0.337228	-3.44e-05	0.0206949	0.0212116	0.329385	-2.11e-05	0.000624583	0.0212076	0.976508	-0.000437702	-0.037316	0.0211148	0.0773626	0.000928446	0.0502766	0.0210464	0.0170118	0.00205485	0.00533735	0.0209728	0.799149	-0.000409694	-0.0210146	0.0209321	0.315552	3.46e-06	-0.0640589	0.0209414	0.0022564	0.00364075	-0.00327476	0.0211099	0.876738	-0.000427533	-0.0608169	0.0219908	0.00574505	0.00289924	-0.018446	0.020867	0.376835	-9.57e-05	0.0244369	0.0223792	0.275014	8.42e-05	0.00656104	0.0217272	0.76271	-0.000398112	0.0489436	0.0215054	0.0229793	0.00182536	-0.0488051	0.0216261	0.0241513	0.00178762	-0.0354204	0.0215044	0.0997203	0.000749228	-0.0286745	0.0211192	0.174729	0.0003691	0.0349017	0.0214687	0.104201	0.000718595	0.0544314	0.0212275	0.0104283	0.00243278	0.0250247	0.0215433	0.245565	0.000152902	-0.0428831	0.0210048	0.041349	0.00138443	-0.0137671	0.0210749	0.513686	-0.000251074	-0.0151147	0.021008	0.471949	-0.000211246	-0.0250376	0.0211093	0.235755	0.000178068	-0.00650256	0.0210735	0.75769	-0.000396348	-0.0191393	0.0214283	0.37189	-8.86e-05	-0.0527373	0.0211546	0.012765	0.00227603	0.00971642	0.0222547	0.662458	-0.000354534	-0.048132	0.0218632	0.0278361	0.00168027	-0.0472976	0.0213291	0.0267219	0.0017111	-0.0663624	0.0237371	0.00523754	0.0029721	0.00874047	0.0194973	0.653989	-0.000277439	0.02186	0.0192402	0.256018	0.000100942	-0.0683324	0.022359	0.00227028	0.00288324	-0.0307943	0.0188941	0.103285	0.000574454	-0.00996599	0.0195408	0.610098	-0.000256896	-0.0257791	0.0199875	0.197275	0.000230216	-0.0652527	0.0204839	0.00146598	0.00316127	-0.0247329	0.0192339	0.198619	0.000226765	-0.0386497	0.0197666	0.0506801	0.000978577	-0.0842028	0.0200583	2.81e-05	0.005724	-0.043533	0.0216524	0.0445015	0.00105441	0.0106956	0.0201457	0.595535	-0.000249338	0.0496466	0.0197397	0.0119756	0.00184372	-0.00136004	0.0190481	0.943086	-0.00034548	0.0258339	0.0195564	0.186647	0.000258496	-0.0464658	0.0219845	0.0346701	0.00120142	-0.0205134	0.0193385	0.288924	4.35e-05	-0.0325314	0.0195385	0.0960635	0.000614587	-0.064485	0.0201064	0.00136058	0.00320885	-0.0632707	0.0194827	0.00118249	0.00329842	-0.0914684	0.0311888	0.00340223	0.00217496	-0.0674882	0.0325082	0.0380319	0.000456138	0.0356198	0.0209356	0.0890406	-0.000112516	-0.0429502	0.0261186	0.100262	-0.000189179	0.0883699	0.037742	0.0195116	0.00526537	0.0523131	0.0373965	0.162329	-0.000288208	0.0717356	0.0368036	0.0517076	0.0032967	0.0170049	0.0377057	0.652147	-0.00237515	0.0443499	0.0351601	0.207628	0.000698465	0.0912549	0.0364837	0.012622	0.00498247	0.10331	0.0371873	0.00563032	0.00868654	0.121525	0.0402456	0.00264425	0.0127879	0.140136	0.0407672	0.000634721	0.0489367	0.116671	0.0415714	0.00521464	0.0477887	0.0917858	0.0351941	0.00931785	0.00541974	-0.0338664	0.0188871	0.0731027	0.00077146	0.0371512	0.018723	0.0473574	0.00102259	0.0193048	0.0193912	0.319587	-3.1e-06	-0.00435356	0.0198684	0.826578	-0.000332042	-0.0129249	0.0212496	0.543093	-0.000219718	-0.00280392	0.0193723	0.884931	-0.000341486	0.00303693	0.0187339	0.871236	-0.000339626	0.00358282	0.0210124	0.864626	-0.000338651	0.015795	0.0187265	0.399069	-0.000100621	0.0208135	0.0186961	0.265728	8.34e-05	-0.023085	0.0190847	0.226567	0.00016143	0.0286268	0.0187165	0.126292	0.000466645	0.00656701	0.0189883	0.729494	-0.00030706	0.020134	0.018736	0.282671	5.4e-05	0.0047283	0.0188175	0.801628	-0.000326764	0.0322367	0.0196065	0.100288	0.000593353	0.0316423	0.0195383	0.10549	0.000565314	-0.00438745	0.0187351	0.814865	-0.000329659	0.0330812	0.0187775	0.0782573	0.0007327	0.00117442	0.0187786	0.950138	-0.000347431	0.00307238	0.0188246	0.870368	-0.000339501	0.0371206	0.0188738	0.0493398	0.000998589	-0.00987756	0.0187131	0.597664	-0.000251582	0.0165384	0.0190956	0.386541	-8.71e-05	-0.0499074	0.0189837	0.00862722	0.0020551	-0.0118061	0.0190007	0.534436	-0.000214094	0.0221836	0.0191547	0.246944	0.000118955	-0.038595	0.0205123	0.0600361	0.000884524	-0.0384021	0.0197067	0.0514672	0.000973938	-0.0163261	0.0187345	0.383611	-8.39e-05	-0.01365	0.019305	0.479601	-0.000174374	-0.035351	0.0189218	0.061864	0.000867208
cg00991504	12	108617588	0.0150705	0.019544	0.440731	-6.68e-05	-0.0819374	0.0160166	3.41e-07	0.00409961	-0.0824675	0.0141529	6.52e-09	0.00608941	0.00903669	0.0180864	0.617381	-0.00109137	0.0113763	0.0179033	0.52522	0.00108611	-0.0760837	0.0148765	3.43e-07	0.00400332	-0.0641754	0.0139661	4.58e-06	0.00320858	-0.0500573	0.0154596	0.00122278	0.00152051	-0.0801034	0.0143185	2.51e-08	0.00492241	-0.0486251	0.0225926	0.0314923	0.000597715	-0.0519807	0.0229741	0.0237647	0.000677706	-0.0850014	0.0168757	5.14e-07	0.00397071	-0.0495135	0.0226763	0.0291113	0.000619962	-0.0491517	0.0225677	0.0295208	0.000616004	-0.0511404	0.02303	0.0264863	0.000646797	-0.0450997	0.0216716	0.0375515	0.000548192	-0.0515762	0.0230304	0.0252302	0.000660632	-0.028216	0.0202074	0.162768	0.000156486	-0.080234	0.0147116	5.52e-08	0.0046735	-0.0528595	0.0230167	0.0217428	0.000703146	-0.0287454	0.0205995	0.163031	0.000156084	-0.0483823	0.0227182	0.0333166	0.000581825	-0.0404221	0.0131555	0.002149	0.00150012	-0.00529366	0.0128836	0.681201	1.44e-05	-0.0535885	0.0143352	0.000190271	0.00222177	-0.0165202	0.0129934	0.203717	-0.000173254	-0.0135049	0.013442	0.315169	-0.000208763	-0.0145351	0.013414	0.278678	0.000960109	-0.007537	0.0138684	0.586866	-0.000387796	-0.0153552	0.013445	0.253556	-0.000258983	-0.0195909	0.0217639	0.368215	-0.000306103	-0.0342718	0.0222395	0.123566	0.000143777	-0.0438708	0.0221598	0.0479785	-0.0168259	-0.0323979	0.0221763	0.14432	-0.0146815	-0.0234943	0.0226355	0.299529	-0.00615282	-0.0309708	0.0226271	0.171358	-0.0123749	-0.0185368	0.0260762	0.477302	-0.000351463	-0.0263678	0.0144876	0.0688974	-0.000127153	-0.0289416	0.0165717	0.0808816	-0.00547754	-0.049754	0.0173661	0.00421169	-0.00463316	0.00192461	0.0146183	0.895267	-0.00597593	0.0220504	0.0133646	0.0991125	-0.00737497	0.0159857	0.012839	0.213237	-0.00756858	-0.0251966	0.015035	0.0939145	-0.000208538	-0.0387453	0.0134283	0.00394991	0.000669461	-0.0334231	0.0133438	0.0123286	0.000899657	-0.04461	0.0134325	0.000912175	0.00165236	0.0386267	0.0133497	0.00384957	0.00123464	-0.0037944	0.0130452	0.771183	-9.23e-05	-0.046895	0.0140213	0.00083977	0.00262703	-0.00810046	0.0129312	0.531103	-0.0005781	0.0475902	0.0146691	0.00119622	0.00105352	-0.00867757	0.0127806	0.497236	-0.00132601	-0.0588565	0.0133441	1.08e-05	0.00247832	-0.0485062	0.0137726	0.0004376	0.00135435	-0.0398877	0.0134002	0.00294781	0.000877568	-0.0468935	0.0136962	0.000629384	0.00122515	-0.0785908	0.0132192	3.22e-09	0.00544599	-0.00945329	0.0157184	0.547634	0.000508025	-0.0301663	0.0145148	0.0378263	0.00216524	0.00892753	0.0145264	0.538911	0.000637817	-0.0100252	0.0142511	0.48185	0.0021259	0.0168084	0.014	0.230056	0.000709731	-0.0103805	0.0166904	0.534053	0.000512603	0.010032	0.0135655	0.45968	0.000579288	-0.00600058	0.0171485	0.726438	0.000464401	-0.0033668	0.0137073	0.806002	0.000453074	-0.0128448	0.0184965	0.487488	-9.44e-05	-0.0201769	0.0154072	0.190491	0.000547716	-0.026083	0.015159	0.0854753	0.000760523	-5.11e-06	0.0142618	0.999714	-0.00208326	-0.095058	0.0143454	4.45e-11	0.00734076	-0.0700959	0.0210678	0.000893826	0.00175189	-0.0954318	0.0159161	2.41e-09	0.00600354	-0.0875714	0.0147668	3.57e-09	0.00587143	-0.0786841	0.0227665	0.000559833	0.00190324	-0.0906249	0.0163955	3.69e-08	0.00509022	-0.058484	0.0159222	0.000246146	0.00182416	-0.0349954	0.0153224	0.0224834	0.000437532	-0.0947974	0.0153537	8.09e-10	0.00603365	-0.107112	0.0173249	7.68e-10	0.00633886	-0.0629992	0.0154525	4.75e-05	0.00270996	-0.0964827	0.0146959	6.66e-11	0.00715859	-0.0974397	0.0146678	3.99e-11	0.00786633	-0.083497	0.0183726	5.85e-06	0.00392556	-0.0203303	0.014533	0.162028	0.000199311	-0.00315462	0.0145805	0.828734	-0.000198759	0.00723586	0.0145713	0.619548	-0.000157081	-0.00593885	0.0146379	0.685002	-0.000174184	0.0487936	0.0145829	0.000838182	0.00211186	0.0241085	0.0145693	0.0981646	0.000361861	0.0140237	0.0145412	0.334978	-1.46e-05	-0.0092405	0.0144682	0.523122	-0.000123437	0.0179569	0.0144393	0.213817	0.000113869	0.0113906	0.0144858	0.431784	-7.96e-05	-0.0120223	0.0145614	0.409132	-6.64e-05	0.00524235	0.0152062	0.730325	-0.000183729	-0.0169404	0.0143941	0.239403	8.02e-05	-0.0168722	0.01544	0.274659	4.04e-05	-0.0357753	0.014965	0.0169312	0.000979838	0.00949312	0.0148583	0.522968	-0.000123374	0.0230418	0.0149325	0.123004	0.000287576	0.0292213	0.0148313	0.0489748	0.000599554	-0.00913832	0.014577	0.530811	-0.000126545	-0.027058	0.0148087	0.0678527	0.000486675	-0.020091	0.014666	0.1709	0.000182599	-0.00143088	0.0148693	0.923349	-0.000206594	0.0178741	0.0145032	0.217965	0.000108098	-0.0158626	0.0145368	0.275339	3.97e-05	0.00670136	0.0144953	0.643917	-0.000163936	0.0137857	0.0145661	0.34407	-2.17e-05	0.03595	0.0145129	0.0133438	0.00106708	-0.00107105	0.0147875	0.942269	-0.000207432	-0.0149373	0.0146177	0.306993	9.21e-06	-0.00829534	0.0153537	0.589073	-0.00014763	0.0470528	0.0150619	0.00181498	0.0018159	0.0480154	0.0146903	0.00110307	0.00200638	0.0450799	0.016378	0.00597876	0.00136509	0.00195318	0.0132642	0.882947	-0.000157216	-0.00703187	0.0130919	0.591244	-0.000114325	0.00193797	0.0152442	0.898851	-0.000158104	-0.00452913	0.0128611	0.724755	-0.000140764	-0.0026821	0.0132939	0.840129	-0.000154158	0.0157604	0.0135981	0.246584	5.51e-05	0.043734	0.0139358	0.0017233	0.00141533	0.0198076	0.0130825	0.130163	0.000207458	0.0326791	0.0134402	0.0151217	0.000787141	0.026197	0.0136906	0.0558201	0.00042696	0.00477007	0.0147435	0.746321	-0.000143873	-0.00335133	0.0137055	0.806848	-0.000151089	-0.0363697	0.0134253	0.00680285	0.00101511	-0.0288231	0.0129428	0.0260558	0.000634774	-0.0171989	0.0133041	0.19624	0.000107778	-0.0191027	0.0149658	0.201948	0.000101044	-8.33e-06	0.0131592	0.999495	-0.000160702	-0.00281056	0.0133003	0.832662	-0.000153523	0.0296647	0.0136962	0.0304307	0.000591851	0.0309257	0.0132698	0.019873	0.000710284	0.0365779	0.021416	0.0878135	-0.000785407	0.0197264	0.0223087	0.376681	-0.00119198	-0.0231518	0.0143542	0.106943	-0.000845466	-0.0119702	0.0179176	0.504175	-0.00125596	-0.0197603	0.0261022	0.449304	-0.000239863	-0.0106399	0.0258052	0.680243	9.31e-05	-0.0205108	0.025419	0.420015	-0.000196015	-0.0324481	0.0259554	0.211697	0.000877891	-0.025003	0.0242352	0.302605	3.61e-05	-0.0417059	0.025195	0.0983449	0.00201319	-0.0568678	0.0256114	0.0267457	0.00284166	-0.0256226	0.0274172	0.350419	0.0154624	-0.0236692	0.0290098	0.414932	-0.00410443	-0.00615942	0.0296083	0.835295	-0.0019104	0.00675032	0.0243777	0.781941	4.03e-05	-0.0034752	0.0129424	0.788331	-0.000151742	0.0151159	0.0128281	0.238794	6.35e-05	-0.00235585	0.0132809	0.859222	-0.00015839	0.00601492	0.0136041	0.658434	-0.000131556	0.00671669	0.0145509	0.644416	-0.000128679	0.023124	0.0132553	0.0812182	0.00033367	-0.00490389	0.0128274	0.70228	-0.000139627	0.017348	0.014383	0.227898	7.43e-05	0.00604086	0.0128242	0.637653	-0.000127237	0.00862617	0.0128043	0.500581	-8.93e-05	0.00676175	0.0130717	0.605015	-0.000119763	-0.0121082	0.0128203	0.345044	-1.77e-05	-0.0213676	0.0129939	0.100238	0.000278333	-0.00864278	0.0128314	0.500661	-8.93e-05	0.004759	0.0128848	0.711904	-0.000141219	-0.0294494	0.0134185	0.0282959	0.00062273	-0.0268452	0.0133741	0.0448506	0.000494418	-0.0205657	0.0128209	0.108848	0.000256939	-0.0436662	0.0128317	0.00067906	0.00172077	-0.00578804	0.0128577	0.652642	-0.000130385	-0.000228221	0.01289	0.985876	-0.000163487	-0.00838749	0.0129342	0.516749	-9.47e-05	-0.0240058	0.0128036	0.0609425	0.000410663	0.00654271	0.013077	0.6169	-0.000122586	0.0282747	0.0130056	0.0298135	0.000608046	0.0120199	0.013009	0.355609	-2.39e-05	-0.0346247	0.0130982	0.00826756	0.000975987	-0.00633438	0.0140567	0.652303	-0.000130316	-0.00609176	0.0135055	0.651995	-0.000130253	0.00633709	0.0128297	0.621402	-0.000123624	0.0166028	0.0132154	0.20914	9.45e-05	0.0173822	0.0129617	0.180052	0.000130457
cg00857282	6	16130496	-0.0427997	0.0317288	0.17751	0.000356305	0.0754041	0.0261237	0.00393683	0.00317725	0.0915807	0.0232254	8.31e-05	0.00485115	0.0093705	0.0294356	0.75026	-9.51e-06	-0.00783527	0.0291441	0.788075	0.00065125	0.102802	0.0243196	2.47e-05	0.00717728	0.0763944	0.0228468	0.000841072	0.00434553	0.0798988	0.025236	0.00156743	0.00385387	0.0600144	0.0233909	0.0103662	0.00242151	0.0725557	0.0367007	0.0481791	0.00126309	0.0799786	0.0373169	0.0322112	0.0015601	0.0524449	0.0275476	0.0570757	0.00113994	0.0750732	0.0368354	0.0416694	0.0013695	0.0736003	0.0366601	0.0448112	0.00131611	0.08014	0.0374063	0.0322762	0.0015586	0.0622394	0.0352111	0.0772735	0.000922989	0.0796317	0.0374083	0.0333956	0.00153323	0.0237364	0.0328356	0.469831	-0.000207687	0.0495238	0.0240388	0.0395083	0.00140874	0.078466	0.0373897	0.0359731	0.00147805	0.0350808	0.0334667	0.294654	4.3e-05	0.0737415	0.0369039	0.0458256	0.00129971	0.0161209	0.021513	0.453727	-0.000388105	0.0588472	0.0209854	0.00509063	0.00273042	0.038993	0.0234487	0.0964812	0.000555337	0.0691629	0.0209751	0.000992309	0.000975457	-0.0261635	0.0217448	0.229034	-0.00336994	0.00142365	0.0217302	0.94777	-0.00367394	-0.0497321	0.0224114	0.0265907	-0.00158275	0.0290633	0.0217534	0.181684	-0.00307125	0.00303311	0.0343773	0.929708	2.56e-05	-0.0105277	0.0351525	0.764619	8.44e-05	-0.0298052	0.0345192	0.388083	0.030574	-0.0365527	0.0347364	0.292897	0.0216132	0.0144376	0.0359255	0.687854	0.0247758	0.016932	0.0357168	0.635549	0.0264482	-0.041204	0.0412351	0.317874	-0.000242754	0.0812946	0.0236468	0.00059781	0.0043699	0.10742	0.0269702	7.04e-05	0.00711562	0.0199797	0.0284038	0.481875	0.000546119	0.0778849	0.023803	0.00108509	0.00492185	0.011572	0.0218357	0.596199	0.000756107	0.0112924	0.0209669	0.590233	0.000760077	0.00463378	0.0246101	0.850669	-0.000681215	0.0439862	0.0219801	0.0455024	0.000873662	0.0747698	0.0217885	0.000611622	0.00498348	0.0457788	0.0219577	0.0372022	0.00199011	-0.0488497	0.0218142	0.0252369	0.00211056	-0.00579298	0.0212985	0.785657	-5.1e-07	0.0638299	0.023149	0.00588146	0.00548002	-0.00199733	0.0211497	0.924771	-0.000868758	-0.0875266	0.0239997	0.000271834	0.00482327	-0.00712604	0.0209067	0.733251	0.000749954	0.119126	0.021777	5.03e-08	0.0118415	0.0751049	0.0225573	0.000885104	0.00387979	0.0697239	0.0218737	0.00145601	0.0046881	0.0863541	0.0223799	0.000117521	0.00567638	0.0519354	0.0217317	0.016943	0.00224086	0.0211472	0.0253185	0.403683	0.0004724	0.00239288	0.023311	0.918253	0.0110311	-0.0265595	0.0233973	0.256454	0.000934705	0.0366859	0.0230754	0.112045	0.00481086	-0.0113931	0.0225613	0.613627	0.000387521	0.00582552	0.0268901	0.828511	0.000164839	-0.00254848	0.021831	0.907081	0.000755554	0.00723511	0.0276246	0.79342	0.000175081	-0.0130705	0.0220789	0.553929	0.000308325	0.0409984	0.0297653	0.168555	0.000423588	0.0577335	0.0251578	0.0218464	0.00189386	0.0655564	0.0247485	0.00813999	0.00268746	0.0481957	0.0232318	0.0381604	0.00483906	0.0840872	0.0235461	0.000364101	0.00541988	0.105401	0.0343229	0.00216416	0.00389418	0.0989817	0.0260609	0.000150329	0.00618569	0.0635453	0.0242217	0.00877213	0.00272096	0.109894	0.0371086	0.00309969	0.00359041	0.0822066	0.0268464	0.00222818	0.00386947	0.0932992	0.0259016	0.000323704	0.00626483	0.0832734	0.0248941	0.000838282	0.00509107	0.0770214	0.0251541	0.00222917	0.00461131	0.112852	0.0283611	7.17e-05	0.00717807	0.119235	0.0251323	2.25e-06	0.00986883	0.0985846	0.0240813	4.42e-05	0.00760109	0.102975	0.024043	1.94e-05	0.00668819	0.123588	0.0299708	3.89e-05	0.00573584	0.04491	0.0232238	0.0533069	0.00145709	0.0296962	0.023301	0.202678	0.000332437	0.00939476	0.0232978	0.686819	-0.000446336	-0.0117175	0.0234032	0.616661	-0.000399371	0.0246303	0.023386	0.292399	5.82e-05	-0.00767217	0.0233125	0.742121	-0.000475294	-0.00157183	0.0232556	0.946121	-0.000530623	0.00721615	0.0231347	0.755141	-0.000481168	0.0305422	0.0230848	0.186002	0.000399614	-0.0160098	0.0231615	0.489521	-0.000278289	-0.0382414	0.0232675	0.100456	0.000905421	-0.00835499	0.0243124	0.731152	-0.000470074	-0.00958269	0.0230224	0.677293	-0.000440661	0.0552829	0.024658	0.0250931	0.00213992	-0.030962	0.0239557	0.196374	0.000357046	0.0228143	0.0237525	0.336941	-4.13e-05	-0.0327616	0.0238784	0.170242	0.000469862	-0.0497615	0.0237092	0.0359822	0.00181033	-0.0109244	0.0233077	0.639343	-0.000415901	0.0386412	0.0236817	0.102933	0.000884754	-0.0220133	0.0234556	0.34812	-6.35e-05	0.0303922	0.0237622	0.201069	0.000338632	0.00136166	0.023199	0.953202	-0.000531222	0.0130072	0.0232482	0.575902	-0.000366127	0.0136746	0.0231749	0.555228	-0.00034739	-0.0264756	0.0232862	0.255716	0.000155901	-0.0193969	0.0232417	0.404078	-0.00016171	-0.011956	0.0236411	0.613112	-0.000396661	-0.015022	0.0233759	0.520552	-0.000312843	0.00815017	0.0245495	0.739939	-0.000474276	0.00971747	0.0241508	0.687465	-0.000446714	0.00104618	0.0235624	0.96459	-0.000532008	-0.0102782	0.0262441	0.695375	-0.000451257	-0.00355682	0.021681	0.869706	-0.000417897	-0.00214771	0.0214014	0.920073	-0.000425134	-0.00306481	0.0249166	0.902117	-0.00042296	-0.0167249	0.0210214	0.426347	-0.000157564	0.00675661	0.0217267	0.755846	-0.00038791	-0.0179948	0.0224144	0.422168	-0.000152616	-0.0486908	0.0228229	0.033006	0.00152192	-0.00383257	0.0214125	0.857965	-0.000415696	-0.0453794	0.0219902	0.0391764	0.00139658	-0.0783137	0.0223296	0.000462438	0.00482468	0.0523755	0.0240743	0.0296982	0.00159962	0.0220311	0.0224291	0.326088	-1.51e-05	0.0459746	0.0219579	0.0364016	0.00145018	-0.0152249	0.0211757	0.472233	-0.000207407	0.0476588	0.0217275	0.0283821	0.00163308	-0.0112693	0.0244696	0.645173	-0.000338338	-0.00123484	0.0215112	0.954229	-0.000428045	-0.0133352	0.0217414	0.539709	-0.000267848	-0.0747543	0.02235	0.000838204	0.00435172	-0.00125607	0.0217275	0.953906	-0.000428025	-0.0136676	0.0343654	0.690888	0.000717031	-0.030722	0.0357707	0.390532	0.00100152	-0.0199941	0.0230301	0.385416	0.00100941	0.00081146	0.0287352	0.977474	0.000639733	-0.015084	0.0379543	0.691185	-0.00100033	-0.019637	0.0376684	0.602327	-0.000979845	-0.0299094	0.0369489	0.418534	-0.000409225	-0.0538962	0.0378772	0.155241	0.00110886	0.0698581	0.0351504	0.0472967	0.00348392	0.000606184	0.0368702	0.986888	-0.000867636	0.00476624	0.0376417	0.89928	0.00349427	0.00580898	0.0403853	0.885679	0.0321195	-0.00435679	0.0420899	0.917597	0.0622578	-0.0502013	0.0440158	0.254643	0.0697651	0.00703442	0.0355884	0.843373	-0.00125797	0.00480756	0.0209767	0.818747	-0.000407093	-0.00134664	0.0207953	0.948374	-0.000427869	0.0384113	0.0215108	0.0742967	0.000938965	-0.0469095	0.0220241	0.0332953	0.00151626	0.0226548	0.0235763	0.336707	-3.29e-05	0.00689896	0.0214957	0.748283	-0.000385394	-0.0350048	0.0207742	0.0921356	0.000789209	-0.0336197	0.0233062	0.149305	0.000463957	0.0678639	0.0207316	0.00107977	0.00415317	-0.0435284	0.0207407	0.0359631	0.00145976	0.00544268	0.0211856	0.797278	-0.000401301	0.0224747	0.0207788	0.279548	7.3e-05	0.0587067	0.0210339	0.00530146	0.00290663	0.0666233	0.020745	0.00134031	0.00398232	-0.045697	0.0208581	0.0285723	0.00162895	-0.00618094	0.0217716	0.776515	-0.000395026	-0.010466	0.0216927	0.629525	-0.000329619	0.0222681	0.0207954	0.284374	6.3e-05	0.001639	0.0208519	0.937357	-0.000427016	0.00242668	0.0208375	0.907301	-0.000423842	0.00721875	0.0208879	0.729682	-0.000378332	0.0501075	0.0209376	0.0167903	0.00202566	0.0017622	0.0207721	0.9324	-0.000426578	-0.0356753	0.0211898	0.0924065	0.000787183	0.00270506	0.0211487	0.898235	-0.000422639	0.0299112	0.0210806	0.156077	0.000434958	0.0319209	0.02125	0.133208	0.000539287	-0.0363197	0.0227731	0.110896	0.000662418	-0.0493804	0.0218931	0.0242035	0.00175197	0.0113095	0.0207928	0.586558	-0.000302514	-0.00761999	0.0214283	0.722174	-0.000375316	-0.041026	0.0209996	0.0508747	0.00120809
cg16097041	1	154993068	-0.0297177	0.0272872	0.27625	5.98e-05	0.0378816	0.022491	0.092275	0.000589918	0.0376827	0.0199743	0.0593586	0.00390269	-0.0615976	0.0252888	0.0149445	0.000616703	-0.0682562	0.0251093	0.0066156	0.00170301	0.0302792	0.0210099	0.14968	0.000341854	0.00453768	0.0197103	0.817944	-0.000300872	0.0446573	0.0217415	0.0400986	0.00102067	0.058048	0.0201045	0.00392581	0.00234995	-0.00557585	0.0315833	0.859883	-0.000311568	-0.0067217	0.0321202	0.83426	-0.000307506	0.079443	0.0236447	0.000793962	0.00329086	-0.00608248	0.0317012	0.847864	-0.000309752	-0.00534063	0.0315493	0.865594	-0.000312376	-0.00576902	0.0321971	0.857815	-0.000311267	-0.00465098	0.0302936	0.877995	-0.000314012	-0.00578201	0.0321982	0.857503	-0.000311221	-0.00575448	0.0282305	0.838499	-0.000308228	0.0676919	0.0206367	0.00105468	0.00312239	-0.00697559	0.032181	0.828416	-0.000306479	-0.00566965	0.0287783	0.843838	-0.000309108	-0.00454761	0.0317582	0.88615	-0.000314999	0.0125855	0.0185216	0.496893	0.000216424	0.0221796	0.0180944	0.220421	0.000546724	-0.00967153	0.0202053	0.632228	0.000142561	0.017837	0.0182609	0.328788	-0.000414938	-0.00705039	0.0189154	0.709386	-0.00197387	-0.0175295	0.0189057	0.353926	-0.00184541	0.0243477	0.0194817	0.211522	-0.000220651	0.0178215	0.0188601	0.344804	0.000718386	0.0382089	0.0299162	0.201774	0.00139601	0.017464	0.0306055	0.568364	0.000685781	0.0194146	0.0296944	0.513367	0.000625426	0.0182628	0.0295253	0.53634	0.00506501	0.0205815	0.0303809	0.498265	0.00214639	0.0177298	0.0303277	0.558933	0.000876539	-0.0472822	0.035866	0.187649	-0.000410418	0.037225	0.0203738	0.0678264	0.000765073	0.0382525	0.0232602	0.100215	0.0033405	0.0761784	0.0243641	0.00179232	0.00557719	0.0388775	0.020499	0.0580247	0.00362359	0.0417513	0.0187459	0.0260389	0.00404067	0.0540688	0.0179861	0.00267734	0.00532972	0.0281449	0.021149	0.183402	0.000265751	-0.00715401	0.0189027	0.705124	-2.45e-05	0.0238691	0.0187503	0.20316	0.000669354	0.0475489	0.0188735	0.0118308	0.00223778	-0.0215838	0.0187692	0.250292	0.000574887	0.00815477	0.0183099	0.656095	0.000218458	0.0497369	0.0197451	0.0118501	0.0064201	0.0214249	0.0181802	0.238741	0.000146079	-0.0179062	0.0206767	0.386585	-5.76e-05	0.0142811	0.0179722	0.426926	-0.000264516	0.0665227	0.0187961	0.000410138	0.00367761	0.0341261	0.0194108	0.0788768	0.000688249	0.0772272	0.0187793	4.07e-05	0.00586491	0.110558	0.0191629	9.14e-09	0.0101642	0.0463607	0.0186983	0.013238	0.00128763	0.0129377	0.0218147	0.553205	-0.000663801	0.0219509	0.0200246	0.273143	0.00659287	0.0329083	0.0201486	0.102575	0.000276772	-0.013688	0.0197252	0.487813	-0.00362827	0.00609117	0.019433	0.753977	-0.000612405	0.0470458	0.0231411	0.0421907	0.000664491	-0.000393856	0.018821	0.983307	-0.000601567	0.031031	0.0237896	0.192258	-0.000189081	-0.00660962	0.0190233	0.728293	-0.00074512	0.00814463	0.025703	0.751373	-0.000316563	-0.0162775	0.0216828	0.452915	0.000649149	0.00096414	0.0213433	0.963974	0.000459028	-0.0237338	0.0200066	0.235652	-0.00371437	0.0563982	0.0203858	0.00571932	0.00229875	0.0129975	0.029746	0.662196	-0.000280599	0.0432329	0.0225955	0.0558527	0.000921169	0.0444413	0.0209552	0.0340676	0.00121036	-0.00126732	0.0321532	0.968564	-0.00034631	0.0278659	0.0232574	0.231005	0.000150964	-0.00124075	0.0224828	0.955996	-0.000390483	0.0166523	0.0215989	0.440814	-0.000587706	0.0424021	0.021796	0.0518705	0.000921388	0.053434	0.0245889	0.0298944	0.00168936	0.0743809	0.0217842	0.000652356	0.00367466	0.0531111	0.020874	0.0110249	0.0022936	0.0568778	0.0207646	0.00621651	0.00611764	0.0203562	0.0259152	0.432261	0.00331111	0.0104095	0.0201002	0.604611	-0.000291564	0.0149599	0.0201526	0.457991	-0.000178838	0.0169806	0.0201401	0.399281	-0.00011517	-0.0194009	0.0202304	0.3377	-3.2e-05	-0.0436517	0.0201982	0.0308239	0.00145862	0.0247619	0.0201476	0.219236	0.000203241	0.0209423	0.0201004	0.297616	3.41e-05	0.00239366	0.0200028	0.904762	-0.000392774	-0.0332839	0.0199531	0.0954813	0.000709152	0.000211665	0.0200284	0.991569	-0.000398439	0.0349375	0.0201153	0.0825948	0.000802177	-0.036186	0.0210027	0.0850879	0.000783006	-0.00752513	0.0199054	0.705446	-0.000341504	0.0259869	0.021342	0.223532	0.000192159	-0.0199099	0.0207168	0.336667	-3.04e-05	0.0204697	0.0205361	0.319021	-2.57e-06	-0.00798038	0.020656	0.69929	-0.000338974	-0.0372652	0.0205059	0.0693512	0.00091572	0.00725677	0.0201525	0.718823	-0.000346786	-0.0219353	0.0204846	0.284405	5.84e-05	0.00791593	0.0202843	0.696401	-0.000337766	0.0253351	0.0205456	0.217706	0.000207253	-0.0116207	0.0200559	0.562388	-0.000264651	0.0181783	0.0200975	0.365857	-7.24e-05	0.00122452	0.0200391	0.951282	-0.000396995	0.034905	0.020123	0.0829996	0.000799022	-0.0379013	0.0200777	0.059235	0.00101935	0.0234721	0.0204337	0.250846	0.000127214	0.0205561	0.0202071	0.309173	1.39e-05	0.0269766	0.0212161	0.203721	0.000245532	-0.0343856	0.0208649	0.0995388	0.000682662	-0.0380374	0.0203509	0.0617875	0.000991518	0.00900379	0.0226907	0.691562	-0.000335709	0.00994513	0.0186724	0.594359	-0.00022812	0.0287927	0.0184215	0.118204	0.000459052	-0.0338958	0.0214483	0.114178	0.000476389	0.025997	0.0180976	0.151013	0.000338393	0.0370923	0.018698	0.047413	0.000933146	-0.0300299	0.0191386	0.11678	0.000465107	-0.027493	0.0196559	0.162047	0.000304332	-0.0087741	0.0184268	0.63401	-0.000246262	-0.0212495	0.0189423	0.262074	8.23e-05	-0.0222026	0.0192846	0.249736	0.000103612	-0.00247165	0.0207566	0.905225	-0.000313984	0.0276417	0.0192856	0.151926	0.000335469	0.00707776	0.0189328	0.708565	-0.000273972	0.00528177	0.0182423	0.772201	-0.00029179	0.0149708	0.0187343	0.424316	-0.000115078	-0.0209253	0.0210723	0.320812	-4.42e-06	0.0179173	0.0185215	0.333466	-2.04e-05	0.0129722	0.0187224	0.488469	-0.000165562	-0.0341754	0.0192888	0.076578	0.000680311	-0.00260461	0.0187056	0.889272	-0.000312324	-0.01743	0.029975	0.560986	-0.00197537	0.0117236	0.0312078	0.707212	-0.00204872	0.0369346	0.0200723	0.06592	-0.000842577	0.010258	0.0250626	0.682372	-0.00203889	0.0406877	0.035734	0.255279	0.000312195	0.0732146	0.0352696	0.0383017	0.00343537	0.0540543	0.0347708	0.120531	0.00148933	0.0377937	0.0356002	0.288806	8.49e-05	-0.00502497	0.033223	0.879826	-0.00103097	-0.0650394	0.0345445	0.0601805	0.00243896	-0.081919	0.0350436	0.0197181	0.00628374	-0.0996428	0.037763	0.00855113	0.0185026	-0.0665072	0.0398494	0.0957327	0.0262503	-0.0424421	0.0407688	0.298387	0.03474	-0.0238547	0.0334137	0.475535	-0.000568898	-0.0236342	0.0180763	0.191197	0.000226323	-0.0193654	0.0179246	0.280097	5.34e-05	-0.0172528	0.0185526	0.352508	-4.31e-05	0.00495939	0.0190085	0.794192	-0.000297519	0.00310525	0.0203317	0.878626	-0.00031181	0.0150631	0.0185311	0.416394	-0.000108281	0.00289183	0.0179232	0.871837	-0.000310946	-0.0120704	0.0201015	0.548257	-0.000204111	-0.00825435	0.0179182	0.645085	-0.000251483	0.0029015	0.0178922	0.871191	-0.000310861	0.0229991	0.0182583	0.207934	0.00018718	0.0154377	0.0179133	0.388897	-8.21e-05	0.00664147	0.0181665	0.714709	-0.000276572	-0.00454269	0.0179299	0.800016	-0.000298758	0.0144734	0.0180006	0.42146	-0.000112825	0.0330733	0.0187562	0.0779919	0.00067242	0.0308971	0.0186923	0.0984937	0.000552302	0.00961503	0.0179233	0.591702	-0.000227352	0.022066	0.0179717	0.219652	0.000161922	0.0127874	0.0179637	0.47664	-0.000157445	-0.0203332	0.0180046	0.258887	8.79e-05	0.0256039	0.018065	0.156538	0.000321762	0.0310901	0.0178915	0.0824109	0.00064385	0.027477	0.0182626	0.132591	0.000403004	-0.0179207	0.0181879	0.324587	-9.31e-06	-0.00178744	0.01818	0.921688	-0.000316173	0.0132106	0.0183293	0.471153	-0.00015338	0.0411606	0.0196206	0.0360407	0.00108348	0.0254086	0.0188628	0.17812	0.000259799	-0.0111943	0.0179253	0.532368	-0.000194713	0.0134757	0.0184694	0.465703	-0.000149265	-0.00769706	0.0181172	0.670992	-0.000261613
cg17868815	16	81443126	-0.0173271	0.0270958	0.522585	-0.000187321	0.0514754	0.0223157	0.0211703	0.00136611	0.0529408	0.0196292	0.00705193	0.000487746	-0.0367055	0.0247993	0.138999	-0.000344973	-0.0254842	0.0245705	0.299772	-0.000909813	0.0690855	0.0205671	0.000796159	0.00312777	0.030083	0.0193262	0.119719	0.000434647	0.0786537	0.0212822	0.000224859	0.00384598	0.0448338	0.0199756	0.0249102	0.00127669	0.0565378	0.0313314	0.071297	0.000714064	0.0558827	0.0318655	0.0796293	0.00065691	0.0430858	0.0235193	0.0671049	0.000745592	0.057695	0.0314476	0.066703	0.000748724	0.0574861	0.0312968	0.0663823	0.000751239	0.0573023	0.0319407	0.0729554	0.000702136	0.0564242	0.03005	0.0605658	0.000799229	0.0571831	0.0319419	0.0735641	0.00069783	0.0325806	0.0280184	0.245033	0.000111558	0.0450572	0.0205174	0.0281992	0.00120888	0.0562574	0.0319257	0.0781937	0.000666285	0.0402957	0.0285576	0.158385	0.000313831	0.0605322	0.0315016	0.0547981	0.000851919	0.0286675	0.0181561	0.114498	0.000448684	0.021262	0.0177462	0.231008	0.00012607	0.0411563	0.0197969	0.0377452	0.0010058	0.0407701	0.0178796	0.0226929	0.00100088	-0.0199817	0.0185328	0.281077	-0.000458711	-0.00659868	0.0185271	0.721754	-0.00130903	-0.0191646	0.0190968	0.315711	-0.000285822	-0.00608977	0.0184953	0.741992	-0.00173447	0.0493723	0.0290524	0.0894924	0.000246136	0.0415715	0.0297172	0.162094	-0.000231217	-0.00162246	0.0286564	0.95486	0.0218983	0.0131751	0.0286664	0.645893	0.0177959	0.0469931	0.029538	0.111914	0.0132257	0.0396708	0.0296379	0.181006	0.012931	-0.0622009	0.034829	0.0743642	0.00192337	0.027797	0.0199781	0.16426	0.00103506	0.0740171	0.0226792	0.00111762	0.0105747	0.0454063	0.0238355	0.0569196	0.00846162	0.0619144	0.0199963	0.00198563	0.0102553	-0.029922	0.0183073	0.102319	0.00881379	0.0258303	0.0175845	0.142003	0.00865862	0.00253357	0.02074	0.902785	0.00044752	0.0112273	0.0185385	0.544833	0.000993701	0.0713715	0.0183363	0.000102365	0.00338945	0.0655025	0.0184807	0.000402145	0.00254532	-0.0242048	0.018412	0.188779	-0.000673968	0.00498251	0.0179637	0.781527	-0.00117747	0.0397333	0.0193235	0.0398942	0.00503189	-0.0256903	0.0178212	0.149578	0.00121517	-0.0608825	0.0202316	0.00265003	0.00333848	-0.0180718	0.0175118	0.302204	0.00246402	0.0319382	0.0184699	0.0839215	0.00149351	0.0329801	0.0190311	0.0832506	0.00149748	0.0797954	0.0184039	1.52e-05	0.00581956	0.0980098	0.0188117	2.07e-07	0.00864627	0.0687992	0.0182987	0.000174696	0.00349312	-0.00431718	0.021517	0.841001	-0.000436639	0.00749297	0.0196953	0.703661	0.00164473	0.0120502	0.0198817	0.544525	-0.000569611	-0.0264969	0.0196344	0.177338	-0.0028128	-0.00859562	0.0191424	0.653458	-0.000854225	0.0021449	0.0228481	0.925217	-0.000447389	-0.0115149	0.0185657	0.535184	-1.03e-05	-0.00508578	0.0234732	0.828494	-0.000434353	0.0145822	0.0187598	0.437072	-0.000243879	-0.0116672	0.0253277	0.645102	-0.00026919	-0.0195353	0.0214307	0.362114	-0.00181931	-0.0154875	0.0210937	0.462899	-0.00191625	-0.00859144	0.0197562	0.663703	-0.00357534	0.0528354	0.0201704	0.00887609	0.00198248	0.0430307	0.0294109	0.143606	0.000386723	0.0515637	0.0223426	0.0211123	0.00146437	0.0442631	0.0207292	0.032862	0.00120532	0.0498296	0.0317869	0.117135	0.000494048	0.0423515	0.0229954	0.0656668	0.00081047	0.0157148	0.0222307	0.479716	0.000491561	0.0206331	0.0213467	0.333879	0.000573299	0.0347368	0.0215609	0.107322	0.00120258	0.0765996	0.0243038	0.00164788	0.00308238	0.0557637	0.0215774	0.00982893	0.00192089	0.0683703	0.0206358	0.000939413	0.00343317	0.0719676	0.0206148	0.000491976	0.00372972	0.0640832	0.0257085	0.0127617	0.00163884	0.0068505	0.0196369	0.72724	-0.000333986	-0.00397485	0.0196903	0.840044	-0.000364787	0.0231284	0.0196711	0.239859	0.000145306	0.038822	0.0197459	0.0494551	0.0010872	-0.00470118	0.019759	0.811968	-0.000358753	0.0321274	0.0196756	0.102688	0.00063264	0.00737338	0.0196418	0.707417	-0.000326675	-0.00483081	0.0195407	0.804769	-0.000357037	-0.0177252	0.0195037	0.36358	-6.62e-05	0.0127531	0.0195634	0.514566	-0.000218631	0.00994981	0.019667	0.612984	-0.000282914	-0.0187067	0.0205308	0.362347	-6.45e-05	0.0128042	0.0194441	0.510297	-0.000215326	0.0191257	0.0208532	0.359192	-6.04e-05	0.0312722	0.0202296	0.122327	0.000527735	0.00284314	0.0200677	0.887352	-0.000372655	0.00889729	0.0201788	0.659326	-0.000306323	-0.0178947	0.0200474	0.37219	-7.73e-05	-0.00579538	0.0196874	0.768511	-0.000347321	0.0293075	0.0200056	0.143118	0.000435306	-0.00701933	0.019816	0.723215	-0.000332551	0.0263214	0.0200699	0.189874	0.000273526	-0.0485242	0.0195588	0.0132013	0.00195324	-0.0235775	0.0196298	0.229879	0.000168196	-0.0116111	0.0195744	0.553143	-0.000246431	0.00841002	0.019675	0.669108	-0.000310775	0.00762027	0.0196341	0.697981	-0.000322979	0.0103037	0.0199682	0.60592	-0.000278992	-0.0570381	0.0196973	0.00383188	0.00279455	0.0467393	0.0207046	0.0241098	0.00155294	-0.0469553	0.0203673	0.0212649	0.00163575	-0.0424889	0.0198746	0.0326737	0.00135409	-0.0229167	0.0221607	0.301232	2.64e-05	-0.0129349	0.0182636	0.478878	-0.000151847	-0.00103721	0.0180296	0.95413	-0.000303732	-0.071295	0.0209345	0.000672592	0.00321194	-0.0193706	0.017706	0.274075	6e-05	0.0186907	0.0183022	0.307267	1.31e-05	-0.0200142	0.0187265	0.285299	4.33e-05	-0.069812	0.019175	0.000278412	0.00371119	-0.03169	0.018012	0.0786585	0.000637621	-0.0555878	0.0184943	0.00268136	0.00243781	-0.0640555	0.0188174	0.000676425	0.00320874	-0.0246323	0.0202962	0.225021	0.00014402	0.00520585	0.0188733	0.782705	-0.000281545	0.0434373	0.0184956	0.0189407	0.00137246	-0.013405	0.0178418	0.45254	-0.000132681	0.0311453	0.0183153	0.089184	0.000575692	-0.0337156	0.0206037	0.10191	0.000510625	-0.027223	0.0181113	0.132966	0.000383344	-0.0264016	0.0183065	0.149396	0.000328775	-0.04859	0.0188518	0.0100205	0.00171432	-0.0265578	0.0182879	0.146594	0.000337587	-0.0417114	0.0293815	0.155883	0.000371048	-0.00667842	0.0306049	0.827287	-0.000329209	0.0457995	0.0196729	0.0200196	0.00157895	-0.0134105	0.0245769	0.58537	-0.000240115	0.0324275	0.0345559	0.348383	-0.00011757	-0.0289404	0.0342305	0.398168	-0.00161012	0.0168244	0.0336697	0.617463	-0.000739586	-0.0366238	0.0344557	0.288213	-0.00119868	0.0619812	0.0320258	0.0533807	0.00269186	0.04265	0.0334784	0.203137	-0.000417143	0.0469671	0.0341022	0.168925	-0.00377415	0.0230869	0.0370238	0.533159	-0.00744275	0.0282691	0.0393902	0.473288	-0.0124498	0.020866	0.0410999	0.611908	-0.0242425	0.0106957	0.0323497	0.741032	-0.00221135	0.00298232	0.0178472	0.867305	-0.000302282	0.0126428	0.0176931	0.474961	-0.000152153	0.00852415	0.0183129	0.641642	-0.000243569	-0.0153714	0.0187574	0.412603	-0.000102104	-0.00525099	0.0200657	0.793586	-0.000289665	-0.000407021	0.0182918	0.982249	-0.000310816	-0.00343517	0.0176889	0.846039	-0.000299237	-0.0181225	0.0198365	0.361036	-5.14e-05	0.0074531	0.0176842	0.673466	-0.000255712	0.0177084	0.0176542	0.315944	1.91e-06	0.00692942	0.0180258	0.700709	-0.000264997	0.0136277	0.0176798	0.440911	-0.000126175	0.0036934	0.0179294	0.836814	-0.000297768	0.00658732	0.0176952	0.709732	-0.000267857	0.0442459	0.0177417	0.012712	0.00161828	-0.00446883	0.0185246	0.809394	-0.000292864	-0.0117471	0.0184582	0.524575	-0.000184983	0.0228588	0.0176832	0.196264	0.000208503	0.0276553	0.0177329	0.119018	0.000444852	0.0223624	0.0177244	0.207206	0.000183901	0.00363054	0.0177745	0.838174	-0.00029799	0.0360535	0.01782	0.0431791	0.000960061	-0.00197167	0.0176704	0.911167	-0.000307096	-0.00224502	0.0180336	0.900938	-0.000306148	0.00648345	0.0179538	0.718047	-0.0002704	0.0377488	0.0179235	0.0353134	0.00106614	0.0345672	0.0180762	0.0559734	0.000824778	-0.0201004	0.0193796	0.299764	2.36e-05	-0.0172756	0.0186205	0.353635	-4.33e-05	-0.0243346	0.0176847	0.168961	0.000277585	0.0104078	0.018229	0.568094	-0.000209566	-0.0221925	0.0178746	0.214536	0.000168261
cg00626263	7	5701418	0.02611	0.0288416	0.365418	-6.48e-05	-0.151416	0.0235524	1.59e-10	0.0142039	-0.155025	0.0209233	1.83e-13	0.0189935	0.0139349	0.026817	0.603379	-2.59e-06	0.0330697	0.0265784	0.213555	0.000196709	-0.154318	0.0219595	2.83e-12	0.0167771	-0.142802	0.0205976	5.47e-12	0.01633	-0.0866462	0.0229242	0.00016142	0.00468352	-0.141853	0.0210611	2.11e-11	0.0155945	-0.121927	0.033272	0.000253997	0.00443592	-0.125105	0.0338358	0.000223465	0.00452175	-0.145764	0.0248518	5.21e-09	0.0118024	-0.124067	0.0333933	0.000208306	0.00456886	-0.123273	0.0332335	0.000213299	0.00455297	-0.125754	0.033916	0.000214569	0.00454899	-0.117166	0.0319129	0.0002473	0.00445382	-0.1255	0.0339177	0.000221101	0.00452888	-0.0773636	0.0297879	0.00946671	0.00205706	-0.144212	0.021636	3.38e-11	0.0152719	-0.125055	0.0339004	0.000231028	0.00449944	-0.0827609	0.0303608	0.00646641	0.00230171	-0.123817	0.033454	0.000220277	0.00453138	-0.0535625	0.0195311	0.0061506	0.00338844	-0.0649103	0.0190669	0.000675715	0.00481797	-0.0525688	0.0213127	0.0137217	0.00288221	-0.0524523	0.0192681	0.00653806	0.00167992	0.0196614	0.0199683	0.324921	-0.0011521	-0.0234852	0.0199583	0.239445	-0.000986265	0.00324826	0.0205955	0.874695	-0.000957342	-0.0244273	0.0199541	0.221025	-0.000873843	-0.0207227	0.0313473	0.508693	-0.00047203	-0.0408162	0.0320371	0.202893	0.000235859	-0.0351168	0.0318666	0.270704	0.0133877	-0.0454837	0.0318724	0.153845	0.0121762	-0.00954086	0.0328394	0.771465	0.00127656	-0.024861	0.0327891	0.448488	0.000432076	-0.0460492	0.0375184	0.219917	0.00153594	-0.0467416	0.0215298	0.0300417	0.001531	-0.0340277	0.0246355	0.16735	-0.0026466	-0.0968111	0.025773	0.000177169	0.00169069	0.0137148	0.0217235	0.52789	-0.00318661	0.0122228	0.0198525	0.538171	-0.00160574	0.0250337	0.0190602	0.189191	-0.0011249	-0.0254188	0.0223589	0.255728	0.000314968	-0.0158931	0.0199979	0.426854	6.25e-05	-0.0557853	0.0197854	0.00485461	0.00231752	-0.083319	0.0198822	2.9e-05	0.00594657	0.0656439	0.0197896	0.000925114	0.0033906	-0.00792102	0.0193499	0.682319	-0.000431561	-0.11566	0.0206295	2.36e-08	0.00933646	0.0165796	0.0192235	0.388531	0.000237725	0.104709	0.0217435	1.57e-06	0.00814415	0.00316844	0.0190016	0.867586	-0.00249635	-0.0724573	0.019868	0.000271884	0.00468121	-0.0787588	0.0204643	0.000122369	0.00521253	-0.0665477	0.0199182	0.000849361	0.00337835	-0.0824493	0.0203378	5.22e-05	0.00566766	-0.123327	0.0196057	3.84e-10	0.0128269	-0.0198902	0.0231714	0.390782	0.000218458	0.0184578	0.0212082	0.38425	0.00449575	-0.0376624	0.0214054	0.0786568	0.000852875	0.0278082	0.0211206	0.188124	0.00430749	-6.53e-05	0.0206364	0.997474	-0.000800756	-0.0343735	0.0245967	0.16243	0.000699941	0.0439103	0.0199778	0.0280725	0.00183415	-0.031166	0.0252728	0.21766	0.000528885	0.00596581	0.0202086	0.767864	-3.9e-05	-0.0107172	0.0272742	0.694406	-0.000335055	-0.0526979	0.0227849	0.0208338	0.00193814	-0.059427	0.0224155	0.00808581	0.00256536	-0.0215591	0.0209457	0.303475	0.00180267	-0.150192	0.0211633	1.79e-12	0.0183803	-0.158177	0.0310123	3.72e-07	0.0094298	-0.16824	0.023426	9.78e-13	0.0188203	-0.156789	0.0217274	7.65e-13	0.019	-0.167793	0.0335287	6.11e-07	0.00906862	-0.169093	0.024113	3.23e-12	0.0179482	-0.101415	0.0234888	1.66e-05	0.00646847	-0.0648271	0.0226153	0.00419529	0.00255346	-0.158702	0.0226164	3.12e-12	0.0177851	-0.104207	0.0257453	5.38e-05	0.00580714	-0.0490367	0.0229048	0.0324077	0.00136581	-0.158728	0.0216588	3.4e-13	0.0195789	-0.161919	0.0216035	1.01e-13	0.0212437	-0.170434	0.0270087	3.45e-10	0.0152807	0.00415801	0.0214694	0.846457	-0.000437499	-0.0256472	0.0215183	0.233479	0.000191012	0.0427491	0.0214897	0.0468328	0.00134107	-0.0208319	0.021607	0.335122	-3.2e-05	0.009705	0.0216014	0.65329	-0.000362763	-0.0456208	0.0214994	0.033988	0.00158791	-0.0194737	0.0214698	0.364523	-8.06e-05	0.00372491	0.0213638	0.861607	-0.000440732	-0.0274828	0.0213179	0.197512	0.000300619	0.00446111	0.021391	0.834824	-0.000434777	0.0223784	0.0214964	0.298012	3.8e-05	0.0222155	0.0224452	0.322432	-9.25e-06	-0.0161936	0.0212571	0.44629	-0.000190697	-0.0101489	0.022803	0.656328	-0.000364474	-0.00683541	0.022132	0.757476	-0.000411177	-0.0133369	0.0219375	0.543304	-0.00028649	0.018511	0.0220579	0.401477	-0.000134376	0.0128649	0.0219206	0.557359	-0.000297931	0.0187971	0.0215197	0.382525	-0.000107694	0.00232124	0.0218859	0.915547	-0.000449443	-0.0412397	0.021642	0.0568812	0.00119339	-0.00303955	0.0219535	0.889898	-0.00044584	0.0272659	0.0214124	0.203064	0.000282221	0.0152814	0.0214671	0.476655	-0.00022415	0.0405389	0.0213798	0.0581144	0.0011772	0.00148408	0.0215116	0.945006	-0.000452394	0.0277181	0.021456	0.196586	0.000303747	-0.0117674	0.0218309	0.589941	-0.000322431	-0.00296563	0.0215887	0.890755	-0.000445976	0.0277909	0.0226605	0.220219	0.000228923	0.0190297	0.0222979	0.393544	-0.000123431	0.06218	0.0217052	0.00422554	0.0032599	0.0671348	0.0241801	0.00555701	0.00303547	-0.0335654	0.0196965	0.0885044	0.000674704	-0.0369932	0.0194385	0.0571655	0.000928697	-0.0264527	0.0226449	0.242878	0.000129284	-0.0222704	0.0191053	0.243883	0.000127225	-0.0108156	0.0197529	0.584062	-0.000248421	0.031491	0.020201	0.119175	0.000506874	0.100832	0.0206394	1.11e-06	0.00802289	0.0436835	0.0194272	0.0246429	0.0014358	0.0838846	0.0199155	2.64e-05	0.00589055	0.0428414	0.0203399	0.035299	0.00121679	0.0425438	0.021889	0.0520757	0.000983841	-0.00162504	0.020366	0.93641	-0.000352579	-0.0369889	0.019968	0.0641081	0.000861348	0.00618698	0.0192547	0.747997	-0.000318187	-0.0231742	0.0197707	0.241271	0.000132598	-0.0579227	0.0222111	0.00917655	0.00205168	-0.0230991	0.0195474	0.237461	0.000140566	-0.0172755	0.0197602	0.382079	-8.36e-05	0.0492321	0.0203463	0.0156174	0.00171795	0.0480021	0.019716	0.0149882	0.00174358	0.0417656	0.0317423	0.188419	-0.000617564	0.0229966	0.0330574	0.486734	-0.00113772	-0.0258547	0.0212751	0.224427	-0.000723597	0.0202667	0.0265474	0.445315	-0.00109646	-0.0154893	0.0366041	0.67232	-0.000907096	-0.0388842	0.0362546	0.283881	0.000967034	-0.0719217	0.0355413	0.0434189	0.00339935	-0.0234418	0.0365257	0.521237	0.000148721	-0.0422213	0.0339631	0.214259	0.000601414	-0.0769352	0.0353826	0.0300386	0.00463003	-0.0936249	0.0362082	0.00994009	0.00802624	-0.0804768	0.0387001	0.0380172	0.0287384	-0.0731107	0.0411533	0.0762329	0.0040749	-0.00114597	0.0425625	0.978531	-0.0106662	-0.00455058	0.0342765	0.894424	-0.000288965	0.000898327	0.0190419	0.962377	-0.000353206	-0.00196552	0.0188796	0.917094	-0.000350155	0.0128442	0.0195377	0.510994	-0.000200963	0.0113826	0.0200146	0.56961	-0.000239462	0.00785427	0.0214085	0.713749	-0.000306327	0.0165205	0.0195129	0.397288	-0.000100212	0.00558229	0.0188727	0.767423	-0.00032301	0.0272101	0.0211602	0.198616	0.000231177	-0.00881589	0.0188677	0.640372	-0.000276681	-0.0289387	0.0188299	0.124481	0.000481563	-0.00924134	0.019232	0.630909	-0.000272227	0.0164479	0.0188625	0.383313	-8.48e-05	-0.0342899	0.0191151	0.0729793	0.000783934	-0.0236045	0.0188732	0.21119	0.000199578	-0.0181451	0.0189533	0.338498	-2.95e-05	-0.0333808	0.0197513	0.0911668	0.000656215	-0.0239519	0.0196887	0.223921	0.000169776	-0.026288	0.0188657	0.163638	0.000333028	-0.018706	0.0189265	0.323096	-8.2e-06	-0.00504514	0.0189176	0.789735	-0.000328806	-0.000657175	0.0189645	0.97236	-0.000353569	-0.0127636	0.0190294	0.502466	-0.000194697	-0.0171064	0.0188495	0.364233	-6.24e-05	-0.00707903	0.0192401	0.712962	-0.000306053	0.0299855	0.0191449	0.117444	0.000513786	0.036657	0.0191267	0.0554331	0.000944605	-0.0395398	0.0192837	0.0404469	0.00113201	0.00556611	0.0206817	0.787855	-0.000328342	0.00851254	0.0198702	0.668398	-0.000288999	0.0113225	0.0188753	0.548668	-0.000226579	-0.0092679	0.0194496	0.633762	-0.000273586	0.0333912	0.0190642	0.080004	0.000730917
cg07248377	16	4682405	0.0514395	0.0300659	0.0872507	0.000751983	0.030036	0.0247999	0.225983	0.000182292	0.00703279	0.0220784	0.750109	-0.000138954	-0.01472	0.027855	0.597242	-0.000844123	-0.0428302	0.0274925	0.119414	0.00169558	0.0233676	0.0231122	0.31211	8.53e-06	0.0114064	0.021676	0.598789	-0.000277841	0.025154	0.0239288	0.293287	4.03e-05	0.0168607	0.0222026	0.447698	-0.000165363	0.0485476	0.0347979	0.163126	0.000369459	0.0481878	0.0353904	0.17347	0.000333397	0.00735904	0.0261339	0.778286	-0.000359757	0.0481218	0.0349283	0.168436	0.000350631	0.0482711	0.0347606	0.165081	0.000362445	0.0481315	0.0354751	0.175003	0.000328263	0.047514	0.0333763	0.154717	0.000400756	0.0474487	0.0354768	0.181221	0.000307956	0.0487114	0.0311002	0.117437	0.000567179	0.0163098	0.0228039	0.474555	-0.000190823	0.0474936	0.035458	0.180576	0.000310024	0.050562	0.0317029	0.110894	0.000602432	0.0494946	0.0349901	0.157356	0.00039073	-0.00926744	0.0203705	0.649197	-0.000406113	0.0367048	0.0198905	0.065128	0.000820735	-0.00609335	0.0222218	0.783954	-0.000456745	0.0445088	0.0199887	0.0260739	0.00383346	0.0251736	0.0206442	0.222831	-0.0012054	6.58e-05	0.0206353	0.997456	-0.0018948	0.00582085	0.021353	0.785187	0.00195627	0.0219948	0.0206788	0.287615	0.0032871	0.0309928	0.0329061	0.346451	-0.000449187	0.0260319	0.0336504	0.439318	-0.000639182	0.0371184	0.0330326	0.261387	-0.00542757	0.0176969	0.0328375	0.590047	-0.00502044	-0.00949376	0.0338241	0.779009	-0.00122529	-0.00146366	0.033673	0.965337	-0.00478049	-0.0469401	0.0394054	0.233802	0.00123333	0.0309718	0.0224298	0.167477	0.0013208	0.00930786	0.025628	0.716499	-0.00406847	0.0214013	0.0268864	0.426127	-0.00387394	0.00106947	0.0225913	0.962247	-0.00411876	0.0254682	0.020659	0.217793	-0.00377186	0.0538491	0.0198131	0.00662495	-0.00150403	0.00669749	0.0232847	0.773654	0.000618413	0.0248257	0.0208156	0.233142	0.00102205	0.0169889	0.0206509	0.410788	5.95e-05	0.0207567	0.0208037	0.31852	0.000275631	-0.0273236	0.020665	0.186239	0.00047009	-0.0069204	0.0201617	0.731449	-0.000154832	0.0485641	0.0216519	0.0250117	0.0055316	-0.0159722	0.0200119	0.424884	0.000823868	-0.0260848	0.0227528	0.251742	0.00108458	-0.00998066	0.0197997	0.614257	0.00117244	0.0201609	0.0207434	0.331202	0.000942293	0.0104082	0.0213773	0.626394	0.000669838	0.049132	0.0207588	0.0180336	0.00253552	0.0663728	0.0212072	0.00177391	0.00434444	0.0290791	0.0205956	0.158124	0.00037967	-0.0302529	0.0240854	0.209245	3.75e-05	-0.0534705	0.0218867	0.0146618	0.00203593	-0.0232754	0.0222636	0.29595	-7.43e-05	0.0265215	0.0217788	0.223469	0.00171805	-0.00493647	0.0214632	0.818119	-0.000409284	0.0121561	0.0255841	0.634741	-0.000544017	-0.030553	0.0207827	0.141696	0.000321955	0.00648843	0.0262856	0.805056	-0.000614966	-0.0383859	0.0209924	0.0676219	0.000795755	-0.0022493	0.0284219	0.93693	-0.00042759	0.0181518	0.023827	0.44626	-0.000852309	0.0307689	0.0234439	0.189522	-0.000385273	0.01689	0.0219464	0.441628	-0.000289768	0.0216349	0.0223836	0.33389	-2.74e-05	0.0272221	0.0326002	0.403805	-0.000126105	0.0296197	0.0247812	0.232137	0.000178479	0.023415	0.0229895	0.308562	1.56e-05	0.0153512	0.0352413	0.663174	-0.000337609	0.0234904	0.0254963	0.356995	-6.3e-05	0.00590155	0.0246415	0.810746	0.000387523	0.00279264	0.0236624	0.906064	0.000403067	0.0203875	0.0239079	0.393905	0.000666842	-0.0301114	0.0269923	0.264751	6.87e-05	0.00757747	0.023949	0.751733	-0.000374978	0.00933647	0.022931	0.68394	-0.000380972	0.00453044	0.0229231	0.84335	-0.00049326	-0.0132633	0.0285388	0.642164	-0.000383858	-0.0113367	0.0221515	0.608872	-0.000357147	0.0491655	0.0221802	0.0267822	0.00188842	-0.0177125	0.0221959	0.424978	-0.000175699	-0.00817729	0.0223002	0.713895	-0.000418854	0.00146436	0.0222904	0.947629	-0.000481872	0.041435	0.0221906	0.0620439	0.0012009	0.00186988	0.0221588	0.93276	-0.000480514	-0.0173533	0.0220401	0.431189	-0.000183876	0.00416561	0.0220073	0.849894	-0.000466613	-0.00975007	0.022071	0.65872	-0.000389471	-0.0166633	0.0221842	0.45268	-0.000210841	0.0303161	0.0231547	0.190617	0.000345309	0.0126467	0.0219355	0.564328	-0.00032303	0.0188393	0.0235258	0.423365	-0.000173545	-0.0501857	0.0228042	0.0278925	0.00185457	0.000609321	0.0226384	0.97853	-0.000483611	0.000405413	0.022765	0.985794	-0.000483809	0.0286472	0.0226099	0.205325	0.00029268	0.0110697	0.0222082	0.618231	-0.000363665	0.0159989	0.0225793	0.478693	-0.00024091	-0.0143943	0.0223525	0.519685	-0.000283196	0.0126882	0.0226504	0.575435	-0.000332034	-0.0197059	0.0220996	0.372689	-9.91e-05	0.00678677	0.0221532	0.759372	-0.000438516	0.0164032	0.0220805	0.457657	-0.000216804	0.0587467	0.0221499	0.0080719	0.00290814	-0.0232168	0.0221429	0.29456	4.8e-05	0.026136	0.0225188	0.245957	0.000167832	0.011594	0.0222743	0.602777	-0.000352785	-0.0252203	0.0233843	0.28096	7.89e-05	0.0171829	0.023009	0.455294	-0.000213986	-0.0231551	0.022444	0.302369	3.11e-05	0.00189195	0.0250074	0.939702	-0.000481191	0.0140656	0.0205024	0.492759	-0.000203233	0.00143742	0.0202395	0.943388	-0.000382087	-0.0497319	0.0235404	0.0347514	0.00132711	-0.00385559	0.0198817	0.846253	-0.000369576	-0.00579174	0.0205503	0.7781	-0.000353509	-0.0317381	0.0210161	0.131148	0.000491268	-0.0336975	0.0215808	0.118567	0.000551645	-0.0111625	0.0202332	0.581218	-0.000267103	-0.0278054	0.020797	0.181371	0.00030218	-0.0208418	0.0211773	0.325152	-1.21e-05	0.000702379	0.022792	0.975418	-0.00038366	-0.00583217	0.0211866	0.783131	-0.000354912	-0.0167488	0.0207868	0.420483	-0.000134667	-0.0307656	0.0200201	0.124509	0.000522284	-0.013476	0.0205723	0.512504	-0.000219196	-0.0322815	0.0231332	0.163024	0.000363457	-0.0621352	0.0202968	0.00223159	0.00320063	-0.067131	0.0205082	0.00108	0.00371181	-0.014067	0.0211938	0.506936	-0.000214802	-0.00173603	0.0205398	0.932651	-0.000381281	0.00267422	0.0330616	0.935542	-0.000274943	0.019608	0.0344164	0.568933	-0.000131455	0.0205625	0.0221525	0.353415	0.000110703	0.00200235	0.027642	0.942261	-0.000275527	-0.0140013	0.0392372	0.72133	-0.00110797	0.0108467	0.0389072	0.7805	-0.000882927	0.0138072	0.0382123	0.717972	-0.00110387	-0.0344465	0.0391547	0.379319	5.21e-06	0.0594688	0.0363732	0.102541	0.00211594	0.0222955	0.0380824	0.558447	-0.000656161	0.0459181	0.0386191	0.234887	0.00843424	0.046592	0.0417804	0.26525	0.017492	0.000502822	0.0434402	0.990769	-0.0191867	0.0155515	0.0450497	0.730092	-0.0119841	0.0384627	0.0367233	0.295322	0.000416594	0.00349721	0.0198328	0.860048	-0.00037207	0.0302093	0.0196529	0.12441	0.000522748	0.0495217	0.0203226	0.0149017	0.00189086	-0.0319617	0.0208359	0.125188	0.000519016	-0.0138512	0.0222965	0.534517	-0.000235771	0.0105559	0.0203256	0.603578	-0.000280405	0.0110001	0.0196557	0.575784	-0.000263703	-0.0401979	0.0220304	0.0681955	0.000893093	0.00705582	0.019652	0.719602	-0.000334492	-0.00681008	0.0196226	0.728586	-0.000337743	-0.0159076	0.020029	0.427153	-0.000141736	0.0169081	0.0196462	0.389539	-9.95e-05	-0.00604325	0.019924	0.76168	-0.000348671	0.0101308	0.0196634	0.606461	-0.000282046	-0.0126291	0.019743	0.522455	-0.000226839	0.00381739	0.0205857	0.852903	-0.000370804	0.000478372	0.0205138	0.981398	-0.000383807	-0.00911451	0.0196575	0.642935	-0.000301427	-0.00227065	0.0197172	0.908329	-0.000378921	-0.00840924	0.019703	0.669569	-0.000314037	-0.024384	0.0197451	0.216991	0.000201493	0.0199708	0.0198172	0.31369	5.97e-06	0.00725295	0.0196358	0.711887	-0.0003316	0.0225569	0.020034	0.260323	0.000102749	0.0305688	0.0199408	0.125432	0.000517849	0.00673368	0.0199382	0.735602	-0.000340196	-0.00637276	0.0201044	0.751288	-0.000345414	0.0368779	0.0215262	0.08683	0.000742007	0.0373249	0.0206804	0.0712427	0.000865554	-0.00854967	0.0196603	0.663701	-0.000311365	0.0218582	0.020253	0.280598	6.32e-05	-0.0166206	0.0198674	0.402925	-0.000115218
cg16755922	17	82578338	0.00680929	0.0272502	0.802704	-0.000300525	0.0961312	0.0223702	1.81e-05	0.00554943	0.0831934	0.0198408	2.87e-05	0.00626628	-0.0130775	0.0251744	0.603486	-0.000294998	-0.0256052	0.0249763	0.3054	-0.000896111	0.125271	0.0207276	1.78e-09	0.0109751	0.0593348	0.0195618	0.00244949	0.00256622	0.136983	0.0214387	2.04e-10	0.0122787	0.0802815	0.0200346	6.36e-05	0.00478942	0.0877953	0.031473	0.00532654	0.00216568	0.0923367	0.0320039	0.00395253	0.00233836	0.0736371	0.0236151	0.00184448	0.00278318	0.089189	0.0315891	0.00479698	0.00222619	0.0885322	0.031438	0.00490723	0.00221305	0.0916086	0.0320818	0.0043401	0.00228413	0.0820286	0.0301906	0.00664205	0.00203854	0.0919291	0.0320825	0.00420687	0.00230219	0.0528785	0.0281609	0.0605585	0.00080829	0.0767843	0.0205875	0.000196903	0.00411076	0.091168	0.0320664	0.00451154	0.00226169	0.0634219	0.0286978	0.0272148	0.0012421	0.0865909	0.0316495	0.00627339	0.00207138	0.0488292	0.0183909	0.00798897	0.00180382	0.056183	0.0179594	0.00178221	0.00265771	0.0588993	0.0200541	0.00334992	0.00229598	0.0684856	0.0181057	0.000159605	0.00276702	-0.0234023	0.0187981	0.213299	-0.000831092	0.0333163	0.0187826	0.0762463	-0.000192173	0.00690002	0.0193844	0.721909	-0.00168897	0.0447844	0.018764	0.0170882	0.000327169	0.0745245	0.0301795	0.01367	0.00280771	0.0666005	0.0308766	0.0311997	0.00201086	0.0607854	0.0301197	0.0438178	-0.00461953	0.0515108	0.0300617	0.0868987	-0.00322139	0.0716231	0.0309466	0.0208303	-0.00050892	0.0421933	0.0308752	0.172039	-0.00957428	-0.00573334	0.036219	0.874249	-0.00194795	0.100061	0.0201431	7.33e-07	0.00690298	0.123416	0.0230099	9.06e-08	0.00309571	0.0952759	0.0242187	8.63e-05	-0.00104606	0.0490906	0.0203937	0.0161641	-0.00409604	-0.0253535	0.0186747	0.174725	-0.00603522	0.0277351	0.0179328	0.122108	-0.00586066	0.0490627	0.0209974	0.0195537	0.000924368	0.0870279	0.0187061	3.49e-06	0.00557053	0.0621328	0.0186004	0.000851202	0.00392699	0.0659294	0.0187373	0.000443018	0.00435492	-0.0238333	0.01866	0.201657	0.000960972	-0.0010359	0.0182055	0.95463	0.0004514	0.0740255	0.0195088	0.000152471	0.00682071	-0.00577207	0.0180738	0.749484	-0.000711154	-0.0355446	0.0205383	0.0836619	0.000200134	-0.00308675	0.0178894	0.863024	-0.000757995	0.0382669	0.0187175	0.0410346	0.000572536	0.0263902	0.0192969	0.171587	-0.000153868	0.0668944	0.0187155	0.000359188	0.00318737	0.0936454	0.0190838	9.96e-07	0.00671897	0.0816058	0.0185334	1.12e-05	0.00630694	0.00822917	0.0217267	0.70491	-0.000321754	0.0232553	0.0197847	0.239987	0.00614769	0.0319887	0.0200702	0.111137	0.000376756	-0.027518	0.0197335	0.16334	7.24e-05	0.00391433	0.0193495	0.839707	-7.67e-05	0.0107695	0.0230701	0.640685	-0.000295796	0.0107653	0.018752	0.565977	-0.000256911	-0.000212084	0.0237029	0.992862	-0.000371745	-0.00140084	0.0189461	0.941067	-0.000369867	-0.000335419	0.0255789	0.989539	-0.000348448	0.00576511	0.0215983	0.789555	9.71e-05	0.0216537	0.0212519	0.308373	0.00042169	-0.00921648	0.0199363	0.643921	-0.00140906	0.0976324	0.0201603	1.38e-06	0.00758633	0.0734638	0.0294907	0.0128189	0.00177449	0.0992424	0.0223439	9.43e-06	0.00633979	0.0860982	0.0207395	3.45e-05	0.00550269	0.0861939	0.0318666	0.00689398	0.00215185	0.0905709	0.0230102	8.57e-05	0.00491693	0.0681703	0.0222756	0.00224157	0.00197052	0.0328605	0.021435	0.125432	0.000168868	0.0956692	0.0215588	9.61e-06	0.00546135	0.0998383	0.0243478	4.29e-05	0.00477994	0.0670336	0.0216424	0.00198089	0.00292427	0.106389	0.0206269	2.76e-07	0.00805971	0.104168	0.0205866	4.59e-07	0.00844902	0.0832659	0.0257385	0.0012368	0.00392241	0.00124425	0.0199592	0.9503	-0.000391321	-0.00721941	0.0200122	0.718331	-0.000341696	-0.0117319	0.0199994	0.557544	-0.000257612	0.015363	0.0200889	0.444528	-0.000163036	-0.0501149	0.0200454	0.0125121	0.0020549	-0.0210147	0.0200071	0.293705	4.05e-05	0.0199197	0.0199583	0.318393	-1.52e-06	-0.00130376	0.019861	0.947669	-0.000391155	-0.0324606	0.0198121	0.101522	0.000660666	-0.0147303	0.019883	0.458889	-0.000177172	0.0170596	0.0199862	0.393467	-0.000106581	-0.0445832	0.0208437	0.0325859	0.00140061	-0.0334031	0.0197481	0.0909364	0.00072985	0.064408	0.0211413	0.00235112	0.00323538	-0.0104328	0.020574	0.612161	-0.000291788	0.0415184	0.0203711	0.0416968	0.00123592	-0.0312978	0.0204961	0.126947	0.000522454	-0.0326905	0.0203648	0.108628	0.000618498	0.0176114	0.0200056	0.378811	-8.84e-05	0.0178737	0.0203415	0.3797	-8.95e-05	-0.00117687	0.0201412	0.953412	-0.000391507	0.0309282	0.020395	0.129593	0.000509862	0.0237023	0.0199072	0.233965	0.000163923	0.0113946	0.0199578	0.568121	-0.000264742	-0.00271938	0.0198969	0.891305	-0.000385506	-0.0131029	0.0199957	0.512373	-0.000224102	-0.0231603	0.0199484	0.245805	0.000136576	-0.0175503	0.0202922	0.387229	-9.89e-05	-0.00825475	0.0200689	0.680891	-0.000326352	0.00291189	0.0210756	0.890128	-0.000385345	-0.0588038	0.0206838	0.00452351	0.00276901	-0.0320351	0.0202125	0.113174	0.00059308	-0.0539747	0.022492	0.0165163	0.00186302	0.0517775	0.0185059	0.00519063	0.0021359	0.0358599	0.0182839	0.0499781	0.000892128	-0.0422119	0.021288	0.0475092	0.000918807	-0.0369606	0.0179592	0.0397099	0.00101382	0.0238081	0.0185747	0.200074	0.000201686	-0.0125811	0.0190112	0.508189	-0.000176433	-0.0962811	0.0194111	7.61e-07	0.00732455	-0.0190393	0.0182915	0.298051	2.62e-05	-0.0686404	0.0187529	0.000258191	0.00386775	-0.0722277	0.0190879	0.00015869	0.0041532	-0.0299064	0.0205982	0.146681	0.000347531	0.00772087	0.0191566	0.68696	-0.00026295	0.0288755	0.0187878	0.124461	0.000427199	-0.0185302	0.0181079	0.306274	1.48e-05	0.0286901	0.0185929	0.122966	0.00043312	0.00494913	0.0209266	0.813068	-0.000296404	-0.0163556	0.01839	0.373903	-6.56e-05	-0.018285	0.0185867	0.325341	-1.01e-05	-0.0459322	0.0191393	0.0164865	0.00149026	-0.0598021	0.0185262	0.00126596	0.00294293	-0.0622086	0.0297124	0.0364265	0.00451808	-0.0324227	0.0309608	0.295139	0.00331622	0.0407578	0.0199142	0.0408353	0.004447	-0.00433609	0.0248717	0.861619	0.00292539	0.0275239	0.034378	0.423642	-0.000349897	0.00209649	0.0340925	0.950985	-0.000532112	0.0331571	0.0334714	0.322245	-1.82e-05	0.0248732	0.034314	0.468794	-2.08e-05	0.0691984	0.0318313	0.0300718	0.00360875	0.106313	0.0330378	0.00135582	0.0109982	0.0849633	0.033917	0.0124948	0.0101305	0.0608045	0.0367477	0.0985453	0.0106424	0.0189362	0.0391092	0.628457	-0.00672411	0.00925199	0.0398398	0.81646	0.0115621	0.0345217	0.0321757	0.28371	0.000591389	0.0149105	0.0180179	0.408024	-9.99e-05	0.0164986	0.0178636	0.355807	-4.66e-05	0.00779028	0.0184911	0.673581	-0.00026075	-0.0160252	0.0189395	0.397579	-9e-05	0.0217249	0.0202556	0.283601	4.76e-05	0.0222627	0.0184632	0.228035	0.000143816	0.0119533	0.0178591	0.50337	-0.000174978	-0.00562503	0.020033	0.7789	-0.000292038	-0.0163484	0.0178533	0.359926	-5.12e-05	-0.00499548	0.0178298	0.779371	-0.000292147	0.0207479	0.018196	0.254316	9.51e-05	-0.00160996	0.0178542	0.928159	-0.000314466	-0.0291045	0.0180927	0.107848	0.000502749	-0.0209045	0.017862	0.241999	0.000117132	-0.00950546	0.0179396	0.596266	-0.000228004	0.0261611	0.0186962	0.161879	0.000303435	0.0239088	0.0186321	0.199562	0.000204845	0.0168569	0.0178585	0.345322	-3.46e-05	0.0167841	0.0179119	0.348848	-3.87e-05	0.00421436	0.0179032	0.813924	-0.00029947	0.0104366	0.017946	0.56093	-0.000209785	-0.000854726	0.0180108	0.962154	-0.000316331	0.0421165	0.0178184	0.018187	0.00145036	-0.0194167	0.018204	0.286268	4.36e-05	-0.0192026	0.018124	0.28949	3.88e-05	-0.0297311	0.0181052	0.100714	0.000537203	0.00643092	0.0182673	0.72484	-0.000277736	-0.0332872	0.0195595	0.0889329	0.000600375	-0.0320111	0.0187924	0.0886411	0.000602053	0.0142034	0.017862	0.426601	-0.00011654	0.020592	0.0184021	0.263267	7.99e-05	-0.0320038	0.0180415	0.0762253	0.000679585
cg25392060	8	141287022	0.0124168	0.0260675	0.633889	-0.000226769	0.0902886	0.0214037	2.57e-05	0.00488479	0.0911081	0.0191712	2.15e-06	0.00589478	-0.00393274	0.0243991	0.871964	-0.000205327	-0.0143841	0.0241536	0.551558	0.00101557	0.103018	0.0200807	3.16e-07	0.00734126	0.0721147	0.0188818	0.000137737	0.00396143	0.0851849	0.0208379	4.52e-05	0.00457633	0.0777373	0.019164	5.17e-05	0.00449787	0.0883326	0.0301023	0.00337852	0.00222341	0.0908005	0.0306127	0.00305052	0.00227782	0.0736088	0.0225862	0.00113612	0.00280799	0.0898562	0.030213	0.00297256	0.00229163	0.089119	0.0300686	0.00307278	0.00227394	0.0904381	0.0306868	0.00324315	0.00224518	0.0850636	0.0288725	0.00325319	0.00224354	0.0898996	0.0306886	0.00343318	0.00221486	0.0565942	0.026934	0.0357426	0.000999702	0.0791787	0.0196841	5.97e-05	0.00441863	0.091032	0.0306706	0.00303133	0.00228119	0.0623191	0.0274517	0.0233015	0.00121543	0.0869023	0.0302716	0.00413653	0.00211582	0.0311394	0.0177869	0.0801447	0.000127607	0.0246008	0.0173853	0.157206	-0.000183655	0.0432928	0.0193939	0.0257008	0.000688699	0.0625054	0.0174974	0.000361931	0.00279831	-0.00242733	0.0181434	0.893585	-0.000408634	0.0311937	0.0181159	0.0852378	0.000875857	-0.000476867	0.0187269	0.979687	-0.000954156	0.0799026	0.0180703	1.03e-05	0.00458176	0.0565509	0.027864	0.0426186	0.00151991	0.0591603	0.0284886	0.0380431	0.00161082	0.0503423	0.0278152	0.0705836	0.00598315	0.0353195	0.0275937	0.200818	0.012152	0.0752923	0.0284846	0.00832884	0.00776545	0.0511199	0.0283854	0.0719898	0.011927	-0.0206679	0.0334683	0.536997	-0.000502621	0.02324	0.0196415	0.236861	-0.000615422	0.101451	0.0222292	5.31e-06	0.00920359	0.0183707	0.0234361	0.43321	0.00332787	0.0263003	0.0196837	0.181647	0.0036713	-0.0593725	0.0179676	0.0009678	0.00629001	-0.0055213	0.0173007	0.749654	0.00312833	0.00875651	0.0203872	0.667596	-0.000974351	0.0330517	0.0182042	0.0695737	1.89e-05	0.0276208	0.0180156	0.125388	0.00143874	0.0315788	0.018152	0.08206	0.00167546	-0.0249646	0.0180344	0.16642	0.00131175	-0.00266203	0.0175963	0.879767	0.000757546	0.0605611	0.018955	0.00142069	0.00795413	0.0171761	0.0175209	0.327044	-0.00062451	-0.0520549	0.0198959	0.00895114	0.00110677	0.0304688	0.0173327	0.0789156	-0.00100469	0.0356057	0.0181501	0.0499264	0.00022622	0.0591519	0.0186741	0.00155925	0.00204076	0.0668267	0.018134	0.000234396	0.00219246	0.0719989	0.0185454	0.000106684	0.00339333	0.0589172	0.0179656	0.00105706	0.00288048	-0.030116	0.0210423	0.152533	0.000864013	0.00940694	0.0194713	0.629073	-0.00126613	-0.0129743	0.0194582	0.504994	0.000284583	0.0279461	0.0191281	0.144187	0.00354849	0.00643481	0.0187452	0.731427	-0.00107422	-0.00396371	0.0223556	0.859289	0.000203715	-0.0344894	0.0181548	0.0576174	0.00110004	-0.0308608	0.0229568	0.179011	0.000785114	-0.0156076	0.018355	0.395252	0.00043029	-0.0223402	0.024793	0.367667	-6.16e-05	-0.00777982	0.0205784	0.705428	-0.0011536	0.00768763	0.0202534	0.704303	-0.00115325	0.0226376	0.018936	0.232048	-0.00232114	0.0813655	0.0193063	2.62e-05	0.00519376	0.0522959	0.0282206	0.0640186	0.000759798	0.0759961	0.0214053	0.000393959	0.00360543	0.0769697	0.0198432	0.000108451	0.00435831	0.061435	0.030498	0.0441065	0.0009542	0.0730479	0.0220288	0.000930045	0.00310814	0.0339026	0.021322	0.111992	0.000969796	0.0295019	0.0204778	0.149839	0.000833737	0.0721913	0.020639	0.00047972	0.00398584	0.0890501	0.0233011	0.000136725	0.00421769	0.0562132	0.0207073	0.0066936	0.00198419	0.084926	0.0197701	1.83e-05	0.00540167	0.0869862	0.0197255	1.09e-05	0.0052279	0.0674514	0.0246362	0.00624048	0.00151975	-0.0204432	0.0192575	0.288583	4.64e-05	-0.00874288	0.0193147	0.650856	-0.000290939	0.0349464	0.0192858	0.0701615	0.000834005	0.0175613	0.0193878	0.365178	-6.57e-05	0.0197873	0.0193773	0.307328	1.56e-05	-0.0280526	0.0193044	0.146364	0.000406323	-0.00650216	0.0192682	0.735816	-0.000324262	0.0324624	0.0191527	0.0902758	0.00068418	-0.0260359	0.0191267	0.173625	0.000311795	-0.00253339	0.0191935	0.895006	-0.000359579	0.0219186	0.0192868	0.255929	0.000106606	-0.0261866	0.020135	0.193591	0.00025278	-0.0114081	0.0190745	0.549867	-0.000235004	0.0270985	0.0204508	0.185333	0.000276294	-0.00643083	0.0198582	0.746102	-0.000327559	0.0153202	0.0196824	0.436461	-0.000144186	-0.0273489	0.0197847	0.167056	0.000332943	0.0101454	0.019669	0.606058	-0.00026855	0.00219236	0.0193132	0.909635	-0.000361239	0.00033409	0.0196375	0.986428	-0.000365852	-0.0203083	0.0194333	0.296163	3.37e-05	0.00394568	0.0196979	0.841263	-0.000351266	-0.00111125	0.0192219	0.953905	-0.000364734	-0.00083022	0.0192645	0.96563	-0.000365278	0.0420485	0.0191764	0.0284648	0.00138958	0.00663592	0.019301	0.73103	-0.000322676	-0.00525253	0.0192609	0.785115	-0.000338728	0.0180673	0.0195848	0.356393	-5.45e-05	-0.00748814	0.01937	0.699113	-0.000311239	0.0188509	0.0203364	0.354084	-5.15e-05	-0.00294936	0.0200114	0.882847	-0.000358004	-0.0104467	0.0195214	0.592625	-0.000261113	-0.0223442	0.0217391	0.304175	2.06e-05	0.00241097	0.0179508	0.893171	-0.000289013	0.0111579	0.0177171	0.528908	-0.000177556	-0.0508796	0.0206005	0.0135973	0.0014967	0.00217504	0.0174057	0.900566	-0.000289727	0.00492516	0.0179909	0.784297	-0.000272257	-0.00403082	0.0184084	0.826698	-0.000280207	-0.0903033	0.0188008	1.67e-06	0.00642514	-0.0171499	0.0177106	0.332986	-1.83e-05	-0.0787243	0.0181332	1.48e-05	0.00520631	-0.0595833	0.0184983	0.00129696	0.00274567	-0.0112992	0.0199518	0.571233	-0.000199897	0.00790603	0.0185475	0.669962	-0.000240826	0.0285226	0.01819	0.117024	0.00042884	0.0112024	0.0175349	0.52298	-0.000174162	0.016273	0.0180085	0.366295	-5.4e-05	-0.012982	0.0202595	0.521732	-0.000173439	-0.00473675	0.0178084	0.790277	-0.000273493	-0.0103983	0.0179984	0.563505	-0.000196054	-0.0434634	0.0185319	0.0191028	0.00132117	-0.015995	0.0179783	0.373738	-6.13e-05	-0.050238	0.0285367	0.0784978	-0.00147919	-0.0297336	0.029726	0.317321	-0.00219146	0.0285503	0.0191299	0.135757	-0.00177487	-0.00916932	0.0238783	0.701023	-0.00248144	0.0300179	0.032948	0.362597	-0.00015215	0.0155068	0.0327147	0.63566	-0.0011421	0.0320037	0.0320834	0.318885	-4.44e-06	-0.0132462	0.0329421	0.68774	-0.00119892	0.0218359	0.0306104	0.475886	-0.0004399	0.0195328	0.0319978	0.541784	-0.000210692	0.0168764	0.0327039	0.606009	0.00159726	0.0368927	0.0347861	0.289338	-0.00417729	0.0411682	0.0364104	0.25872	-0.00201937	0.0523976	0.0374128	0.162011	0.00727602	-0.0109986	0.030905	0.722044	-0.00123053	-0.023682	0.0172751	0.170561	0.000256183	0.0173089	0.0171314	0.31244	6.07e-06	-0.0282127	0.017724	0.111584	0.000446727	-0.00479118	0.0181668	0.792011	-0.00027132	-0.0214934	0.0194258	0.268664	6.53e-05	0.010465	0.0177118	0.554685	-0.000189777	0.0079404	0.0171288	0.643003	-0.000228921	0.0101075	0.0192117	0.598868	-0.000210869	-0.00612625	0.0171251	0.720578	-0.000254278	0.0099408	0.0170986	0.561047	-0.000193015	-0.0179391	0.017452	0.304109	1.65e-05	0.0370093	0.017104	0.030594	0.0010713	-0.0224968	0.0173556	0.195041	0.000198195	-0.00165454	0.0171361	0.923091	-0.000288892	0.016697	0.0172023	0.331848	-1.69e-05	0.0453849	0.0179115	0.0113545	0.0015758	0.0407798	0.017854	0.0224667	0.00122667	-0.0015644	0.0171308	0.927246	-0.000289179	0.041275	0.0171584	0.0162353	0.00139197	-0.00106197	0.0171703	0.950689	-0.000290496	-0.00897219	0.0172114	0.602218	-0.00021234	-0.0086033	0.0172723	0.618467	-0.000219237	-0.0151114	0.0171084	0.377191	-6.41e-05	0.0201873	0.0174577	0.24767	9.83e-05	-0.00522044	0.0173862	0.764006	-0.000265309	-0.0184823	0.0173703	0.287444	3.85e-05	0.0554675	0.0174778	0.0015275	0.00263274	0.000693086	0.0187715	0.970551	-0.000291214	-0.000278175	0.0180354	0.987696	-0.000291542	-0.010578	0.0171316	0.537	-0.000180401	0.0430756	0.0176287	0.0146279	0.00144538	0.0067092	0.0173151	0.698443	-0.000247812
cg19572574	10	61832973	0.0167077	0.0222951	0.453708	-9.41e-05	-0.0719453	0.0183181	8.86e-05	0.00307323	-0.0751322	0.0162088	3.78e-06	0.00556836	0.0540179	0.0205745	0.00871659	0.000889994	0.0421815	0.0204275	0.039054	0.000343032	-0.096835	0.0169707	1.32e-08	0.00653555	-0.0514261	0.0159971	0.00132557	0.00195351	-0.0993405	0.0175732	1.79e-08	0.00641261	-0.0901988	0.0163372	3.79e-08	0.00623582	-0.0291314	0.0257936	0.258859	5.91e-05	-0.0308911	0.0262315	0.239077	8.3e-05	-0.112631	0.0192098	5.27e-09	0.00704654	-0.0298863	0.0258896	0.24848	7.13e-05	-0.0295605	0.0257656	0.251396	6.78e-05	-0.0313792	0.026294	0.23285	9.1e-05	-0.0262275	0.0247412	0.289234	2.65e-05	-0.0309836	0.0262951	0.238812	8.33e-05	-0.0160447	0.0230599	0.486643	-0.000110697	-0.0890576	0.0167888	1.25e-07	0.00574652	-0.0314923	0.0262809	0.230939	9.35e-05	-0.0179462	0.0235068	0.445284	-8.95e-05	-0.0298801	0.0259361	0.249427	7.02e-05	-0.0306635	0.0150556	0.0418066	0.000250823	-0.0494765	0.0146868	0.000768696	0.00175655	-0.039137	0.0164173	0.0172193	0.000572639	-0.0509919	0.0148156	0.00058933	0.00201349	0.00664118	0.0153564	0.665446	-0.000608548	-0.00803631	0.0153505	0.600667	-0.000893705	0.0268349	0.0158423	0.0904375	0.000128431	0.00390682	0.015373	0.799416	-0.000469041	-0.00505016	0.0245989	0.837372	0.000265485	-0.00331925	0.0251526	0.895034	0.00025639	0.00823126	0.0243121	0.735001	-0.0108779	-0.00780523	0.0241642	0.74675	-0.00523102	-0.0185354	0.0250551	0.45959	-0.0054158	-0.0208061	0.0250367	0.406141	-0.00958129	0.00111	0.0294381	0.969928	0.00170934	-0.0647081	0.0165206	9.26e-05	0.00430798	-0.0617639	0.0189193	0.0011139	-0.000151042	-0.054802	0.019865	0.00585341	-0.000793031	-0.0746386	0.0166394	7.66e-06	0.00183096	-0.124114	0.0150255	2.55e-16	0.0131227	-0.0996656	0.0145013	8.28e-12	0.00891007	-0.0374502	0.0171861	0.0294353	0.00209674	-0.0476297	0.0153473	0.0019384	0.0032655	-0.0379742	0.0152687	0.0129576	0.00104877	-0.0545258	0.0153536	0.000391719	0.00272749	0.0206856	0.0152989	0.17649	0.000136383	0.0169535	0.0149224	0.256041	2.36e-05	-0.0679837	0.0160011	2.25e-05	0.0114835	-0.0164267	0.0147851	0.26668	0.00146521	0.0904932	0.0167008	6.7e-08	0.00730311	-0.0258634	0.0146246	0.0771271	0.00227099	-0.0920827	0.0151982	1.62e-09	0.00880303	-0.0926944	0.0156662	3.83e-09	0.00845693	-0.0839317	0.0152388	4.08e-08	0.00786337	-0.0973728	0.0155617	4.74e-10	0.00919805	-0.0831446	0.0151418	4.48e-08	0.0058904	-0.0305987	0.0178655	0.0869258	-0.000435645	-0.0105249	0.0163895	0.520843	0.00354509	0.0105815	0.0165214	0.521942	-0.000908877	0.0326628	0.0162401	0.0444457	-0.00273346	-0.00877874	0.0159129	0.581237	-0.00135941	-0.0258031	0.0189759	0.17406	-0.000691079	-0.00668759	0.0154296	0.664754	-0.00113949	-0.008128	0.0195039	0.676918	-0.00108627	0.0196326	0.015584	0.207899	-0.00075282	-0.00950064	0.0210486	0.651777	-0.000187912	-0.0360198	0.0176818	0.041773	0.000751516	-0.0546297	0.0173773	0.00169295	0.00203591	-0.00978384	0.0163587	0.549857	-0.00348201	-0.0957847	0.0165603	8.49e-09	0.00739913	-0.0736191	0.0242678	0.00244865	0.0018935	-0.0919383	0.0183759	6.15e-07	0.0055025	-0.0865078	0.0170424	4.22e-07	0.00566848	-0.0659064	0.0262501	0.01213	0.00122611	-0.0780723	0.0189424	3.92e-05	0.00367569	-0.0398863	0.0183599	0.0299419	0.0011266	-0.0166648	0.0176479	0.345139	0.000219118	-0.0870879	0.0177276	9.75e-07	0.00556937	-0.0850064	0.0200505	2.34e-05	0.00392395	-0.0671162	0.0178021	0.000168064	0.00304238	-0.111983	0.016917	4.65e-11	0.0097367	-0.111573	0.0168484	4.58e-11	0.0116982	-0.0699327	0.0211554	0.000964959	0.00423993	-0.0114077	0.0165132	0.489774	-0.000140575	-0.0154428	0.0165557	0.351068	-3.49e-05	0.00657959	0.0165497	0.691002	-0.000226446	0.00149147	0.0166257	0.928529	-0.000266817	0.0334667	0.0165977	0.0439236	0.000822605	-0.0174067	0.0165552	0.293211	2.84e-05	-0.0238403	0.0165094	0.148915	0.000291551	0.000735137	0.0164342	0.964326	-0.000268444	-0.0256256	0.016395	0.118238	0.000387581	-0.0170133	0.0164499	0.30117	1.87e-05	0.012861	0.0165385	0.436892	-0.000106284	-0.00173569	0.017271	0.919961	-0.000266264	0.0285368	0.01634	0.0809183	0.000550423	-0.0056703	0.0175417	0.746548	-0.000240862	0.0132048	0.0170225	0.438018	-0.000107082	-0.0222736	0.0168685	0.186875	0.000199785	0.013691	0.0169683	0.419865	-9.38e-05	0.0217725	0.0168557	0.196641	0.00017963	-0.0310061	0.0165404	0.0610259	0.000674809	0.00883974	0.0168344	0.599582	-0.000194784	0.0186739	0.0166599	0.262496	6.89e-05	0.0227613	0.0168786	0.17767	0.000219933	0.00954797	0.0164778	0.562368	-0.000178634	-0.0261204	0.0165036	0.113678	0.000404201	-0.00605351	0.0164634	0.713147	-0.000232597	-0.0190701	0.0165413	0.249123	8.85e-05	0.0195472	0.0165064	0.236493	0.000108143	0.00115394	0.0167948	0.94523	-0.000267712	-0.0118028	0.0166047	0.477299	-0.000133038	-0.00160234	0.0174394	0.926804	-0.00026671	0.00431181	0.0171561	0.801591	-0.000251983	0.0230269	0.0167282	0.168842	0.000240423	0.0210461	0.0186363	0.258931	7.4e-05	-0.00187591	0.0151717	0.901608	-0.000207028	-0.0232865	0.0149669	0.119891	0.000298353	0.0260782	0.0174271	0.134697	0.000260266	0.00416617	0.0147107	0.777046	-0.000193374	-0.0117774	0.0152036	0.438636	-8.41e-05	0.0295827	0.0155452	0.0571752	0.000550199	0.0599331	0.0159235	0.000171946	0.00274954	0.0194729	0.0149659	0.19335	0.00014558	0.0474205	0.0153597	0.00204607	0.0017856	0.0502996	0.0156345	0.00131411	0.00195623	0.00789137	0.0168632	0.63986	-0.000164186	0.00221133	0.0156765	0.887836	-0.000206059	-0.00133902	0.0153828	0.930643	-0.00020865	0.0169916	0.0148169	0.251606	6.62e-05	-0.00574694	0.0152228	0.705824	-0.000180267	0.0177733	0.0171202	0.29932	1.63e-05	0.00734377	0.0150506	0.625645	-0.00016017	0.00763963	0.0152122	0.615576	-0.000157199	0.0500085	0.0156452	0.00141218	0.00192843	0.0154	0.015194	0.310912	5.74e-06	0.0776764	0.0245068	0.00155218	0.00248119	0.0696393	0.0255317	0.00644219	0.00183357	-0.0151446	0.0164662	0.357834	0.000187038	0.00872587	0.0205455	0.671098	2.02e-05	-0.0259305	0.0294818	0.379432	-0.000162283	-0.0243097	0.0291385	0.40443	0.00312083	-0.00536311	0.0287281	0.851966	-0.000692591	0.0161706	0.0293485	0.581835	0.00283992	-0.0531049	0.0273203	0.0523522	0.0019823	-0.00186994	0.0285418	0.947784	0.00249825	0.0084315	0.0289893	0.771263	0.00396848	0.014101	0.0311923	0.651392	0.00414731	0.0301594	0.0329186	0.360002	-0.0149035	0.0138141	0.0338356	0.68326	0.00462218	0.0321378	0.0275104	0.243153	0.0035987	-0.00760152	0.0147611	0.606628	-0.000156307	-0.00590004	0.0146356	0.686895	-0.000178159	-0.0055944	0.0151474	0.711919	-0.000183715	0.0124236	0.0155148	0.423365	-7.63e-05	0.000705393	0.0165972	0.966104	-0.000212362	0.00474378	0.0151293	0.753894	-0.000191822	0.0195594	0.0146249	0.181236	0.00016764	0.0106315	0.0164089	0.517114	-0.000123413	0.0147159	0.0146242	0.314401	2.68e-06	0.0162695	0.0146015	0.265304	5.14e-05	-0.00692666	0.0149094	0.642278	-0.000166811	-0.0233039	0.0146167	0.111012	0.000327638	-0.00458465	0.0148297	0.757237	-0.000192405	0.0214415	0.0146292	0.142889	0.000244023	-0.0164247	0.0146921	0.263725	5.31e-05	-0.023269	0.0153139	0.128796	0.000278131	-0.0180767	0.0152637	0.236431	8.56e-05	-0.0173955	0.0146272	0.234472	8.81e-05	-0.0166073	0.0146714	0.257785	5.98e-05	-0.00567153	0.0146654	0.698995	-0.000180915	0.0226431	0.0146936	0.123463	0.00029214	-0.00749132	0.0147529	0.611657	-0.000157871	-0.0106415	0.0146138	0.466587	-9.99e-05	-0.0330525	0.0148986	0.0266279	0.000832377	-0.0347114	0.0148311	0.0193546	0.000950119	0.0120169	0.0148384	0.418116	-7.32e-05	-0.0270811	0.0149527	0.0702654	0.000484337	-0.0271532	0.0160225	0.090283	0.00039771	-0.0170518	0.0154002	0.268316	4.81e-05	-0.000449637	0.0146341	0.975492	-0.000212546	0.0127174	0.0150763	0.399024	-6.13e-05	0.00744574	0.0147892	0.614694	-0.000158802
cg07808881	14	89508277	0.0441287	0.0308644	0.152937	0.000429387	0.129294	0.0253031	3.52e-07	0.010207	0.109323	0.0224863	1.25e-06	0.0071354	-0.0219794	0.0285583	0.441606	0.000360527	-0.0451924	0.028325	0.110756	0.000331842	0.127498	0.0235848	7.18e-08	0.011289	0.101725	0.0221578	4.67e-06	0.00806115	0.0907357	0.0245083	0.000219223	0.00511971	0.11996	0.0226375	1.29e-07	0.0109977	0.109566	0.0356501	0.00214419	0.00346051	0.102894	0.0362684	0.00459805	0.00289008	0.121935	0.0266885	5.19e-06	0.0080988	0.109604	0.0357838	0.00221985	0.00343444	0.112013	0.0356078	0.00168025	0.00364413	0.103475	0.0363547	0.00446724	0.00291153	0.122895	0.0341656	0.000329388	0.00488363	0.102903	0.0363568	0.00469425	0.00287469	0.0924705	0.0318736	0.00375703	0.00304047	0.128672	0.023236	3.46e-08	0.0120322	0.10063	0.0363405	0.00567151	0.00273443	0.0944025	0.0324918	0.00370647	0.00305057	0.108833	0.0358494	0.00242868	0.00336691	0.0452921	0.0208841	0.0302143	0.00126888	0.0629645	0.020384	0.00203518	0.00321461	0.0216404	0.0228019	0.342699	-0.00026678	0.0848914	0.0205313	3.69e-05	0.00587337	-0.00568533	0.0213277	0.789826	-0.00102743	-0.00791066	0.0213198	0.71064	-0.000975683	-0.0351893	0.0219831	0.109586	1.1e-05	0.0540428	0.0212956	0.0112294	0.00033324	0.0419171	0.0342086	0.220683	-0.000230497	0.0443176	0.0349768	0.205374	-0.000156599	0.0123074	0.0340708	0.717996	-0.00129308	0.013252	0.0338667	0.695651	-0.000205192	0.0604548	0.0346655	0.0814497	-0.00329019	0.0428542	0.0346937	0.217015	0.00325107	-0.0360951	0.0407355	0.375746	0.00591141	0.0359585	0.0229074	0.116629	0.00469304	0.06033	0.0261847	0.0213193	0.00508792	0.0423986	0.0274929	0.123185	0.00390444	0.0108966	0.0231093	0.637315	0.00303157	-0.0376155	0.0211235	0.0751003	0.00444842	-0.0115665	0.0203008	0.568906	0.00329624	0.0204317	0.0237799	0.390329	0.00399546	0.034938	0.02124	0.100139	0.00539931	0.0425016	0.0211802	0.0449129	0.000726621	0.0206423	0.0213455	0.333627	-0.000247975	-0.0282879	0.0212114	0.182473	-0.000180695	-0.0202493	0.0206908	0.32786	-0.000512419	0.0332859	0.022249	0.1348	0.000359782	-0.0388933	0.0204394	0.0571964	0.0044442	-0.0925382	0.0231745	6.75e-05	0.00938866	-0.0197735	0.0202297	0.328459	0.00310482	0.0304583	0.0211959	0.150871	0.0038158	0.0492212	0.0218242	0.0242146	0.0050353	0.0717254	0.0211228	0.000697558	0.00724752	0.0581687	0.0216751	0.00733959	0.00660221	0.100899	0.0210324	1.72e-06	0.00881648	-0.0191505	0.0246359	0.437054	-0.00138334	-0.0351029	0.0224498	0.118089	0.00760065	0.00909303	0.0227733	0.689728	-0.00194418	0.0254957	0.0222775	0.252581	0.00329917	-4.65e-05	0.021942	0.998309	-0.00210195	0.0104072	0.0261627	0.690831	-0.00158335	0.0215502	0.0212607	0.310894	-0.00113466	-0.0197376	0.0268761	0.4628	-0.00141245	0.0104512	0.0214842	0.626698	-0.00154818	-0.00562354	0.0290127	0.846329	-0.000431513	0.043562	0.0244519	0.0749785	-0.000796595	0.0574421	0.0240502	0.0170147	0.000295845	0.0403826	0.0225983	0.0740981	-0.000341504	0.109266	0.0229287	2.02e-06	0.0094882	0.10776	0.0334983	0.0013174	0.00411167	0.116253	0.0253994	5.02e-06	0.00872652	0.119099	0.0235324	4.56e-07	0.0107417	0.0976111	0.0362363	0.00712675	0.00275607	0.115571	0.0261378	1.03e-05	0.00812064	0.0332868	0.025362	0.18952	0.000643123	-0.0152004	0.0243835	0.533103	-0.000235457	0.105331	0.0245051	1.81e-05	0.00798674	0.044427	0.0277717	0.109824	0.000977988	-0.00413818	0.0246706	0.866808	-0.000429741	0.0964509	0.0234998	4.22e-05	0.00723664	0.0959489	0.0234347	4.41e-05	0.00609859	0.0776234	0.0292758	0.00808055	0.00154381	0.00866816	0.0226728	0.702276	-0.000432835	0.00157321	0.0227348	0.94484	-0.000504546	-0.0499016	0.022689	0.0279877	0.00193978	0.0344595	0.0228095	0.131042	0.000649236	0.00135161	0.0228142	0.952765	-0.000505194	-0.00954279	0.0227345	0.674723	-0.000417607	-0.0111391	0.0226779	0.623359	-0.000384605	-0.00715238	0.0225615	0.75127	-0.000455997	-0.0393221	0.0225042	0.0807644	0.001039	0.0176603	0.0225868	0.434393	-0.000196967	-0.00607442	0.0227089	0.789124	-0.00047068	-0.049613	0.0236799	0.0363071	0.00171398	0.00478869	0.0224529	0.831137	-0.000483901	0.0244583	0.0240759	0.309832	1.62e-05	0.0304155	0.0233621	0.193124	0.000351986	0.00499648	0.0231701	0.829292	-0.000483386	-0.0198705	0.0232949	0.393782	-0.000138035	-0.0163117	0.0231489	0.48113	-0.000255174	0.00187257	0.0227317	0.934357	-0.000503532	0.0271179	0.0231039	0.240667	0.000191309	0.0159963	0.0228772	0.484509	-0.000259032	-0.0314306	0.0231721	0.175155	0.000425302	-0.0153881	0.0226211	0.496438	-0.000272299	-0.00912247	0.0226733	0.687483	-0.000424864	0.0182907	0.0225987	0.418416	-0.000174795	0.0194555	0.0227131	0.391803	-0.000134939	-0.0298908	0.0226589	0.187295	0.000374868	-0.00607172	0.0230567	0.792323	-0.000471798	0.00412962	0.0227994	0.856288	-0.000490333	0.0156554	0.0239391	0.513221	-0.000290079	-0.0474123	0.023525	0.044023	0.0015485	-0.0306453	0.0229665	0.182272	0.000395262	-0.0586631	0.0255548	0.0218232	0.00215782	0.0121578	0.0210497	0.563611	-0.0002697	-0.00986448	0.020778	0.635011	-0.000313507	-0.0557238	0.0241631	0.0211991	0.00174353	-0.0368828	0.0203961	0.0706987	0.000917427	0.0277561	0.0210898	0.188288	0.000296086	-0.0414454	0.0215691	0.0548019	0.00108783	-0.129415	0.021988	4.6e-09	0.0133958	-0.0561025	0.020738	0.0068794	0.00254874	-0.0988775	0.021251	3.48e-06	0.00827263	-0.103094	0.02163	2.01e-06	0.00869625	-0.0821293	0.0233307	0.00044039	0.00458407	-0.0368975	0.0217369	0.0897582	0.000760484	0.00426548	0.021344	0.841622	-0.000388601	-0.0364199	0.02055	0.0764969	0.000865285	-0.00327256	0.0211228	0.876891	-0.000395054	-0.040839	0.0237442	0.0855883	0.00079153	-0.00877193	0.0208836	0.6745	-0.000333331	-0.0120946	0.0211071	0.566698	-0.000271827	-0.0946658	0.0216626	1.3e-05	0.007259	-0.0806883	0.0210136	0.000126786	0.00552438	-0.0747167	0.0338101	0.0272377	0.00249421	-0.045555	0.03523	0.196151	0.000966752	0.0408404	0.0226697	0.0717842	0.0017158	0.0219465	0.0283013	0.438169	0.00045631	0.0402206	0.0401293	0.316583	6.05e-06	-0.00317604	0.0398259	0.936462	-0.00177061	0.0345457	0.0390879	0.377134	-0.000290813	0.00707118	0.0401001	0.860083	-0.00173749	0.107957	0.0370606	0.00370276	0.00982799	0.14804	0.0385306	0.000134007	0.0184276	0.135962	0.0391249	0.000545737	0.0158886	0.160799	0.0423663	0.000163133	0.00799155	0.154967	0.0449552	0.000612872	0.00556041	0.175422	0.0462397	0.000167635	0.0180312	0.0770208	0.0374982	0.0403781	0.00383331	0.0205862	0.0204099	0.313265	7.06e-06	0.00650456	0.0202404	0.747966	-0.000364841	-0.023951	0.020942	0.252886	0.000125244	-0.00763007	0.0214587	0.722198	-0.000355416	0.00957515	0.0229519	0.676586	-0.000336038	-0.0268989	0.020915	0.19855	0.000265913	-0.0186322	0.0202298	0.357142	-6.17e-05	-0.0212709	0.02269	0.348632	-4.93e-05	-0.0170669	0.0202257	0.398864	-0.000117126	-0.0136576	0.0201967	0.498968	-0.000220769	0.0130418	0.0206178	0.527097	-0.000244033	0.0180586	0.0202223	0.371959	-8.24e-05	-0.000999732	0.020509	0.961126	-0.000405913	-0.0187761	0.0202374	0.353623	-5.66e-05	-0.00270899	0.0203242	0.893978	-0.000399648	0.0138925	0.0211877	0.512098	-0.000231905	0.0154547	0.021113	0.464252	-0.000188817	0.00977052	0.0202341	0.629237	-0.000311975	0.0437107	0.0202733	0.0311916	0.00148127	0.0245004	0.0202749	0.227026	0.000187138	-0.00197854	0.0203318	0.922487	-0.000403025	0.0183514	0.0203996	0.368441	-7.76e-05	0.0148295	0.02021	0.46317	-0.000187759	0.0205484	0.0206231	0.319183	-2.94e-06	-0.0318508	0.0205255	0.12087	0.000572217	-0.0196341	0.0205192	0.338747	-3.43e-05	0.0248628	0.0206876	0.22957	0.000180679	-0.0050322	0.022173	0.820483	-0.000385913	-0.0115092	0.0213023	0.58906	-0.00028807	0.0312085	0.0202265	0.122994	0.00056114	0.0144769	0.0208506	0.487563	-0.000210687	-0.0175362	0.0204501	0.39126	-0.000107652
cg26403843	5	159207077	-0.0118487	0.0303769	0.696537	-0.000337718	0.0683695	0.0250035	0.00630258	0.0025708	0.0732574	0.0222009	0.000983953	0.00621781	0.0178354	0.0282647	0.528101	0.000195322	0.0289508	0.0280034	0.301336	0.00171488	0.088836	0.0233307	0.000144305	0.00528331	0.0328506	0.0219408	0.134482	0.000488852	0.108009	0.0241238	7.97e-06	0.00743508	0.0790728	0.0223529	0.000412868	0.00455892	0.0515816	0.0351326	0.142203	0.000459853	0.0583546	0.0357256	0.102535	0.000663603	0.0943938	0.0263054	0.000340468	0.00470174	0.0534001	0.0352627	0.13009	0.000514598	0.0526752	0.035094	0.133514	0.00049856	0.0564852	0.0358126	0.114892	0.000591914	0.045773	0.0337005	0.174539	0.00033622	0.0571831	0.0358133	0.110485	0.000616463	0.0189396	0.0314168	0.546675	-0.000253534	0.0769561	0.0229651	0.000819663	0.00405282	0.0543982	0.0357964	0.12875	0.000521001	0.0262452	0.0320239	0.412567	-0.000130751	0.0478738	0.0353299	0.175549	0.00033279	0.0189533	0.0205899	0.35741	-0.000927179	0.0330435	0.0201111	0.100523	-0.000199261	0.00806375	0.0224643	0.719662	-0.00120989	0.0578863	0.020282	0.0043589	0.00126973	-0.0185187	0.0209977	0.37791	-0.00074558	0.0457758	0.0209615	0.0290886	0.00133312	0.0131663	0.0216813	0.54374	-0.00180922	0.0471698	0.0210029	0.0248169	-8.61e-05	-0.0341978	0.0332774	0.304313	-0.00059942	-0.0240081	0.0340338	0.480684	-0.000975392	0.00518244	0.0333052	0.876373	-5.03e-05	-0.0157028	0.0333109	0.637447	0.00470393	-0.00541192	0.0343105	0.874696	0.00168744	-0.0238756	0.0339522	0.482072	-0.00284697	-0.00547947	0.0398143	0.890559	-0.000188339	0.072756	0.0226068	0.00130918	0.00312196	0.0835722	0.0258194	0.00122771	0.00568389	0.063019	0.0271232	0.0202515	0.00369398	0.0661505	0.0227703	0.00370972	0.00488684	0.00407226	0.020865	0.845277	0.000360199	0.0278113	0.0200296	0.165131	0.0011071	0.0288019	0.0235078	0.220637	-0.000363927	-0.0118132	0.0210273	0.574311	-0.000715625	0.0628946	0.0208357	0.00256997	0.00365119	0.0372765	0.0210274	0.0764144	0.00134174	-0.0033137	0.0209003	0.87404	9.49e-05	0.0266353	0.0203752	0.191275	0.000756145	0.0297899	0.0218273	0.172474	0.00647207	-0.00897783	0.0202148	0.657002	-0.000708077	-0.105302	0.0228726	4.4e-06	0.00751386	-0.00103918	0.0199877	0.958541	0.000490238	0.0953917	0.0208521	5.05e-06	0.00741002	0.0840191	0.0215146	9.71e-05	0.00520277	0.0803528	0.0209091	0.000125202	0.00485977	0.0772934	0.0214012	0.000311451	0.00417347	0.0991965	0.0207454	1.86e-06	0.00862052	-0.00818109	0.0242417	0.735792	-0.000780975	0.0219596	0.0221686	0.322032	-0.0029126	0.0248339	0.0223835	0.267367	0.000124767	-0.0320918	0.0219285	0.143509	0.00187095	0.0425112	0.0215475	0.0486507	0.00146512	-0.029938	0.0257327	0.244803	-0.000242553	-0.00220376	0.0209121	0.916084	-0.000773438	-0.0196464	0.0264426	0.457584	-0.000590603	-0.0315152	0.0211267	0.135937	0.000135624	-0.0450286	0.0285401	0.114793	0.000646136	0.0075039	0.0241218	0.75577	7.85e-05	0.0255646	0.0237344	0.281561	0.000524795	0.0215048	0.0222899	0.334777	0.000600951	0.0975251	0.0225688	1.63e-05	0.00748336	0.063832	0.0329945	0.0531826	0.00117034	0.0878676	0.0250302	0.000457602	0.00481034	0.0819346	0.0232174	0.000426863	0.00486553	0.078063	0.0356533	0.0286796	0.001618	0.076989	0.0257712	0.00284903	0.0033724	0.0606503	0.024922	0.0150395	0.00255133	0.0519777	0.0239408	0.0300461	0.00192003	0.0891127	0.0241362	0.000228617	0.00581896	0.148454	0.0271373	5.07e-08	0.012297	0.105029	0.0241403	1.43e-05	0.00759085	0.133326	0.0230267	8.19e-09	0.0137876	0.130306	0.0229225	1.51e-08	0.0152446	0.076198	0.0287283	0.00805888	0.00449909	0.0636898	0.0221603	0.0041038	0.00351589	-0.000758194	0.0222748	0.972851	-0.000486105	-0.00468191	0.0222618	0.83345	-0.000465131	0.0203125	0.0223578	0.363734	-8.49e-05	0.0118368	0.0223508	0.596464	-0.000350114	-0.0188072	0.022271	0.398527	-0.00013955	0.0315591	0.0222073	0.15547	0.000495594	0.0314306	0.0220923	0.155012	0.000497773	-0.0115979	0.0220672	0.599255	-0.000352179	0.0334706	0.0221188	0.130412	0.000626867	0.0358281	0.0222327	0.107259	0.000775978	-0.0305849	0.0232192	0.187943	0.000357372	-0.0274055	0.0219887	0.212813	0.00026906	-0.0251561	0.023588	0.286362	6.68e-05	0.0515147	0.0228663	0.0243971	0.00197736	-0.0438615	0.0226763	0.0532514	0.00133113	0.02028	0.0228231	0.374362	-0.000102367	0.0233079	0.0226768	0.304179	2.74e-05	-0.0104272	0.0222704	0.639696	-0.000379931	0.0086093	0.0226448	0.703853	-0.000416288	-0.0314488	0.0224045	0.160599	0.000471671	0.00626308	0.0227152	0.782796	-0.000449651	0.0317573	0.0221529	0.151888	0.000512833	-0.013318	0.0222133	0.548886	-0.000311662	0.0227355	0.0221388	0.304592	2.66e-05	-0.0333381	0.0222435	0.134121	0.000605735	0.029785	0.0222001	0.179887	0.000388948	-0.00572225	0.0225903	0.800063	-0.000455425	-0.00427592	0.0223381	0.848221	-0.000468826	-0.0383255	0.023439	0.102213	0.000813187	0.0206392	0.0230716	0.371145	-9.72e-05	0.012336	0.0225118	0.583779	-0.00034047	0.0252464	0.0250696	0.314056	6.88e-06	0.00440166	0.0207698	0.832185	-0.000376323	0.0107751	0.0205001	0.599213	-0.000285133	0.0106059	0.0238693	0.656849	-0.000316205	0.0399841	0.0201202	0.047024	0.00115988	0.0482706	0.0207899	0.0203375	0.0017257	0.0289077	0.0212902	0.174677	0.000332107	-0.0083926	0.021872	0.701229	-0.000335989	0.0108005	0.0204952	0.598266	-0.000284567	-0.0147081	0.0210726	0.485272	-0.000202024	0.00204074	0.0214563	0.924235	-0.000390462	0.0803876	0.02302	0.000489203	0.00438547	0.0344697	0.0214479	0.108175	0.000622932	0.0460191	0.021035	0.0287986	0.00148847	0.0700226	0.0202328	0.000549273	0.00430083	0.0388916	0.0208233	0.061944	0.000978825	0.00200813	0.0234434	0.931746	-0.000391135	0.0705938	0.0205476	0.000602721	0.00423302	0.063986	0.0207797	0.00210207	0.00332703	0.0059351	0.0214699	0.782239	-0.000363904	-0.0395595	0.0207877	0.057174	0.00103117	-0.0262067	0.0332512	0.430717	-0.000206446	-0.0237109	0.0346183	0.493481	-0.00027566	0.0048488	0.0222884	0.827806	-0.000467722	0.00977996	0.0278043	0.725073	-0.000432929	-0.0212678	0.0382947	0.578831	-0.000836357	-0.0373193	0.0379863	0.326249	-4.73e-05	0.0150068	0.0372988	0.687566	-0.00101383	0.0373016	0.0382489	0.32981	-6.44e-05	0.054172	0.0355139	0.127652	0.0015996	-0.0109982	0.0372138	0.767675	-0.00119435	-0.0110719	0.0380618	0.77123	-0.00105152	0.0158759	0.0414448	0.701818	0.00143325	0.0165806	0.043916	0.705919	0.00430162	0.045699	0.0451097	0.311548	0.00143733	0.0484124	0.0358586	0.177458	0.000992248	-0.0415129	0.0201255	0.0392642	0.00128701	0.0101006	0.0199731	0.613114	-0.000294863	-0.00446762	0.0206724	0.828919	-0.000377717	-0.0220095	0.0211712	0.298647	3.2e-05	-0.0323924	0.0226394	0.152638	0.00041452	0.0138674	0.0206455	0.501855	-0.000217418	-0.0280528	0.0199579	0.159992	0.000386242	-0.0187186	0.0223921	0.40328	-0.000119302	0.02196	0.0199569	0.271299	8.35e-05	-0.0133128	0.0199307	0.504237	-0.000219402	0.0210728	0.020343	0.300381	2.89e-05	0.0515394	0.0199279	0.00976842	0.00224694	0.0389292	0.020221	0.0543411	0.00107045	0.0172786	0.0199714	0.387044	-9.96e-05	-0.00191835	0.0200565	0.92381	-0.000392605	0.035855	0.020896	0.0863327	0.000769284	0.0303981	0.020827	0.144563	0.000447405	0.0280151	0.0199593	0.160583	0.000384031	0.0245663	0.0200212	0.219956	0.000200175	0.00176703	0.0200148	0.929657	-0.000393142	-0.00234442	0.0200639	0.906992	-0.000390819	0.0481851	0.0201072	0.0166441	0.00187408	0.00406016	0.0199461	0.83872	-0.000379806	0.0135649	0.0203541	0.505201	-0.0002202	-0.0015522	0.0202668	0.938958	-0.000393906	0.0354094	0.0202386	0.080334	0.00081548	0.0420819	0.0204014	0.0392652	0.00128699	-0.0280325	0.0218726	0.200116	0.000254404	-0.0504635	0.0209942	0.0163169	0.00188788	-0.0121455	0.0199697	0.543123	-0.00024962	0.0142628	0.020576	0.488275	-0.000205797	-0.0297727	0.0201738	0.140144	0.000466287
cg12726743	10	73875090	-0.0188344	0.0265813	0.478679	-0.000151872	-0.0827367	0.021845	0.000156544	0.00404307	-0.076422	0.0194117	8.52e-05	0.00372349	0.0290882	0.0246066	0.237291	-0.000333464	0.00880035	0.0243773	0.718132	0.000629852	-0.0723794	0.0203437	0.000382241	0.00346941	-0.072518	0.0190679	0.000146959	0.00400337	-0.0341146	0.0211133	0.106291	0.000481652	-0.0717593	0.019557	0.000249432	0.0037776	-0.0673174	0.0307257	0.0285693	0.00115661	-0.0688867	0.0312477	0.0275964	0.00117481	-0.0687932	0.0230423	0.00286421	0.00240376	-0.0695148	0.0308384	0.0242902	0.00124202	-0.0692629	0.0306905	0.0241232	0.00124566	-0.0684629	0.0313231	0.0289491	0.00114969	-0.0691292	0.029466	0.0190666	0.0013704	-0.068541	0.0313241	0.0287719	0.00115291	-0.0305225	0.0274877	0.266953	7.1e-05	-0.0746287	0.0200848	0.000208032	0.00388093	-0.0691564	0.0313068	0.0272843	0.00118078	-0.0403916	0.0280153	0.149519	0.000328748	-0.0653103	0.0308983	0.0346587	0.00105565	-0.0353403	0.0179339	0.0489027	0.00246654	-0.0165999	0.0175371	0.343972	0.00157675	-0.0396329	0.0195621	0.0428912	0.00253241	-0.0259154	0.0177527	0.144495	-0.00115319	0.00316339	0.0183907	0.863446	-0.00262826	-0.0255434	0.0183748	0.164638	-0.00203072	0.00805209	0.0189511	0.670962	-0.00174213	-0.015971	0.0183668	0.384644	-0.00125507	-0.0648738	0.0288622	0.0247713	0.00251628	-0.0629125	0.0295176	0.033258	0.00225895	-0.0535874	0.0292315	0.0670393	0.0122058	-0.0458545	0.0291929	0.116527	0.018222	-0.0657087	0.0303323	0.0305047	0.0108186	-0.0329967	0.0300903	0.273061	0.00977251	-0.0280472	0.0346557	0.418495	0.000648583	-0.0625122	0.0197093	0.00153747	0.00241583	-0.0622935	0.0225423	0.00577039	0.000918701	-0.116258	0.0235581	8.65e-07	0.00587862	-0.0422608	0.0198854	0.0336854	-1.57e-05	-0.0151625	0.0182017	0.404926	-0.00389081	0.00213176	0.0174837	0.902968	-0.0040963	0.00728133	0.0205002	0.722488	-0.000557089	-0.069276	0.0182653	0.000153219	0.00395134	-0.0483718	0.0182	0.007925	0.00197069	-0.0624831	0.0183211	0.000660843	0.00336425	0.03952	0.0182273	0.030257	0.0012686	0.00767656	0.0177956	0.66624	-7.73e-05	-0.0913474	0.0190306	1.71e-06	0.00724797	0.0422438	0.0175974	0.0164567	0.00112366	0.0720057	0.0199764	0.000320031	0.00327762	0.0353923	0.017416	0.0422636	-0.00135063	-0.0565079	0.0182252	0.00195751	0.00227267	-0.028817	0.0188116	0.125705	0.000100757	-0.0581683	0.0182452	0.00145313	0.00293582	-0.0586467	0.0186711	0.00170702	0.00235818	-0.0872077	0.0180815	1.52e-06	0.00662126	-0.0283375	0.0210017	0.177402	0.000665239	-0.0536375	0.0193925	0.0057365	0.00594445	-0.024454	0.0194026	0.2077	-0.000286381	0.0299438	0.0191396	0.117874	-0.000814275	0.00180465	0.0187179	0.923202	-0.00104623	-0.00779061	0.0223106	0.726986	0.000110429	-0.0319475	0.0181176	0.0780028	0.000985074	-0.0193992	0.0229177	0.397396	0.000304741	-0.00978355	0.0183205	0.593389	0.000163791	-0.0153697	0.024766	0.534939	-0.00020088	-0.0130298	0.0210099	0.535217	-0.000544327	-0.020831	0.0206748	0.313792	-0.000343578	-0.011693	0.0192797	0.544258	0.00337572	-0.0728735	0.0196503	0.000214368	0.00409376	-0.0876554	0.02865	0.0022474	0.00268987	-0.0862546	0.0217469	7.57e-05	0.00472404	-0.0708005	0.0201903	0.000464149	0.00362896	-0.0822975	0.0309855	0.00797238	0.00195018	-0.0798702	0.0223883	0.000369206	0.00376638	-0.0517413	0.021681	0.0171067	0.0015383	-0.0375657	0.0208332	0.0715187	0.000778939	-0.0723708	0.0210057	0.000582667	0.0035205	-0.0627366	0.0237386	0.00828879	0.00190034	-0.0463423	0.0210684	0.0279528	0.00123777	-0.0686973	0.0201371	0.000659445	0.00339205	-0.0648532	0.0201294	0.00129513	0.00242334	-0.0656813	0.0250858	0.00890714	0.00131051	-0.0128174	0.0194725	0.51048	-0.000211915	-0.0110467	0.0195256	0.571635	-0.000254256	0.0244136	0.0195071	0.210919	0.000211612	-0.0306075	0.0195908	0.118396	0.000538151	0.0106723	0.019594	0.58605	-0.000263014	0.0364164	0.0195079	0.062112	0.000927413	-0.0321117	0.0194642	0.0991747	0.00064294	0.00293105	0.0193791	0.879798	-0.00036546	0.00545759	0.0193466	0.777905	-0.000344241	0.0091147	0.0194026	0.638583	-0.000291444	0.0056825	0.0195052	0.770832	-0.000342259	0.0162353	0.020362	0.425371	-0.000136189	-0.00898043	0.0192843	0.641502	-0.000292872	-0.00907614	0.0206845	0.660872	-0.000301974	-0.0110809	0.0200746	0.581032	-0.000260014	-0.0212244	0.0198949	0.286205	5.16e-05	0.0258835	0.0200029	0.195848	0.000251992	0.00288688	0.019886	0.884593	-0.000366134	-0.00608133	0.0195243	0.755478	-0.000337716	-0.0454661	0.0198215	0.0219267	0.00158886	-0.0236707	0.0196442	0.228385	0.000168895	-0.0119028	0.0199119	0.550071	-0.000240319	0.00577296	0.019432	0.766439	-0.000340993	0.00202242	0.0194756	0.917305	-0.000369986	-0.000724627	0.0194143	0.970231	-0.0003735	0.0217132	0.0195059	0.2658	8.94e-05	0.00260838	0.0194723	0.893456	-0.000367306	-0.00454673	0.0198041	0.818442	-0.000354296	0.0150389	0.0195797	0.442543	-0.000153309	0.0225935	0.0205571	0.2719	7.77e-05	0.00248898	0.0202307	0.902098	-0.000368357	0.0233677	0.0197287	0.236403	0.000150576	0.0595361	0.0219359	0.00671415	0.00237067	-0.0596885	0.0180585	0.000964824	0.00295627	-0.0482386	0.0178404	0.00690842	0.00188308	-0.00672569	0.0208077	0.746553	-0.000268122	-0.00108201	0.0175557	0.950861	-0.00029828	-0.00503155	0.0181459	0.78159	-0.000276387	0.0311898	0.0185547	0.0929197	0.000545889	0.0553347	0.0190285	0.00367585	0.00222361	-0.00375666	0.017867	0.833487	-0.000286175	0.0528905	0.0183351	0.00395849	0.00218343	0.0219491	0.0186977	0.24057	0.000113115	0.043117	0.0201032	0.0320845	0.00107558	-0.0125031	0.0187061	0.503952	-0.000165615	-0.0274745	0.0183477	0.134431	0.000371573	0.0203578	0.0176821	0.249729	9.74e-05	-0.0168845	0.0181634	0.352692	-4.07e-05	-0.0260183	0.0204281	0.202928	0.000186151	-0.0232126	0.0179549	0.196213	0.00020087	-0.0161888	0.0181515	0.372564	-6.12e-05	0.0480667	0.0186866	0.010172	0.00167639	0.0139985	0.018134	0.440233	-0.00012096	0.0271789	0.0288377	0.346075	3.63e-05	-0.00164873	0.0300294	0.956221	-0.00026778	-0.0372018	0.0193119	0.0542148	0.00100399	-0.0186996	0.0241124	0.438134	-6.22e-05	-0.00857289	0.0328876	0.794428	-0.000831355	-0.0310432	0.0325979	0.341297	-0.00172704	0.0116054	0.0320271	0.717199	-0.000774768	0.00931434	0.0328439	0.776812	-0.00246983	0.00460475	0.0305478	0.880228	-0.000871757	-0.04298	0.0318798	0.17807	-0.000579861	-0.0573824	0.032338	0.0764693	0.00359702	-0.0658936	0.0349491	0.0598812	0.0178138	-0.0802856	0.0365368	0.0284372	0.0143396	-0.0984076	0.0376364	0.0092158	0.0262864	-0.0309271	0.03079	0.315535	-0.00163547	-0.0163835	0.0175597	0.350918	-3.9e-05	-0.0135377	0.0174111	0.436934	-0.000119055	0.0177241	0.0180183	0.325391	-9.75e-06	-0.0029896	0.0184617	0.871373	-0.000293251	0.00174583	0.0197467	0.929558	-0.000298797	0.0183538	0.0179963	0.307909	1.21e-05	0.00281475	0.0174075	0.87156	-0.000293274	-0.000575136	0.0195248	0.976503	-0.000300891	0.0107964	0.0174019	0.535051	-0.0001852	-0.0144587	0.0173746	0.405407	-9.26e-05	0.00243111	0.0177395	0.891009	-0.000295493	-0.00985938	0.0173996	0.571018	-0.000204425	-0.0197476	0.017639	0.263039	7.63e-05	0.00611122	0.0174137	0.725666	-0.000264046	-0.00509331	0.017485	0.770854	-0.000275587	-0.030462	0.0182179	0.0946552	0.000540117	-0.0274131	0.0181564	0.131237	0.000384935	-0.0204442	0.0174031	0.24023	0.000114371	-0.042176	0.0174365	0.0156552	0.00145674	0.0174276	0.0174448	0.317903	-5.93e-07	0.0116878	0.01749	0.504043	-0.000166631	-0.00210116	0.0175535	0.904732	-0.000296835	-0.0281962	0.0173783	0.104848	0.000491009	-0.00536093	0.0177463	0.762616	-0.000273658	0.0156731	0.0176653	0.375062	-6.41e-05	0.0103404	0.0176555	0.558158	-0.00019782	-0.0240834	0.0177963	0.176112	0.00025015	-0.024587	0.0190685	0.1974	0.000199374	-0.0209927	0.0183223	0.252031	9.41e-05	-0.0142445	0.0174084	0.413305	-9.95e-05	-0.000934338	0.0179403	0.95847	-0.000300335	-0.00315108	0.0175966	0.857897	-0.00029149
cg02210115	13	49416631	0.00629121	0.0256538	0.806299	-0.000267	-0.0597619	0.0211126	0.00469061	0.0019845	-0.0575565	0.0186907	0.00210096	0.00251507	-0.0333107	0.0236685	0.159464	-0.000555952	-0.0281674	0.0234619	0.230061	-0.000486527	-0.0700443	0.0195993	0.000359772	0.00325165	-0.0370488	0.0184162	0.0443747	0.000845158	-0.0720329	0.020293	0.000394258	0.00320434	-0.0540313	0.0188967	0.00428822	0.00203052	-0.0566656	0.0296587	0.0561955	0.000751619	-0.059798	0.030161	0.0475411	0.000831044	-0.053814	0.0222524	0.015677	0.00137352	-0.0581379	0.0297683	0.0509528	0.000798038	-0.0571297	0.0296263	0.0539489	0.000770925	-0.0610807	0.030232	0.0434707	0.000873853	-0.0500916	0.0284513	0.0784529	0.000595626	-0.060468	0.0302337	0.0456281	0.000850662	-0.0299695	0.0265255	0.258677	7.85e-05	-0.0533153	0.0194111	0.00607318	0.00185235	-0.060192	0.0302178	0.0465092	0.00084152	-0.0334604	0.0270385	0.216039	0.000150863	-0.0580498	0.0298219	0.0517241	0.0007909	-0.0245163	0.0173099	0.156832	0.000574144	-0.0407379	0.0168996	0.0160125	0.00162696	-0.0239857	0.0188843	0.204175	0.000465274	-0.0514977	0.0170644	0.00257669	0.00239853	0.0140632	0.0176845	0.426573	0.000168932	-0.0061017	0.0176774	0.730001	0.000191987	0.00621918	0.0182471	0.733264	-0.000107665	-0.0258827	0.0176729	0.143197	0.00103624	0.026137	0.0281127	0.352696	0.00130419	0.0168104	0.0287513	0.558868	0.00105296	0.0378085	0.0283319	0.182317	0.00436769	0.0396775	0.0279763	0.156396	0.00748542	-0.0201545	0.0291081	0.488833	0.00159655	-0.0259214	0.0290319	0.372129	-0.00595058	0.0275679	0.0336708	0.41309	-0.000125349	-0.0558205	0.0190164	0.00336763	0.00223116	-0.0861829	0.0216992	7.38e-05	0.00435045	-0.0381738	0.022838	0.0947722	0.000759442	-0.0174555	0.0191958	0.363274	0.000211376	0.0532702	0.0175141	0.00238285	0.00331118	0.0280726	0.0168466	0.09579	0.00151599	-0.00775533	0.0197725	0.694929	-0.000120442	-0.0151064	0.0176758	0.392849	0.000260408	-0.0508943	0.017526	0.0037236	0.00237511	-0.0456688	0.0176697	0.00981667	0.00190171	0.00560743	0.0175772	0.749745	7.38e-05	0.00324738	0.0171428	0.849773	5.56e-05	-0.0651018	0.0182793	0.000377588	0.00668328	-0.00433248	0.0170032	0.798899	-0.000197676	0.0294455	0.0193247	0.127728	0.000431119	0.0050196	0.016797	0.765092	0.00130554	-0.0600113	0.0175773	0.000652036	0.00301758	-0.0297292	0.0181501	0.101581	0.000531617	-0.0578917	0.0176058	0.00102501	0.00315995	-0.0748039	0.0179765	3.29e-05	0.00462874	-0.0462055	0.0174924	0.00831617	0.00157837	-0.0124964	0.0204186	0.540604	0.000279151	-0.00440206	0.0188896	0.815757	-9.27e-05	0.014555	0.0188715	0.440643	0.00035286	0.0169501	0.018533	0.360528	0.000488705	-0.00949632	0.0181795	0.601478	0.00074552	-0.000541804	0.0216836	0.980068	0.000163836	0.00387777	0.0176167	0.825802	0.000527326	0.0288673	0.0222673	0.194995	0.000681572	-0.0161939	0.0178026	0.36313	0.00041875	0.00765901	0.0240568	0.750238	-0.000277019	-0.00178638	0.0204202	0.930298	-0.00059563	-0.0262984	0.0200889	0.190654	-8.34e-05	-0.00321328	0.0188293	0.864514	-0.00287733	-0.0583721	0.0191652	0.00235247	0.00252722	-0.04145	0.0279621	0.138408	0.000366959	-0.0560069	0.0212334	0.00841468	0.00182123	-0.0478076	0.0197016	0.0153329	0.00149524	-0.0508017	0.0302186	0.0928976	0.000559494	-0.0504133	0.0218521	0.0211588	0.00132252	-0.0311462	0.021137	0.14077	0.000160964	-0.0401886	0.0202952	0.0478231	0.000760772	-0.0497336	0.0204916	0.0153145	0.00130003	-0.0943491	0.0230601	4.46e-05	0.00472771	-0.0735898	0.0204819	0.000335181	0.0036296	-0.0609058	0.0196209	0.0019361	0.00257506	-0.0614694	0.0195576	0.00169785	0.00367368	-0.0520477	0.0243924	0.0329884	0.0021215	-0.0242503	0.0187015	0.19491	0.000235032	-0.0136987	0.0187582	0.465324	-0.000161073	-0.00218323	0.0187504	0.907321	-0.000340561	0.0064769	0.0188351	0.730984	-0.000304398	0.00409855	0.0188265	0.827689	-0.000328873	0.0226011	0.0187538	0.228317	0.000156046	0.052113	0.0186721	0.00531509	0.00233313	0.0102216	0.0186171	0.583048	-0.000241127	-0.0055868	0.0185874	0.76378	-0.000314037	0.0134176	0.0186396	0.471723	-0.000166297	-0.00254013	0.0187402	0.892197	-0.000338898	-0.00528355	0.0195663	0.787168	-0.000320056	-0.0262977	0.0185177	0.155754	0.000350619	0.00194376	0.019874	0.922099	-0.00034194	-0.020822	0.0192819	0.280355	5.73e-05	0.00439862	0.0191204	0.818082	-0.000326963	0.0190331	0.0192219	0.322232	-6.75e-06	-0.00499363	0.0191054	0.793837	-0.000321646	-0.0115923	0.0187566	0.536634	-0.000213322	-0.0127984	0.0190711	0.502256	-0.000189709	-0.000136052	0.0188815	0.994252	-0.000345227	0.00423907	0.0191323	0.824679	-0.000328286	-0.0199886	0.0186636	0.284326	5.07e-05	-0.0102233	0.0187097	0.584854	-0.000242122	0.0292799	0.0186388	0.116393	0.000505989	0.0054781	0.018747	0.77016	-0.000315749	0.0309664	0.018693	0.0977917	0.00060121	-0.00410193	0.019027	0.829338	-0.00032919	-0.00853291	0.0188135	0.650211	-0.000274191	0.0120354	0.0197554	0.54246	-0.000217058	0.01445	0.0194337	0.457251	-0.000154317	0.0114836	0.0189604	0.544824	-0.000218553	0.030784	0.0211082	0.14492	0.000388564	0.0411867	0.0174376	0.0182703	0.00127168	0.0190505	0.01723	0.269001	6.19e-05	0.0153093	0.0200645	0.445546	-0.00011632	-0.00803135	0.0169296	0.635266	-0.000215779	0.00979883	0.0174987	0.575556	-0.000191123	-0.0192741	0.0179011	0.281739	4.43e-05	0.027119	0.0183783	0.140202	0.00032753	0.00664336	0.0172303	0.69986	-0.000237059	0.0194962	0.0177122	0.271143	5.89e-05	0.060962	0.0179885	0.000714629	0.00290384	-0.0514268	0.019376	0.00801104	0.00167759	-0.0181047	0.0180375	0.315628	2.08e-06	-0.0353861	0.0176869	0.0455536	0.000834604	-0.0370952	0.0170385	0.0295815	0.00103912	-0.000741901	0.0175202	0.966227	-0.000277973	0.0203691	0.0197033	0.301353	1.91e-05	-0.0390561	0.0173014	0.0240863	0.0011378	-0.0392055	0.0174875	0.0250706	0.00111851	0.0334298	0.0180348	0.0639327	0.000677233	0.0361094	0.017473	0.0388957	0.000908972	0.0180822	0.0280575	0.519354	0.000364525	-0.0012674	0.0292132	0.9654	0.00023025	-0.024956	0.0187971	0.18446	0.00080166	0.00510974	0.0234606	0.827609	0.000245048	-0.0485329	0.0335699	0.148737	0.00101311	-0.0426346	0.0333141	0.201082	0.000718747	-0.0284435	0.0327267	0.3851	-0.00022781	-0.0111521	0.0335836	0.739944	-0.000710132	0.0322393	0.031205	0.301919	6.27e-05	0.043686	0.0325882	0.180539	0.00146338	0.0273484	0.0332984	0.411779	0.00031634	0.0200915	0.0364035	0.581226	-0.00292871	0.029569	0.0382598	0.439967	-0.00897788	0.0159522	0.040095	0.690912	-0.0163322	-0.0216925	0.0314972	0.491251	-0.000368983	0.0404099	0.0170002	0.0175425	0.00131207	-0.0141558	0.0168753	0.401651	-8.38e-05	-0.00365653	0.017468	0.834213	-0.000270512	-0.00958237	0.0178929	0.592332	-0.000201745	0.00460981	0.0191392	0.80969	-0.000266494	-0.00596753	0.0174467	0.732352	-0.000249801	0.00049433	0.0168722	0.976629	-0.000282671	0.0177747	0.0189203	0.347607	-3.32e-05	0.00467174	0.016868	0.781839	-0.000261203	-0.004703	0.0168428	0.780096	-0.000260845	0.0169692	0.0171901	0.323681	-7.22e-06	-0.0116832	0.0168639	0.488516	-0.000147092	0.000675509	0.0171017	0.968496	-0.000282472	-0.00639263	0.0168781	0.704909	-0.000242312	0.00443407	0.0169473	0.793626	-0.000263538	-0.00107004	0.0176694	0.951716	-0.000281876	-0.0012348	0.0176076	0.944098	-0.000281522	-0.0126938	0.0168711	0.451897	-0.000122723	0.0100426	0.0169225	0.552944	-0.000183246	-0.0198817	0.0169068	0.239744	0.000108252	-0.0146495	0.0169509	0.387559	-7.16e-05	0.0106303	0.0170122	0.532127	-0.000172416	-0.00772604	0.0168536	0.646698	-0.000223437	-0.0247476	0.0171924	0.150172	0.00030299	0.0270791	0.0171151	0.11376	0.000424794	-0.00122207	0.0171139	0.94308	-0.000281471	-0.00868894	0.0172555	0.614634	-0.000211153	0.00612466	0.0184889	0.740481	-0.000251855	0.00657938	0.0177638	0.711136	-0.000244087	-0.00537376	0.0168753	0.750183	-0.000254213	-0.0174017	0.0173844	0.316944	5.64e-07	-0.00319666	0.0170554	0.851343	-0.000272971
cg06192883	15	52261974	-0.041541	0.0266184	0.118769	0.00043905	0.0323954	0.0219499	0.140128	0.000360405	0.0490629	0.0195033	0.0119565	-0.000200772	-0.0491172	0.0246196	0.0461695	0.00291229	-0.0275009	0.0244686	0.261176	0.000365131	0.0610375	0.0204586	0.00288302	0.00237795	0.0253052	0.0192166	0.188035	0.000221687	0.0709906	0.0211701	0.000812621	0.00307995	0.0564533	0.019618	0.00404776	0.00222057	-0.0141773	0.0308172	0.645532	-0.000241379	-0.0113433	0.0313418	0.717446	-0.000266083	0.0809855	0.0230664	0.00045603	0.00344788	-0.0135121	0.0309324	0.662282	-0.000247757	-0.0139116	0.030784	0.651382	-0.000243652	-0.0118086	0.0314166	0.707051	-0.000262931	-0.0168223	0.0295579	0.569329	-0.000206993	-0.0115674	0.0314178	0.712776	-0.000264684	-0.0252863	0.0275416	0.358667	-4.81e-05	0.0578663	0.0201492	0.00412177	0.00221053	-0.0119611	0.031401	0.703307	-0.000261762	-0.0209403	0.0280779	0.455878	-0.000135858	-0.0151793	0.0309876	0.62429	-0.000232707	0.0195085	0.0180558	0.280062	-0.00043071	0.00382247	0.0176484	0.828549	-0.000769287	0.013708	0.0196993	0.486592	-0.0006371	0.021526	0.0178114	0.226972	0.000753994	0.00767075	0.0184562	0.677732	-0.00168448	-0.00698671	0.0184377	0.704774	-0.00208188	-0.0196024	0.0190067	0.302499	0.000633422	0.0179503	0.0184321	0.33024	0.000214519	0.0382817	0.0291233	0.188933	-0.000424263	0.0223708	0.0297926	0.452865	-0.00102459	0.0471489	0.029668	0.112296	-0.00849824	0.0397141	0.0295441	0.179148	-0.0063318	0.0258368	0.0302827	0.393743	-0.00471014	0.0136076	0.030347	0.653953	-0.014464	-0.0599688	0.0347933	0.0850377	0.00459564	0.0275302	0.0198358	0.165313	0.00273716	0.0682533	0.0226456	0.00260951	0.00505607	-0.00960937	0.023811	0.686572	0.0023728	0.0368335	0.0199887	0.065513	0.00334776	-0.0892374	0.0181792	9.88e-07	0.0103996	-0.0662904	0.0174997	0.000156114	0.00751134	0.001271	0.0205922	0.95079	0.00215703	0.00710608	0.0184152	0.699624	0.00220662	0.0454667	0.018282	0.0129609	0.00174294	0.0447779	0.01842	0.015143	0.00158082	-0.0249833	0.018318	0.172755	0.000444411	-0.0190135	0.017868	0.287403	0.000225359	0.0793108	0.0192481	3.94e-05	0.00316997	-0.00586288	0.0177106	0.740649	0.00166921	-0.0307227	0.0201288	0.127086	0.0023392	0.00695436	0.0175246	0.691531	-0.000454787	0.0208524	0.0183541	0.256038	0.00202586	0.0228398	0.018911	0.227281	0.00207652	0.0606343	0.0183312	0.000956614	0.00468051	0.0653448	0.0187442	0.000500163	0.00580542	0.0482958	0.0182314	0.00813247	0.00180469	0.0399433	0.0212314	0.0600792	0.000607451	-0.0165938	0.0195788	0.396809	0.00825052	-0.00830259	0.0196295	0.672368	-0.001101	0.0060042	0.0193563	0.75645	-0.00281075	-0.0162691	0.0189131	0.389786	-0.000233136	0.0168426	0.0225622	0.45546	-0.00038503	-0.00687692	0.0183206	0.707431	0.000105343	0.0211354	0.0231781	0.361954	-0.000293629	-0.0458753	0.0185009	0.0132379	0.00147325	0.0348147	0.0250037	0.163969	0.000312607	-0.0194201	0.0210677	0.356748	-0.00227702	0.000215824	0.0207394	0.991698	-0.00255129	0.0114362	0.019469	0.557002	-0.00493342	0.0622169	0.0198521	0.00175016	0.00289037	0.0129998	0.0289834	0.653823	-0.00026302	0.0483436	0.0220097	0.0281767	0.00125624	0.0569269	0.0204006	0.0053153	0.0022258	0.00904715	0.0313283	0.772777	-0.000301819	0.0397039	0.0226516	0.0797943	0.00068132	0.0317158	0.0218949	0.147628	0.000547609	0.0323399	0.0210297	0.124257	0.000544767	0.0713452	0.0211962	0.000777791	0.00357176	0.0619409	0.0239534	0.00978555	0.00195815	0.0599203	0.0212461	0.0048469	0.00228054	0.0798474	0.0202977	8.66e-05	0.00482162	0.0806113	0.0202556	7.16e-05	0.00345263	0.0254889	0.0253239	0.314293	-0.00151302	0.00205171	0.0194065	0.915815	-0.00036724	0.024734	0.0194494	0.203652	0.000229022	-0.0168736	0.0194432	0.385606	-9.16e-05	0.0478722	0.0195009	0.0141949	0.00186005	0.0227953	0.0195188	0.243028	0.000135043	-0.0202479	0.0194532	0.298095	3.09e-05	-0.00427291	0.0194112	0.8258	-0.000353387	-0.00772623	0.0193101	0.689124	-0.000311907	-0.0252541	0.019269	0.190171	0.000266271	0.00679264	0.0193349	0.725397	-0.000325531	0.0493075	0.0193995	0.0111216	0.00202006	-0.0251826	0.0202849	0.214614	0.000200811	0.0197028	0.0192117	0.305246	1.92e-05	0.00757246	0.0206121	0.713382	-0.000321241	-0.0176621	0.0200011	0.377332	-8.17e-05	0.00751591	0.0198308	0.704734	-0.000318018	-0.030024	0.0199289	0.132114	0.000470921	-0.0107772	0.0198144	0.586578	-0.000261476	0.023008	0.019448	0.236956	0.00014829	0.0103946	0.0197812	0.59932	-0.000268797	0.0210699	0.0195767	0.281961	5.88e-05	0.0194553	0.0198382	0.326885	-1.42e-05	-0.0290381	0.0193511	0.13365	0.000464274	-0.00143299	0.0194071	0.941148	-0.000369367	0.024275	0.0193369	0.20952	0.000213705	-0.013663	0.0194416	0.482297	-0.000187912	0.02922	0.0193907	0.132023	0.000471317	-0.00914177	0.0197335	0.643236	-0.000291651	-0.0473835	0.0194798	0.0151015	0.00181963	0.00784667	0.0204912	0.701822	-0.000316907	-0.0326873	0.0201437	0.104842	0.000605592	-0.051179	0.0196277	0.00920196	0.00214499	-0.0227042	0.0218998	0.300011	2.78e-05	-0.0258939	0.0181779	0.15446	0.000310601	-0.0241911	0.0179438	0.177753	0.00024677	-0.0602448	0.02086	0.00391613	0.00220894	-0.0228332	0.0176273	0.195349	0.000204629	0.03178	0.0182143	0.0811689	0.000616697	0.00828452	0.0186496	0.656929	-0.00024247	-0.0641517	0.019101	0.000797536	0.00308901	-0.0127408	0.0179451	0.47779	-0.000149785	-0.0482691	0.0184237	0.00885796	0.00176581	-0.0875664	0.01869	2.98e-06	0.00626388	-0.0204067	0.0202105	0.312754	5.89e-06	0.0146407	0.0187892	0.435945	-0.000118645	0.0505578	0.0184067	0.00607113	0.00197003	-0.00230993	0.0177669	0.896568	-0.000296999	0.0556158	0.0182081	0.0022831	0.00250531	-0.0480681	0.0205008	0.0191353	0.00135521	0.0188466	0.0180379	0.296221	2.77e-05	0.0181864	0.018232	0.318638	-1.51e-06	-0.0706595	0.0187365	0.000166947	0.0039676	-0.0381583	0.0181988	0.0361359	0.00102391	-0.0409653	0.0288899	0.156369	-0.00130809	-0.0515849	0.0300687	0.0864125	-0.000985106	-0.0102455	0.0193712	0.596937	-0.00190851	-0.0622829	0.0241231	0.0099045	0.000301068	0.00780411	0.0332259	0.814375	-0.000860179	0.0450616	0.0329141	0.171453	0.000497275	0.0674412	0.0322512	0.0369045	0.00305036	0.0911655	0.0329952	0.00589024	0.00569995	0.0276521	0.0308431	0.370296	-0.000178429	0.0108186	0.0322629	0.737488	-0.00124613	0.0203873	0.0330339	0.53735	-0.00225421	0.0449577	0.0352685	0.202925	0.00139407	0.0255447	0.0381354	0.503259	-0.0186311	0.00554641	0.038957	0.886846	-0.0114234	0.0177673	0.0311282	0.568348	-0.000917297	0.00123496	0.0175329	0.943853	-0.000298622	0.0169621	0.0173796	0.329188	-1.42e-05	-0.00943783	0.0179901	0.599909	-0.000217487	-1.77e-06	0.01843	0.999923	-0.000300112	-0.0223505	0.0197066	0.256855	8.59e-05	0.00576123	0.0179692	0.748533	-0.000269249	0.022807	0.0173704	0.189332	0.000217081	-0.0120003	0.0194892	0.538135	-0.000186296	-0.0185385	0.0173687	0.285936	4.18e-05	0.010152	0.017346	0.558436	-0.000197282	-0.0284176	0.0176981	0.108493	0.000473067	0.00658553	0.0173703	0.704633	-0.000256957	0.000997357	0.0176138	0.95485	-0.000299149	-0.0163363	0.0173804	0.347364	-3.5e-05	0.0140874	0.0174524	0.419651	-0.000104542	0.00435555	0.0181983	0.810867	-0.000282913	0.00422261	0.0181346	0.815902	-0.000283833	-0.0217622	0.0173722	0.210453	0.000170717	0.00548608	0.0174303	0.752987	-0.000270369	-0.0143046	0.017416	0.411541	-9.76e-05	-0.00437157	0.0174614	0.802336	-0.000281293	0.00124408	0.0175232	0.943408	-0.000298599	0.0241813	0.0173512	0.163574	0.000282514	0.00373111	0.0177158	0.833213	-0.000286794	0.00527913	0.0176378	0.764734	-0.000273215	0.00162637	0.0176264	0.926493	-0.000297556	0.0174518	0.0177693	0.326148	-1.06e-05	0.000240173	0.0190431	0.989938	-0.000300064	-0.0174462	0.0182924	0.340326	-2.71e-05	0.0347973	0.0173644	0.0452048	0.000903342	0.0105707	0.0179078	0.555065	-0.00019551	-0.00494145	0.017566	0.778502	-0.000276352
cg02329670	17	7018081	0.0299703	0.0299083	0.316425	1.6e-06	-0.0353856	0.0246549	0.151372	0.000409042	-0.0367461	0.0219453	0.0941939	-9.4e-05	-0.0160386	0.0278681	0.565003	7.85e-07	-0.0311729	0.0275781	0.25846	-0.00181017	-0.0125343	0.0231427	0.588147	-0.000272149	-0.019922	0.0216978	0.358643	-6.04e-05	0.00276503	0.0239625	0.908147	-0.000380041	-0.0470622	0.0220548	0.0329699	0.00136972	-0.00131995	0.0346158	0.969587	-0.00038575	0.000477353	0.0352043	0.989183	-0.000386241	-0.0609038	0.0259508	0.0190245	0.00173683	-0.00294425	0.034745	0.932477	-0.000383536	-0.0035366	0.0345784	0.918546	-0.000382269	-1.97e-05	0.0352885	0.999554	-0.000386311	-0.00889319	0.0332016	0.788838	-0.000358583	-0.000943414	0.0352898	0.978675	-0.000386035	0.0254202	0.0309361	0.411343	-0.000125437	-0.0456968	0.0226545	0.0438117	0.00118318	-0.000133185	0.035271	0.996988	-0.000386306	0.017294	0.0315392	0.583522	-0.00027012	-0.00322431	0.0348073	0.926204	-0.000382995	-0.0256987	0.0203794	0.207444	0.000452864	-0.0159133	0.0199188	0.424436	8.7e-05	-0.0306343	0.0222292	0.168316	0.000571576	-0.00864435	0.0200975	0.667152	0.000115152	0.0143384	0.0207828	0.490324	-0.00045324	0.0270418	0.0207697	0.193066	6.29e-06	0.0105303	0.0214438	0.623431	0.000136886	-0.00337461	0.0207829	0.871027	0.000808461	-0.0650547	0.032403	0.0448965	0.00185426	-0.0415912	0.0331651	0.210057	0.000287681	-0.0358666	0.0324657	0.269506	0.00755547	-0.0340016	0.0326024	0.297213	0.00523286	0.0150175	0.0325995	0.645131	0.0030826	-0.00406258	0.0332327	0.902726	0.00494653	-0.0346232	0.0388704	0.373247	0.00201401	-0.0628782	0.0223914	0.00502911	0.00305853	-0.0358654	0.0255484	0.160521	0.00102788	-0.0505947	0.0267958	0.0591429	0.00164218	0.010749	0.0225297	0.633339	0.000355237	-0.00764254	0.0206113	0.710829	9.36e-05	-0.0195188	0.0197911	0.324129	0.000416342	-0.00774588	0.0232779	0.739351	6.71e-05	-0.00998326	0.0207969	0.631251	0.000397911	-0.0132942	0.0206562	0.51991	-0.000159024	-0.0196608	0.0208115	0.344916	0.000135448	-0.0193319	0.0206733	0.349837	1.77e-05	-0.0239693	0.0201595	0.23458	0.000224625	-0.0263741	0.0215296	0.220717	0.0111887	0.0339779	0.0200011	0.0895049	0.00134815	0.058005	0.0227244	0.0107647	0.00274265	0.0243619	0.0197832	0.218296	-0.000325281	-0.0240044	0.0207413	0.247273	0.000752477	-0.0236568	0.0213721	0.268466	0.000708466	-0.0435781	0.0207011	0.0354011	0.00369559	-0.0234946	0.0212446	0.268895	0.000496401	-0.0504621	0.0205835	0.0143039	0.00172104	-0.0297269	0.023976	0.215181	-0.00072956	0.0119056	0.021932	0.587308	0.00665482	-0.0384092	0.0221467	0.083026	-5e-06	0.0234347	0.0218953	0.284622	-0.00194912	-0.00120103	0.0213512	0.955148	-0.000924859	0.0165988	0.0254664	0.514614	-0.0012014	0.00188159	0.0207014	0.927588	-0.00148755	-0.0222573	0.0261614	0.395005	-0.00107453	0.0406589	0.0208945	0.0518112	0.000222832	0.0170665	0.0282231	0.54545	-0.00026914	-0.0227173	0.0238031	0.340005	0.000190298	-0.0319099	0.0234215	0.173222	0.000575692	-0.0803971	0.0219083	0.000249416	0.00251828	-0.0583439	0.0223774	0.00919698	0.00241354	-0.0497889	0.0326268	0.12717	0.000554397	-0.0605027	0.0247828	0.0147232	0.00206565	-0.0586142	0.0229854	0.0108471	0.00229106	-0.0344197	0.035278	0.329351	-2.01e-05	-0.0512543	0.0255068	0.0446299	0.0012664	-0.0128944	0.0246707	0.601271	-0.000397584	-0.0283081	0.0236989	0.232433	0.000123738	-0.0531679	0.0239115	0.0262953	0.00155268	-0.0329734	0.0270059	0.222246	0.000165476	-0.0476166	0.0239548	0.0469781	0.00123035	-0.0582743	0.0229067	0.0110369	0.00224001	-0.0551225	0.0227661	0.0155592	0.00216923	-0.0444055	0.0283891	0.117942	0.000781131	-0.00196462	0.0220456	0.929	-0.000475469	0.00271613	0.0221049	0.902221	-0.000472037	-0.0171135	0.0220884	0.438583	-0.00019151	0.0145821	0.02219	0.511176	-0.000272234	0.0435846	0.0221567	0.0493355	0.00137212	-0.034632	0.0220897	0.117119	0.000697745	-0.00704137	0.0220506	0.749518	-0.000430379	0.00425423	0.021937	0.846255	-0.000461242	-0.000189129	0.0219008	0.993111	-0.000479241	-0.0307932	0.0219523	0.160882	0.000463234	-0.0386471	0.0220601	0.0799742	0.000989882	-0.0175176	0.0230501	0.447376	-0.000202394	-0.00431279	0.021831	0.843418	-0.000460561	-0.0265181	0.0234072	0.257418	0.000135756	0.0247515	0.0227184	0.276094	8.96e-05	-0.0213309	0.0225226	0.343729	-4.93e-05	-0.00535315	0.0226541	0.813229	-0.0004525	0.054255	0.0224718	0.01587	0.00230643	-0.0365137	0.022084	0.0984371	0.000829583	0.0317616	0.0224597	0.157502	0.000478629	0.00687685	0.0222461	0.757265	-0.000433453	-0.0178074	0.0225384	0.429586	-0.000180023	0.0500916	0.0219634	0.0226925	0.00200745	-0.0183999	0.0220417	0.403964	-0.000145233	0.00498783	0.0219766	0.820482	-0.000454575	-0.0240055	0.022081	0.277124	8.71e-05	0.0365884	0.0220245	0.0968487	0.000842035	-0.0302407	0.0224063	0.177311	0.000393326	-0.0267359	0.0221584	0.227764	0.000218282	0.0180571	0.0232747	0.437963	-0.00019073	-0.0136966	0.0228987	0.549828	-0.00030774	0.00643637	0.0223417	0.773315	-0.000439478	-0.00210904	0.024886	0.932472	-0.000475833	0.0289078	0.02052	0.159055	0.000378678	0.0127197	0.0202624	0.530237	-0.000233217	-0.00777449	0.0235936	0.741798	-0.000343146	0.0153038	0.0199034	0.442038	-0.000157325	-0.0307565	0.0205648	0.134911	0.000475613	0.0240377	0.0210466	0.253537	0.000117119	0.066935	0.0215702	0.00194045	0.0033068	0.0335411	0.0202461	0.097737	0.000670705	0.0503722	0.0208022	0.0155417	0.00186708	0.044993	0.0211853	0.0338049	0.0013485	0.0538859	0.0227894	0.0181444	0.00176264	0.0449604	0.0211901	0.0339748	0.0013452	0.0180772	0.0208116	0.38516	-9.45e-05	0.0397278	0.0200371	0.0475292	0.00112628	0.00420021	0.0205994	0.838451	-0.000368951	-0.0391854	0.0231564	0.0907551	0.000716426	-0.00116008	0.020367	0.954584	-0.000383714	-0.00205083	0.0205856	0.920652	-0.000381141	0.0445197	0.0211996	0.0358463	0.00131	0.0124116	0.0205632	0.546186	-0.000244674	0.0417543	0.0329253	0.204908	0.00173043	0.0113538	0.0342918	0.740612	0.0010581	-0.0401241	0.0220561	0.069049	0.00249231	0.0178746	0.0275371	0.51635	0.00119805	-0.0478795	0.0377804	0.205498	0.000713416	-0.0183003	0.0375222	0.625914	-0.00157987	0.0113105	0.0368365	0.758907	-0.00106861	-0.0221783	0.0377781	0.557362	-0.00145309	0.0463295	0.0350876	0.187168	0.000874927	0.0152457	0.0367285	0.678213	-0.00163223	-0.00773167	0.0371626	0.835257	-0.00309714	0.00392943	0.0398227	0.921432	-0.000109025	0.0288325	0.0419451	0.492149	-0.000212974	-0.0044696	0.0435281	0.918258	0.00846561	0.0279791	0.0354334	0.430036	-0.0011222	0.00281125	0.0199672	0.888047	-0.000381514	-0.00366531	0.019797	0.853133	-0.000375885	-0.00432717	0.020489	0.832756	-0.000371865	0.00559841	0.0209884	0.789698	-0.000361528	-0.0284711	0.0224409	0.204685	0.000237106	0.0216914	0.0204591	0.28916	4.83e-05	0.0119058	0.0197885	0.547473	-0.000248295	-0.0540256	0.0221657	0.0148782	0.00191763	0.022305	0.0197796	0.259585	0.000105674	0.0119439	0.0197543	0.545496	-0.0002469	-0.00256106	0.0201676	0.898962	-0.000382954	-0.0129256	0.0197807	0.513542	-0.00022299	-0.0198392	0.0200547	0.322652	-8.31e-06	0.021101	0.0197924	0.286494	5.31e-05	-0.0254087	0.0198709	0.201149	0.000246987	0.0172241	0.0207218	0.405952	-0.000120271	0.0174088	0.0206492	0.399286	-0.000112541	0.00659022	0.0197911	0.739175	-0.000346056	-0.0114307	0.0198492	0.564761	-0.00026011	-0.00151965	0.0198372	0.938945	-0.000386949	-0.0272901	0.0198771	0.169918	0.000344148	0.00817266	0.0199554	0.682181	-0.000323923	-0.0285722	0.0197595	0.148327	0.000424196	0.0072636	0.0201751	0.718863	-0.00033876	-0.00577443	0.0200867	0.773776	-0.000357052	0.00734566	0.0200731	0.714443	-0.000337088	-0.01684	0.0202377	0.405443	-0.000119687	0.0037239	0.021687	0.863681	-0.000377752	-0.00826894	0.0208359	0.691511	-0.000327905	-0.0432617	0.0197717	0.0287751	0.00147091	0.012485	0.020394	0.54048	-0.000243315	-0.0343552	0.0199911	0.0858491	0.000759228
cg20782117	7	96236319	0.0296439	0.0215353	0.168809	0.000179135	-0.0732882	0.0176922	3.57e-05	0.00321136	-0.0868885	0.0157278	3.72e-08	0.00690763	-0.00356023	0.0201045	0.859458	-0.000186835	-0.0072697	0.019915	0.715122	-0.000641928	-0.0889012	0.0165258	8.3e-08	0.00548666	-0.0562289	0.0155543	0.000307432	0.00238778	-0.0805825	0.0171376	2.74e-06	0.00415882	-0.0862909	0.0157878	5.17e-08	0.00570324	-0.0262444	0.0249236	0.292467	2.18e-05	-0.0318276	0.0253445	0.209332	0.000115533	-0.104021	0.0185745	2.43e-08	0.00599309	-0.0291614	0.0250152	0.243852	7.19e-05	-0.0284749	0.0248956	0.252851	6.17e-05	-0.0318536	0.0254052	0.210048	0.000114542	-0.0228534	0.023907	0.33922	-1.73e-05	-0.0317752	0.0254061	0.211189	0.000112971	0.0174386	0.0222806	0.433903	-7.76e-05	-0.0874181	0.0162184	7.85e-08	0.0055433	-0.0323401	0.0253923	0.202942	0.000124556	0.010758	0.022715	0.635829	-0.000155414	-0.0248464	0.0250624	0.321614	-3.44e-06	-0.0400416	0.0146299	0.00625298	0.00107433	-0.0229599	0.0143127	0.108829	0.000100609	-0.0327658	0.0159714	0.0403394	0.000424934	-0.0172934	0.0143969	0.229813	-0.000345787	-0.00465714	0.0148763	0.754268	0.000969198	-0.0271078	0.0148513	0.068102	0.00178347	0.0229854	0.0153586	0.134654	-0.000186313	-0.00263222	0.0148877	0.859678	-0.000327131	-0.0193139	0.0231507	0.404292	-0.000110476	-0.0107056	0.0236763	0.651229	-0.000270553	-0.00633507	0.0230659	0.783635	-0.0127322	-0.0215069	0.023054	0.351078	-0.00613604	-0.00439239	0.0239015	0.854228	-0.000814027	0.0024957	0.0239095	0.916886	-0.00834091	-0.018715	0.0276954	0.499332	-0.00141337	-0.0749511	0.0160224	3.08e-06	0.00411566	-0.0661336	0.0182839	0.000305079	0.00608039	-0.0605519	0.0191983	0.00163328	0.00546653	-0.0463941	0.0161354	0.0040774	0.00513671	-0.070701	0.0147062	1.64e-06	0.00720563	-0.0251654	0.0141911	0.0763217	0.00329191	-0.0284123	0.0167011	0.0890504	0.000368989	-0.0302718	0.0149318	0.0427544	0.000595274	-0.041046	0.0148323	0.00570124	0.00076574	-0.0436302	0.0149427	0.00353941	0.00104858	0.0211347	0.0148661	0.155271	-0.000349603	0.0276201	0.0144929	0.056817	-3.03e-05	-0.0994243	0.0155435	1.98e-10	0.0103581	0.00781392	0.0143647	0.586522	-0.000146244	0.0992697	0.0161908	1.04e-09	0.00716393	0.00178737	0.014198	0.899832	0.000572438	-0.0944753	0.0147477	1.84e-10	0.00782649	-0.0805707	0.0152427	1.38e-07	0.00529684	-0.0788584	0.0148139	1.13e-07	0.00558395	-0.0626021	0.0151954	3.94e-05	0.00315338	-0.0849242	0.0147044	8.82e-09	0.00587327	-0.0281281	0.0173074	0.104285	0.000559007	0.013264	0.0159635	0.406146	0.000891363	0.0402529	0.0159701	0.0117992	0.00147967	0.00829353	0.015758	0.598738	-0.00407031	0.0166873	0.0154127	0.279078	4.06e-05	-0.0180345	0.018386	0.326775	0.000187552	0.00529587	0.0149442	0.723095	3.62e-05	-0.0238781	0.0188861	0.206269	0.000328406	-0.00652894	0.0151016	0.665547	1.58e-05	-0.0417257	0.0203706	0.0406642	0.000706344	-0.0223771	0.0170201	0.188749	3.75e-05	-0.0336114	0.0167415	0.0448146	0.000516893	-0.0378885	0.0156637	0.0156607	-0.0028141	-0.100324	0.0158971	3.43e-10	0.00815707	-0.0695868	0.0233356	0.00289951	0.00168455	-0.0970617	0.017645	4.28e-08	0.00617694	-0.0858856	0.0163791	1.75e-07	0.00560142	-0.057898	0.0252465	0.0219371	0.00091081	-0.0789145	0.0182048	1.53e-05	0.00377795	-0.0319534	0.017664	0.0706142	0.000522862	-0.008097	0.0169761	0.633441	-0.000132295	-0.0832371	0.0170506	1.14e-06	0.00487872	-0.11616	0.0191863	1.69e-09	0.00750855	-0.0843704	0.0170721	8.4e-07	0.00495981	-0.108187	0.0162636	3.75e-11	0.00907255	-0.110901	0.0162015	1.02e-11	0.0111629	-0.0713521	0.020352	0.000465498	0.00395603	0.0113601	0.016108	0.480755	-0.000128609	-0.034004	0.0161324	0.035196	0.000878862	-0.0303667	0.0161274	0.0598846	0.000650112	-0.0130856	0.0162148	0.419774	-8.92e-05	0.00590321	0.0162096	0.71577	-0.000221986	0.0194221	0.0161475	0.229226	0.000114237	-0.0175564	0.0161088	0.27593	4.8e-05	-0.00429774	0.0160308	0.788661	-0.000237543	0.0109439	0.0160023	0.494136	-0.0001362	0.00814918	0.0160504	0.611713	-0.00018994	0.00859935	0.0161344	0.594116	-0.00018321	0.00153611	0.0168473	0.927362	-0.00025382	-0.00642799	0.0159529	0.687048	-0.000214373	-0.00354951	0.0171117	0.835698	-0.00024493	-0.00292652	0.0166078	0.860147	-0.000247997	-0.0277403	0.0164493	0.0919038	0.000471162	0.0210885	0.0165473	0.202685	0.000159607	0.0301892	0.0164339	0.0663865	0.00060655	-0.0590203	0.016087	0.00025131	0.00316372	0.0307813	0.0164055	0.0607919	0.000643739	0.00723467	0.0162564	0.656353	-0.000205233	-0.0255433	0.0164617	0.120928	0.000359786	0.0279405	0.0160607	0.0820993	0.000517741	0.000814732	0.0161109	0.959674	-0.000255294	0.0114532	0.0160578	0.475791	-0.000125703	0.00987081	0.0161401	0.540906	-0.000160184	-0.0112694	0.0161059	0.484208	-0.000130601	-0.0134449	0.0163796	0.411858	-8.35e-05	-0.00134038	0.0161998	0.934068	-0.000254196	-0.0168482	0.0170067	0.321983	-4.74e-06	0.0366549	0.0167116	0.028417	0.000972607	0.0466987	0.0162871	0.00419291	0.00183914	0.0272504	0.0181739	0.133952	0.000319066	-0.0346322	0.014728	0.0187922	0.000897377	-0.0358488	0.0145356	0.0137322	0.00100671	0.0070213	0.0169481	0.678709	-0.00016454	-0.00725308	0.0142986	0.612027	-0.000147516	-0.0558343	0.01473	0.000154591	0.00263742	0.0529712	0.0150791	0.00045265	0.00223955	0.0653697	0.0154646	2.47e-05	0.00332247	0.0164422	0.0145488	0.258546	5.5e-05	0.049159	0.0149254	0.00100544	0.00194622	0.042703	0.0152061	0.00502678	0.00136285	0.0445946	0.0163635	0.00647865	0.0012722	-0.000410595	0.0152381	0.978506	-0.000198504	-0.0211485	0.0149454	0.157203	0.000198926	0.0120838	0.0144046	0.401627	-5.88e-05	-0.0382812	0.0147739	0.00963227	0.00113145	-0.00578399	0.0166451	0.728259	-0.000174651	-0.0105908	0.0146287	0.469161	-9.45e-05	-0.0013596	0.0147876	0.926753	-0.000196968	0.0620192	0.0151843	4.58e-05	0.0030907	0.00485656	0.0147723	0.742369	-0.000177168	0.00760569	0.0236711	0.748015	-0.000868237	0.0159048	0.0246412	0.518713	-0.000795158	0.00966157	0.0158631	0.542563	-0.000805805	0.035433	0.0197738	0.0733141	-0.00014464	-0.073196	0.0284086	0.0101989	0.00375276	-0.0206265	0.0282545	0.465639	0.00170072	-0.00167969	0.0278075	0.951852	-0.000669894	-0.00569737	0.0284604	0.841398	0.00136912	-0.00572509	0.02652	0.82915	-0.000640971	0.01391	0.0276666	0.615297	0.00139594	0.00884287	0.028131	0.753362	0.000648641	0.00730124	0.0302317	0.809247	-0.00102924	0.0111044	0.0316587	0.725917	0.00512158	-0.00148487	0.0325693	0.963655	0.00833422	0.00441581	0.0267	0.868692	0.00136056	0.0158645	0.0143661	0.269591	4.42e-05	-0.0169874	0.014243	0.233128	8.51e-05	-0.00105385	0.014746	0.943033	-0.000200577	0.0265678	0.0150943	0.0785342	0.000422348	-0.00591909	0.0161563	0.71413	-0.000174535	0.0156289	0.0147242	0.288612	2.55e-05	0.0191764	0.0142367	0.178137	0.00016403	0.0393359	0.015952	0.0137469	0.00102132	-0.0160626	0.0142352	0.259295	5.5e-05	0.0236023	0.0142089	0.0968445	0.000354206	-0.00191948	0.0145145	0.894803	-0.000198079	-0.0240435	0.0142278	0.0911956	0.000373626	0.00426969	0.0144363	0.767442	-0.000183964	-0.015959	0.014244	0.262671	5.14e-05	0.0056516	0.014306	0.692845	-0.00017013	-0.0328039	0.0148986	0.0277874	0.000773984	-0.03226	0.0148469	0.029904	0.00074854	-0.00709909	0.014243	0.618237	-0.000151504	-0.0163459	0.014282	0.252544	6.24e-05	-0.00594394	0.0142762	0.677193	-0.000166644	0.0116067	0.0143096	0.417395	-6.89e-05	-0.0105465	0.0143605	0.46278	-9.28e-05	-0.00467429	0.0142275	0.742537	-0.000179837	-0.00283197	0.0145202	0.845383	-0.000193934	-0.0274964	0.014444	0.0570918	0.000528084	0.00637124	0.0144462	0.659236	-0.000162377	-0.0373282	0.0145445	0.0103423	0.00112282	0.0211254	0.0156012	0.175854	0.000167903	0.0283535	0.0149832	0.0585817	0.000519459	-0.0145605	0.0142422	0.306736	9.11e-06	-0.0332313	0.0146608	0.0235111	0.000832178	0.0201488	0.0143909	0.161628	0.000193424
cg14180330	5	40224359	0.000132617	0.0240215	0.995596	-0.000249075	-0.0855828	0.0197177	1.49e-05	0.00440336	-0.0757555	0.0175306	1.62e-05	0.00380461	0.00850939	0.0222374	0.70201	-0.00131836	0.0185986	0.0220522	0.399109	0.000848898	-0.0757266	0.0183917	3.98e-05	0.00388025	-0.0490368	0.0172822	0.00459169	0.00172224	-0.0672974	0.0190622	0.00042386	0.00279424	-0.0792799	0.0176431	7.39e-06	0.00473418	-0.0711039	0.0277517	0.0104729	0.00138166	-0.0724324	0.0282234	0.0103459	0.00138706	-0.0806063	0.0207903	0.000108995	0.00346994	-0.0712219	0.0278555	0.0106337	0.00137493	-0.0708094	0.0277221	0.0107124	0.00137167	-0.0718672	0.0282918	0.0111509	0.00135395	-0.0677244	0.026619	0.0110245	0.00135899	-0.0721614	0.0282924	0.0108266	0.00136699	-0.0577233	0.0248126	0.0200949	0.00109608	-0.0826328	0.0181181	5.39e-06	0.00488299	-0.0728287	0.0282765	0.0100757	0.00139876	-0.0592162	0.0252936	0.0193187	0.00111319	-0.0713601	0.0279055	0.0106223	0.0013754	-0.00572325	0.0162577	0.724849	-0.000378345	-0.000961667	0.0158871	0.951738	-0.000407781	-0.0274012	0.0177251	0.122281	0.000175631	-0.00994982	0.016	0.5341	0.00214125	-0.0260916	0.0165473	0.114996	0.00221769	-0.0304898	0.0165329	0.0652993	0.00227859	-0.0161105	0.01707	0.345387	0.00226456	-0.0124557	0.016543	0.451579	0.00234072	-0.0262062	0.0259563	0.312872	-0.00146773	-0.0323086	0.0265353	0.22362	-0.00127771	-0.0233267	0.0260184	0.370157	-0.0135914	-0.030815	0.026052	0.23713	-0.0139082	-0.0177647	0.0269521	0.509956	-0.0129687	-0.0297951	0.0268297	0.267015	-0.0181467	-0.000252937	0.0311434	0.993521	-0.0007457	-0.0507646	0.0178739	0.00455299	0.00187891	-0.0242062	0.0204022	0.235579	-0.00560633	-0.058328	0.0213756	0.00641142	-0.00411035	-0.007231	0.0179894	0.687756	-0.00591613	0.0190519	0.016452	0.246983	-0.00698132	0.0164802	0.0158014	0.297088	-0.00704446	0.0183284	0.0185785	0.323985	0.000142377	-0.00257503	0.0166178	0.876871	-5.58e-05	-0.0498943	0.0164427	0.00243942	0.00250899	-0.0451687	0.0165739	0.00647773	0.00224769	0.00344458	0.016494	0.834595	0.000280013	-0.0112227	0.0160844	0.485416	0.000388266	-0.0562767	0.0172892	0.0011533	0.00759348	0.0186075	0.0159731	0.244179	0.000380656	0.0608653	0.0181207	0.000796654	0.00280446	0.0148702	0.0157932	0.346528	-0.00127837	-0.0453252	0.0165338	0.00617047	0.00188723	-0.0384662	0.017046	0.0241351	0.00129554	-0.0454046	0.0165095	0.00600711	0.00380191	-0.0470596	0.016933	0.00549859	0.0017953	-0.07025	0.0163629	1.84e-05	0.00481856	-0.0240534	0.0190702	0.207351	0.000774056	-0.0138517	0.0173995	0.426086	0.00467458	-0.00393566	0.0176287	0.823362	0.000618405	0.0015735	0.0173418	0.927714	0.000551977	0.00812605	0.0169906	0.632514	0.000550107	-0.025579	0.0202497	0.206679	0.000775327	0.00670874	0.0164545	0.68353	0.00102504	-0.0168663	0.0208091	0.41774	0.00052219	0.0155213	0.0166321	0.350828	0.000579905	-0.0172849	0.0225047	0.442549	-0.00011063	-0.00474347	0.019067	0.803558	-0.000928147	-0.0280231	0.0187555	0.135303	-0.000359032	-0.0190505	0.0176089	0.279448	-0.00151227	-0.097889	0.0178344	4.58e-08	0.00770151	-0.0889675	0.0260965	0.000664995	0.0028355	-0.104001	0.0197595	1.57e-07	0.00706938	-0.0912983	0.0183427	7.02e-07	0.00630346	-0.0853837	0.028225	0.00251823	0.00217863	-0.0940912	0.0203596	4.06e-06	0.00540712	-0.0537527	0.0197435	0.00653633	0.00118214	-0.0251381	0.0189867	0.185664	-0.000339899	-0.0937452	0.0190767	9.67e-07	0.00561767	-0.0700318	0.0216165	0.00121676	0.00254211	-0.0630251	0.0191723	0.00102965	0.00261877	-0.111099	0.0182342	1.34e-09	0.00952693	-0.111044	0.018221	1.33e-09	0.00947963	-0.0838558	0.0228243	0.00024536	0.00325019	-0.00599899	0.0176913	0.734582	-0.000273154	-0.0438751	0.017707	0.0133163	0.00158063	0.000207904	0.0177293	0.990645	-0.000308622	0.00451361	0.0178096	0.799962	-0.000288828	0.0151792	0.0177976	0.393849	-8.41e-05	0.0220848	0.017732	0.21313	0.000169984	0.00234763	0.0176963	0.894476	-0.000303229	0.00997165	0.0176031	0.57115	-0.000209577	0.00616405	0.0175749	0.725835	-0.000270675	-0.0159484	0.0176229	0.365608	-5.58e-05	-0.0151137	0.0177158	0.393717	-8.4e-05	-0.0080976	0.0185001	0.661656	-0.0002495	0.000692974	0.0175198	0.968454	-0.000308181	0.00294137	0.0187916	0.875637	-0.000301098	0.0184953	0.0182326	0.310534	8.95e-06	-0.030493	0.018064	0.0915882	0.000569908	0.0163265	0.0181761	0.369185	-5.96e-05	0.0184617	0.0180596	0.306806	1.39e-05	0.0292786	0.0177227	0.0987129	0.00053289	-0.00207401	0.0180348	0.908459	-0.00030458	0.00548909	0.0178527	0.758528	-0.000279469	-0.0140992	0.0180874	0.435794	-0.000121068	-0.00447022	0.0176529	0.800123	-0.00028886	-0.00346673	0.0176922	0.844675	-0.000296807	0.00969643	0.0176351	0.582505	-0.00021531	-0.00919228	0.017725	0.604106	-0.000225613	0.0166674	0.0176848	0.346086	-3.45e-05	-0.015127	0.0179873	0.400479	-9.03e-05	-0.00426192	0.0177898	0.810692	-0.000290939	0.0121082	0.0186792	0.516931	-0.000178922	0.0278651	0.0183658	0.129398	0.000401325	0.040572	0.0179023	0.0235608	0.00127275	0.0270188	0.0199604	0.17604	0.000256619	-0.0243637	0.0163736	0.136906	0.000297302	-0.0309269	0.0161564	0.0557279	0.000651957	0.0311204	0.0188154	0.0982806	0.000424915	0.0163984	0.0158807	0.301911	1.62e-05	0.00162582	0.016419	0.921132	-0.000242729	0.0222976	0.016793	0.184391	0.000186888	0.062833	0.0171974	0.000264909	0.003008	0.0372756	0.0161461	0.02106	0.0010587	0.0406325	0.0165992	0.0144524	0.00122022	0.0279062	0.0169126	0.0990884	0.000421713	-0.00223287	0.0182097	0.90242	-0.000241446	-0.0163742	0.0169237	0.333391	-1.57e-05	-0.0303714	0.016597	0.067402	0.000574816	0.0112351	0.0160023	0.482698	-0.000124269	-0.0174782	0.0164336	0.287648	3.21e-05	0.000344515	0.018491	0.985137	-0.000245049	-0.0120094	0.0162504	0.459976	-0.000111224	-0.0118914	0.0164249	0.469155	-0.000116616	0.0304688	0.0169216	0.0719114	0.000548771	0.0370278	0.0163905	0.023979	0.00100348	0.0432232	0.0263391	0.100966	-0.00280311	0.0154717	0.0274389	0.572919	-0.0034874	-0.0369681	0.0176441	0.0362918	-0.0023153	-0.0221028	0.0220318	0.315887	-0.00328884	0.0255483	0.0312	0.413168	-0.000264491	-0.0496948	0.030915	0.10844	0.000729355	0.0197133	0.0303909	0.516788	-0.000465176	0.0324662	0.0311644	0.297906	-0.000476838	-0.0150007	0.0289882	0.605	-0.000588166	-0.00306776	0.0303254	0.919454	-0.00187586	-0.0129635	0.0310551	0.676501	-0.00355466	0.00402964	0.0336945	0.904847	0.00486188	0.0118093	0.0345922	0.732953	-0.0336459	0.0208818	0.0360527	0.562728	-0.0304498	0.00634763	0.0292599	0.828324	-0.00131573	0.0082654	0.0159913	0.605303	-0.00018296	0.0393014	0.0158328	0.0131323	0.00128504	-0.00227477	0.0164104	0.889765	-0.000244888	0.00149174	0.0168105	0.929298	-0.000247721	0.0112839	0.0179788	0.530321	-0.000151306	0.023904	0.0163823	0.144678	0.000281631	0.0168195	0.0158463	0.288624	3.16e-05	-0.00610491	0.0177778	0.731332	-0.000220231	-0.00620261	0.0158463	0.695524	-0.000211417	0.0279014	0.0158114	0.0777701	0.000527045	0.011968	0.0161508	0.458768	-0.000112554	-0.0289383	0.0158319	0.0677142	0.000583598	-0.0110288	0.0160643	0.492447	-0.00013197	-0.000384969	0.0158566	0.980633	-0.000249541	0.00359461	0.0159212	0.821398	-0.000236954	-0.00635525	0.0165989	0.701853	-0.000213071	-0.00266928	0.0165413	0.871817	-0.000243183	-0.00117531	0.0158516	0.940903	-0.000248315	-0.0108862	0.0158973	0.493557	-0.000132573	-0.000534053	0.0158882	0.973189	-0.000249406	0.00746257	0.0159264	0.63943	-0.000194848	-0.0324195	0.0159678	0.0424514	0.000778032	-0.00224447	0.0158338	0.887289	-0.000244668	0.00894224	0.0161581	0.580035	-0.00017319	0.0396426	0.0160649	0.0136799	0.00126705	-0.0198507	0.0160717	0.216921	0.000131127	-0.0110406	0.0162098	0.495882	-0.000133828	-0.0157469	0.0173664	0.364646	-4.44e-05	-0.00893657	0.0166875	0.592344	-0.000178056	-0.0130682	0.0158512	0.409789	-8e-05	-0.0170434	0.0163314	0.296791	2.22e-05	-1.12e-05	0.0160227	0.999444	-0.000249688
cg14047091	7	100608017	-0.043844	0.0291294	0.13244	0.000463506	0.00801395	0.0240315	0.738808	-0.000325882	0.0332805	0.0214545	0.121002	-0.000950328	-0.0528984	0.0271162	0.0512153	-0.000369367	-0.0362315	0.0268879	0.177967	-0.000842403	0.0390149	0.0224804	0.0827984	0.000731137	0.0261188	0.0210871	0.215626	0.000194251	0.0336654	0.0232803	0.148301	0.000396701	0.0214742	0.0215054	0.318129	-1.06e-06	-0.0208343	0.0337215	0.536753	-0.000226667	-0.0189092	0.0342955	0.581446	-0.00025517	0.0337074	0.0253055	0.183	0.000283667	-0.0197859	0.0338477	0.558909	-0.000241341	-0.0202465	0.0336853	0.547874	-0.00023417	-0.0199336	0.0343772	0.562079	-0.00024335	-0.0203192	0.0323443	0.529933	-0.000221924	-0.0200344	0.0343784	0.560117	-0.000242109	-0.0270508	0.0301387	0.369534	-7.13e-05	0.0278741	0.0220844	0.207032	0.000217293	-0.0168784	0.034361	0.623331	-0.00027817	-0.0334362	0.0307207	0.276547	6.77e-05	-0.0217864	0.0339079	0.520608	-0.000215258	0.0188364	0.0197943	0.341404	0.000411303	0.0140386	0.0193443	0.468088	0.000273763	0.0109292	0.0215958	0.612854	0.000175515	0.0224507	0.0195539	0.25104	-0.00103525	0.00826574	0.0202131	0.682633	-0.00188243	-0.0161532	0.0201968	0.423925	-0.00155824	-0.0137104	0.0208685	0.51126	-0.0013602	0.0421336	0.0202193	0.0372969	-0.000246733	0.0366682	0.0316674	0.247123	0.000629529	0.0315758	0.032385	0.329745	0.000391656	-0.00154707	0.0310266	0.960241	0.0062014	0.0292928	0.0310829	0.346187	0.0072791	0.0531755	0.0317104	0.0938463	0.0060337	0.0403954	0.0318045	0.204312	0.00748377	-0.0504497	0.0379977	0.184523	0.00044702	-0.0207305	0.0218374	0.342573	0.00153334	0.00987078	0.0249797	0.692771	0.00067473	-0.0229854	0.0262055	0.380521	0.000898806	-0.00284802	0.0220198	0.897102	0.000623766	-0.0240347	0.0201373	0.232793	0.000813235	0.0102228	0.0193451	0.597247	0.000394499	-0.00492281	0.0226645	0.828071	0.00122166	0.0288288	0.0202577	0.154856	0.00208152	-0.00866502	0.0201062	0.666539	-0.000562972	0.00929323	0.020238	0.646139	0.000333619	0.00435913	0.0201257	0.828545	-0.000613484	-0.0279462	0.0196187	0.15446	0.000107152	0.0593028	0.021212	0.00522913	0.000640485	0.0353044	0.0194731	0.0699781	0.00198569	0.00209398	0.0221611	0.92473	0.000790614	0.0470334	0.0192422	0.0145964	0.00430543	-0.000101447	0.0202022	0.995994	0.000787363	0.0262212	0.0208082	0.207759	0.00136676	0.0180875	0.0202031	0.370737	0.00101869	0.0231385	0.0206844	0.263419	0.00166107	-9.06e-05	0.0200548	0.996394	-0.00089322	-0.0310137	0.0233712	0.184666	-2.19e-05	0.0351702	0.0215873	0.103449	0.000752733	0.0196025	0.0216008	0.364263	0.000100689	0.0104622	0.021286	0.623128	-0.00316923	0.0251048	0.0207106	0.225599	0.0010731	-0.0312748	0.0248179	0.207762	-9.16e-05	0.00821036	0.0201706	0.684019	-0.000237998	-0.0397852	0.0254915	0.118755	0.000250389	-0.0078197	0.020388	0.701359	-0.000673648	-0.058087	0.0275102	0.0348617	0.00139412	0.0138381	0.0231052	0.549296	-0.00143579	0.0238114	0.022736	0.295089	-0.00115143	0.0115158	0.0212873	0.58859	0.000783544	0.00802966	0.0216979	0.711374	-0.000337785	-0.0398299	0.0315877	0.207486	0.000230723	-0.00792367	0.0240253	0.741583	-0.000348818	0.0072751	0.022286	0.744124	-0.000349682	-0.0366866	0.0341462	0.282779	6.04e-05	-0.00852169	0.0247148	0.730281	-0.000344857	0.00288533	0.0238946	0.9039	-0.000516884	0.00535239	0.0229443	0.815571	-0.000488653	0.0187566	0.0231834	0.418586	-0.000265912	0.00856239	0.0261681	0.743547	-0.00036191	0.0115155	0.0232097	0.619845	-0.000295023	-0.00239527	0.0222252	0.914187	-0.000399308	0.00513201	0.0221778	0.817026	-0.001588	-0.00630656	0.0276118	0.819359	-0.00157505	-0.0134309	0.0215439	0.533093	-0.000279819	0.0224973	0.0215975	0.297717	3.89e-05	-0.0215652	0.0215856	0.317912	-8.63e-07	-0.00163284	0.0216902	0.940001	-0.00045522	0.0287242	0.0216686	0.185148	0.000346322	-0.00410355	0.0216051	0.849383	-0.00044129	0.015518	0.0215486	0.471539	-0.000220323	0.0374481	0.0214208	0.0806115	0.000939658	0.0298187	0.0213924	0.163535	0.00043119	-0.0369509	0.0214487	0.085118	0.00089933	0.00303782	0.0215802	0.88807	-0.000448738	-0.0451846	0.0225049	0.0448288	0.00138436	0.00348922	0.0213367	0.87012	-0.000445565	0.0515242	0.0228512	0.0242766	0.00186405	0.00330017	0.0222117	0.881904	-0.000447703	-0.020468	0.0220127	0.352597	-6.2e-05	-0.0299552	0.0221294	0.176034	0.000380642	-0.00948755	0.022	0.666341	-0.00037263	0.0190402	0.0215965	0.378104	-0.000101921	0.0363401	0.0219462	0.0979355	0.000796168	-0.00180623	0.0217429	0.933804	-0.000454655	0.00286247	0.022032	0.896643	-0.000450083	-0.0260157	0.02149	0.226221	0.000212948	4.11e-05	0.0215471	0.99848	-0.000457814	0.000138965	0.0214793	0.994839	-0.000457797	0.0295456	0.0215765	0.171076	0.000400184	0.030631	0.0215305	0.155016	0.000468245	0.0305215	0.0218981	0.163564	0.000431068	-0.0211358	0.0216599	0.329302	-2.19e-05	0.00795553	0.0227509	0.726623	-0.000401807	-0.0271693	0.0223727	0.224768	0.000217161	-0.0189307	0.0218313	0.385994	-0.000113524	-0.0365827	0.0243061	0.132491	0.000578485	-0.0231012	0.0199782	0.247682	0.000122884	0.00124647	0.0197262	0.949622	-0.000363334	-0.0388536	0.022952	0.0906393	0.000679633	0.0350288	0.0193625	0.0705779	0.000827827	0.0343127	0.0200154	0.086619	0.000706293	0.0138245	0.0204919	0.499983	-0.000198721	-0.0283125	0.0210366	0.178489	0.000295726	-0.00592253	0.019721	0.763966	-0.000331876	-0.0279728	0.0202689	0.167709	0.000329699	-0.0338813	0.0206317	0.100698	0.000618191	-0.00496076	0.0222136	0.823308	-0.00034659	-0.00589237	0.0206492	0.7754	-0.000335074	0.0303896	0.0202518	0.133613	0.000456142	0.0360284	0.0195074	0.0649016	0.000878105	0.0365112	0.0200367	0.068565	0.000845145	-0.0472118	0.0225333	0.0362729	0.00123401	0.00384925	0.019826	0.846076	-0.000351034	0.0101305	0.0200378	0.613213	-0.000271517	-0.0243975	0.0206515	0.237582	0.000144245	-0.0233935	0.0200123	0.242556	0.00013359	0.0159958	0.0318003	0.615019	-0.000147945	0.0178355	0.033106	0.590133	-0.000132312	0.00114777	0.021314	0.95706	-0.000253016	-0.0177129	0.026586	0.505337	-6.78e-05	-0.0492435	0.0369445	0.18303	0.000874175	-0.0549694	0.036639	0.134025	0.000555369	0.00478455	0.0360283	0.894393	-0.00110874	-0.0358543	0.0369292	0.331964	-0.000924792	-0.0324693	0.0343381	0.344716	-0.000119346	-0.0449064	0.0358745	0.211109	-0.000512267	-0.0422835	0.0367079	0.249801	-0.0024034	-0.0612085	0.0397458	0.124115	5.72e-05	-0.0416312	0.0422262	0.32464	0.000429487	-0.0329427	0.0435746	0.450022	-0.00148379	-0.025046	0.0346558	0.470121	-0.00140162	-0.0188269	0.0194557	0.333315	-2.35e-05	0.0157743	0.0192911	0.413623	-0.000122472	0.00965442	0.0199676	0.628789	-0.000283248	0.00272167	0.0204555	0.894164	-0.00036316	-0.0288622	0.0218701	0.187077	0.000273958	0.0174007	0.019941	0.382976	-8.82e-05	-0.0267183	0.0192786	0.165924	0.000340088	-0.0106857	0.021632	0.621376	-0.000279463	-0.0133617	0.0192808	0.488383	-0.00019211	-0.0184158	0.0192499	0.338845	-3.13e-05	0.0107095	0.019654	0.585879	-0.000259898	-0.000735816	0.0192801	0.96956	-0.000369169	0.00659181	0.0195492	0.736007	-0.000327656	-0.0170921	0.0192912	0.375717	-7.95e-05	0.0278957	0.019364	0.149849	0.000397158	-0.0117925	0.0201971	0.559371	-0.000243634	-0.0103012	0.0201268	0.608836	-0.000272828	-0.00650884	0.0192883	0.735811	-0.000327591	-0.00559678	0.0193461	0.772382	-0.000338753	0.000331278	0.0193333	0.98633	-0.0003696	-0.00135507	0.0193808	0.944266	-0.0003679	0.0155112	0.0194463	0.425167	-0.000134445	0.00786465	0.0192664	0.683165	-0.000308078	-0.0035398	0.019663	0.857152	-0.000357721	0.0223807	0.0195706	0.252926	0.000113722	0.000873493	0.0195637	0.964392	-0.000368971	0.00436538	0.0197266	0.824885	-0.000351595	0.0117626	0.0211346	0.577891	-0.000255152	0.000846984	0.0203073	0.966735	-0.000369065	-0.00160269	0.0192914	0.933797	-0.000367155	-0.00959613	0.0198766	0.629299	-0.000283504	-0.00138411	0.019497	0.943412	-0.000367844
cg04927537	17	78980009	-0.0135908	0.0305168	0.656111	-0.000322265	0.0824421	0.0250989	0.00103796	0.0039152	0.0811707	0.0223841	0.000294436	0.004055	-0.06936	0.028409	0.0147108	0.00288893	-0.0692271	0.0281922	0.0141494	0.00215575	0.0930146	0.0234502	7.54e-05	0.0058257	0.0704043	0.0220178	0.00140638	0.00365719	0.07068	0.0243213	0.00369813	0.00295427	0.0862475	0.022444	0.000125307	0.00549564	0.0462041	0.0352986	0.190697	0.000286554	0.0506019	0.0358964	0.158789	0.000396489	0.0964389	0.026424	0.000269082	0.00492144	0.0485312	0.0354291	0.170893	0.000352021	0.0481418	0.0352593	0.172287	0.000347135	0.0515567	0.0359817	0.152049	0.000422958	0.0420649	0.0338585	0.21424	0.000218338	0.0499976	0.035984	0.164849	0.000373762	0.00348926	0.0315645	0.911989	-0.00039712	0.0848466	0.0230583	0.000239518	0.0050087	0.0523898	0.0359633	0.145335	0.000450681	0.0064638	0.0321767	0.840809	-0.000385804	0.0442757	0.0354954	0.212404	0.000223333	-0.000860508	0.0206866	0.966824	0.000181663	0.0293004	0.0202044	0.147152	0.00101657	0.0178239	0.0225626	0.429633	0.000429099	0.0328039	0.0203979	0.107943	-0.00147035	0.00837484	0.0210973	0.691436	-0.00195935	-0.00626166	0.0210861	0.76653	-0.00234663	0.00718994	0.0217776	0.741317	-0.00246454	0.0235297	0.021022	0.263146	-0.00065097	0.0352025	0.0332231	0.289544	-0.00100902	0.0408439	0.0339661	0.229406	-0.00079208	0.043467	0.0332863	0.191873	-0.00635684	0.0247705	0.033213	0.455941	-0.00278679	0.00885241	0.0344364	0.797177	-0.00437134	0.0294543	0.0342296	0.389706	-0.00715242	-0.0101346	0.0397394	0.798746	0.00130444	0.0944983	0.0226945	3.26e-05	0.00666055	0.0987199	0.0259669	0.000147791	0.0058359	0.0882022	0.027271	0.00123854	0.00425912	0.0859382	0.0228912	0.000178649	0.00569423	0.0600469	0.0209695	0.00423116	0.00249824	0.124122	0.0199947	6.47e-10	0.0143729	0.0698203	0.0235974	0.00312298	0.00327309	0.0807379	0.0210719	0.000131107	0.00570354	0.0225514	0.0209799	0.28254	0.0008236	0.0293797	0.0210861	0.163669	0.00267241	-0.000424568	0.0210053	0.983876	0.000365278	0.0331789	0.020473	0.105251	0.00140657	0.0452388	0.0220599	0.0404269	8.42e-05	0.0538432	0.0202922	0.00802918	0.00266418	0.00540719	0.0231138	0.815056	-0.000116202	0.0515593	0.020074	0.0102844	0.00263406	0.0365902	0.0210557	0.0823961	0.00106623	0.038823	0.0216945	0.0736742	0.0011389	0.0612019	0.0210231	0.00363903	0.00443753	0.104183	0.0214664	1.3e-06	0.00909664	0.0527943	0.020912	0.0116562	0.00253535	-0.0144981	0.02433	0.551318	-0.000358768	0.0124978	0.022397	0.576906	0.00108668	-0.00725456	0.0224849	0.747003	-6.62e-05	0.0125515	0.0221027	0.570191	0.00224161	0.0189314	0.0216544	0.382092	0.000289564	0.0146648	0.0258351	0.570351	-0.000373154	-0.0340633	0.0209871	0.104742	0.000557986	-0.00623799	0.0265441	0.81423	-0.000489974	-0.0430132	0.0211945	0.0425516	0.00128449	-0.0200177	0.0286529	0.484871	-0.000223866	0.0506622	0.0242012	0.0364431	0.000851782	0.0538322	0.0238146	0.0239006	0.00115807	0.0229576	0.0223494	0.30445	0.000133176	0.100291	0.0226465	1e-05	0.00793526	0.0582316	0.0331216	0.0788866	0.000899107	0.094583	0.0251104	0.000170383	0.00563841	0.0842347	0.0232992	0.000307632	0.00516373	0.0690275	0.0357945	0.0539473	0.00116872	0.0818381	0.0258588	0.00157609	0.00386299	0.00576361	0.0250548	0.818085	-0.000407636	-0.0108227	0.0240644	0.652948	-0.000270581	0.0647099	0.0242687	0.00773113	0.00262662	0.122117	0.0273014	8.16e-06	0.0080321	0.0784674	0.0242822	0.00125226	0.00404484	0.103781	0.023187	8.06e-06	0.00804305	0.103873	0.0231653	7.76e-06	0.00675123	0.0800819	0.0289423	0.00571266	0.00149802	-0.0714293	0.0223946	0.00145123	0.00453687	0.0233508	0.0225159	0.299849	3.76e-05	0.0348565	0.0224941	0.12143	0.000696214	-0.0063871	0.0226121	0.777623	-0.000457857	0.00915848	0.0226007	0.685361	-0.00041583	0.00425259	0.0225238	0.850269	-0.000479831	6.93e-05	0.0224684	0.997539	-0.000497574	-0.000879163	0.0223521	0.96863	-0.000496808	-0.0306831	0.0223024	0.169074	0.00044372	-0.00661137	0.02238	0.767714	-0.000454132	-0.00799753	0.0224971	0.722266	-0.000434665	-0.0210864	0.0234845	0.369375	-9.64e-05	2.26e-05	0.0222441	0.999189	-0.000497578	-0.018784	0.0238546	0.431137	-0.000188981	0.00164856	0.0231563	0.943253	-0.000495055	-0.00543275	0.0229543	0.812937	-0.000469691	0.00647089	0.0230825	0.779253	-0.000458453	0.0262435	0.0229278	0.252532	0.000154201	0.021759	0.0225138	0.333947	-3.28e-05	-0.0132596	0.0228959	0.562583	-0.000330631	0.0113368	0.0226659	0.617019	-0.000373042	-0.0208874	0.0229633	0.363164	-8.59e-05	-0.0438185	0.022388	0.0504865	0.0014053	0.0330594	0.0224488	0.141031	0.000580781	-0.0485112	0.0223612	0.03019	0.00183908	0.0125568	0.0225045	0.576939	-0.000342603	0.0125653	0.0224575	0.575884	-0.000341743	-0.0153103	0.0228395	0.502732	-0.000273913	-0.0196078	0.0225822	0.385364	-0.000122392	0.0255386	0.023711	0.2816	7.96e-05	0.00592093	0.0233339	0.799721	-0.000465523	-0.00866366	0.0227638	0.703557	-0.000425469	-0.00864192	0.0253559	0.733278	-0.000439749	0.0210023	0.020877	0.314532	4.79e-06	0.0249386	0.0206049	0.226291	0.000185031	-0.00938599	0.0239983	0.695755	-0.000337341	0.00840414	0.020247	0.678126	-0.000329642	0.0406432	0.0209101	0.0520638	0.00110447	-0.00633002	0.0214141	0.767564	-0.000363474	-0.0590646	0.0219529	0.00719082	0.00247634	-0.0140229	0.0206048	0.496223	-0.000213769	-0.0331623	0.0211764	0.117499	0.000577787	-0.0500281	0.0215444	0.0203232	0.00174486	-0.0495075	0.0231862	0.0328594	0.00141449	-0.0176619	0.0215735	0.413059	-0.000131296	0.0279548	0.0211638	0.186686	0.000296368	-0.00608328	0.0203996	0.765576	-0.000362858	0.0308252	0.0209423	0.141195	0.000464137	-0.0367841	0.0235562	0.118546	0.000572245	-0.0425016	0.0206958	0.040135	0.00127889	-0.042268	0.0209186	0.0434492	0.00122546	-0.0619207	0.0215437	0.00409154	0.00288061	0.00668261	0.0209174	0.749397	-0.000357623	-0.0215174	0.0333792	0.519245	-0.000673547	-0.0255171	0.0347489	0.462845	-0.00061637	-0.00345116	0.0223731	0.877426	-0.000854711	0.00112483	0.0279107	0.967858	-0.000864966	0.065825	0.0385218	0.0879704	0.0023495	0.0383361	0.0382387	0.316454	0.00185881	0.0324504	0.0375783	0.388159	-0.000312239	0.0349884	0.038508	0.363899	0.00163788	0.00287679	0.03586	0.936085	-0.00122133	-0.0123717	0.0374551	0.741274	0.000885472	-0.0297702	0.0378753	0.432159	0.00887507	-0.00817445	0.0404138	0.839778	0.0126348	-0.0361376	0.042638	0.397085	0.00357245	-0.0961319	0.0438039	0.028678	0.0063384	-0.011585	0.0361459	0.748688	0.000747183	-0.020977	0.0202788	0.301055	2.81e-05	-0.0374111	0.0200945	0.0627767	0.000988962	-0.00547163	0.0208139	0.792666	-0.000373906	0.0460056	0.0212979	0.0308785	0.00146928	0.00104405	0.0228056	0.96349	-0.000400835	-0.0167932	0.0207859	0.419233	-0.00013945	0.0229223	0.0200979	0.254193	0.000120759	0.00181696	0.0225492	0.935785	-0.000399068	0.011677	0.0200978	0.561298	-0.00026604	-0.0146087	0.0200668	0.466691	-0.000188744	0.0152867	0.0204848	0.455604	-0.000177944	0.026844	0.0200879	0.181587	0.000315359	0.00462854	0.0203772	0.820335	-0.000380944	0.0238103	0.020105	0.23643	0.00016159	-0.0264293	0.0201857	0.190572	0.000286684	0.028487	0.0210447	0.175997	0.000334042	0.0263477	0.0209724	0.209146	0.000232116	0.00106228	0.0201055	0.957868	-0.000400556	0.0220442	0.0201599	0.274314	7.86e-05	-0.0117941	0.0201502	0.558404	-0.000264026	-0.0242603	0.0201944	0.229758	0.000177902	0.0317669	0.0202608	0.117056	0.000585082	0.0110252	0.0200815	0.583047	-0.00028056	-0.0168154	0.0204924	0.411987	-0.000131174	0.0255244	0.020398	0.210958	0.000227098	-0.0148233	0.0203895	0.467304	-0.000189328	0.00976223	0.0205609	0.634983	-0.000311094	-0.0160271	0.0220283	0.466957	-0.000188998	-0.0091164	0.0211662	0.666726	-0.000327134	-0.0159566	0.0201052	0.427487	-0.000148621	-0.00991951	0.0207182	0.632143	-0.000309566	0.00962732	0.0203214	0.635726	-0.000311491
cg08451817	9	70045749	-0.0292703	0.0300049	0.329418	-1.88e-05	-0.0847304	0.0246764	0.000607222	0.00417142	-0.0737662	0.0218906	0.000765992	0.00279635	0.00737771	0.0277863	0.790638	-0.00105205	0.0216081	0.0275599	0.433107	-0.000786554	-0.0654883	0.0230318	0.00450692	0.00270242	-0.0642192	0.0215928	0.00297197	0.0029914	-0.032509	0.0238814	0.173575	0.00032635	-0.0631514	0.0221066	0.00432366	0.00277314	-0.108657	0.034645	0.00173498	0.00341936	-0.113823	0.0352289	0.00125309	0.00365154	-0.0503822	0.0260454	0.0532007	0.00106413	-0.108545	0.0347752	0.00182526	0.00338325	-0.108631	0.0346075	0.0017195	0.00342574	-0.113118	0.0353147	0.00138003	0.0035826	-0.0998298	0.0332367	0.00270001	0.0031053	-0.112904	0.0353163	0.00140987	0.00356732	-0.0916872	0.0309753	0.00311123	0.00300504	-0.0534306	0.0227194	0.0187778	0.00175689	-0.108775	0.0353037	0.00208935	0.00328715	-0.0959868	0.0315726	0.00239389	0.00319056	-0.107333	0.0348396	0.00209175	0.00328633	-0.0397277	0.0202991	0.0504658	0.00026883	-0.0366878	0.0198377	0.0645407	0.000112235	-0.0299929	0.0221537	0.175928	-0.000494551	-0.0314746	0.0200232	0.116124	-0.000249509	-0.00819089	0.0206554	0.69174	-0.000825685	-0.0116491	0.0206112	0.572011	0.000705396	0.0103199	0.0213763	0.629307	-0.00111074	-0.0308067	0.0207045	0.136923	0.000670136	-0.0061916	0.0324709	0.848807	-0.00058605	-0.00934599	0.0332009	0.778376	-0.000558555	0.00313519	0.0322727	0.922627	0.0130292	-0.00916981	0.0322689	0.776334	0.0116908	-0.0518224	0.0330542	0.117218	0.0120788	-0.0428318	0.033	0.194584	0.00775088	-0.0295734	0.0389054	0.447319	-2.73e-05	-0.130251	0.0222038	5.17e-09	0.0116649	-0.111628	0.0250686	8.92e-06	0.0181434	-0.104139	0.0263287	7.9e-05	0.016586	-0.0359551	0.0221882	0.105284	0.0116997	-0.0198394	0.0203061	0.328674	0.0110331	-0.0223819	0.0195003	0.251193	0.0111704	-0.000609976	0.0232291	0.979053	-0.00134162	-0.0456946	0.0207441	0.0277198	0.000733165	-0.0276905	0.0205795	0.178597	0.000670276	-0.0382174	0.020731	0.0653981	0.00132196	0.0251506	0.0206004	0.22227	0.000548453	0.0267545	0.0200896	0.183084	0.000656232	-0.0343135	0.0218416	0.116342	-0.0027738	0.022633	0.0199625	0.257018	-0.000537109	0.0965114	0.0226088	2.05e-05	0.00590425	0.0146845	0.0197374	0.456965	-0.00249603	-0.0678063	0.0206468	0.00103993	0.0030887	-0.0662652	0.0212796	0.00187058	0.00267501	-0.0227983	0.0206652	0.27006	0.00141775	-0.0414217	0.0211864	0.0507036	0.000124038	-0.0589218	0.020502	0.00409435	0.00252319	-0.00422176	0.0237754	0.859081	0.000516992	0.0142542	0.0217951	0.513194	0.00433847	-0.0127737	0.0219705	0.561039	0.000592487	0.0174612	0.0214617	0.41598	0.00720113	-0.00134059	0.0211759	0.949528	0.000904245	0.00973979	0.0252452	0.699682	0.000565885	-0.0308519	0.0205081	0.132651	0.000911107	0.00729209	0.0259367	0.778626	0.000536795	0.0227906	0.0207255	0.271628	0.00100752	0.00801328	0.027965	0.77449	-0.000382357	-0.0381418	0.0238404	0.109786	0.000472562	-0.0437982	0.0234583	0.0620414	0.00085127	-0.0321348	0.0219971	0.144215	-0.00300692	-0.0796906	0.0224141	0.000386515	0.00486173	-0.148791	0.0325737	5.24e-06	0.00826157	-0.109816	0.0247734	9.82e-06	0.0077611	-0.0764605	0.023031	0.000917262	0.00418904	-0.145253	0.0352431	3.92e-05	0.00666174	-0.103525	0.0255053	5.13e-05	0.0064505	-0.0783566	0.0246988	0.00153521	0.00370763	-0.0398574	0.0237628	0.093645	0.000576598	-0.0745481	0.0239701	0.00189799	0.00354404	-0.077118	0.0270614	0.00442198	0.00307764	-0.0382051	0.0240391	0.112158	0.000640601	-0.0635577	0.0229862	0.00574571	0.00287917	-0.0544297	0.0229187	0.0176513	0.00105523	-0.110375	0.0284666	0.000109156	0.00489292	0.0167809	0.0219857	0.445414	-0.000198977	-0.0353222	0.0220318	0.109071	0.000747663	0.0570255	0.0219919	0.00959661	0.00271837	-0.0089629	0.0221352	0.685591	-0.000398618	0.0306021	0.0221131	0.166577	0.00043588	0.00975869	0.0220483	0.658109	-0.00038338	-0.0353574	0.0219781	0.107858	0.000756095	0.00107901	0.0218813	0.960676	-0.000475677	-0.0384229	0.0218247	0.0785025	0.000999235	0.00429293	0.0219089	0.844678	-0.000458519	-0.00614325	0.0220235	0.780325	-0.000439715	0.01773	0.0229913	0.44072	-0.000193198	-0.0265591	0.0217659	0.222555	0.000232932	0.00380688	0.0233563	0.870545	-0.000464162	0.0176007	0.0226645	0.437519	-0.000189203	0.0182293	0.0224668	0.417258	-0.000162846	0.0170223	0.0225929	0.451295	-0.000206084	-0.0299605	0.0224417	0.182045	0.000372648	-0.00758381	0.022045	0.730878	-0.000420376	-0.00682416	0.0224153	0.760829	-0.000432618	0.0126212	0.0221879	0.569548	-0.000322486	0.00934	0.022484	0.677898	-0.000394512	-0.00822877	0.0219406	0.707672	-0.000409731	-0.00575038	0.0219897	0.793737	-0.000444211	-0.0235365	0.0219134	0.282946	7.32e-05	-8.47e-05	0.0220325	0.996931	-0.00047683	-0.00669157	0.0219859	0.760894	-0.000432642	-0.0164074	0.0223578	0.46314	-0.000219969	-0.0391465	0.0220908	0.0765643	0.00101864	-0.0215351	0.0232136	0.353701	-6.64e-05	0.0161247	0.0228394	0.480285	-0.000239091	-0.00264366	0.0222852	0.905584	-0.000470123	0.00252481	0.0248226	0.918996	-0.000471901	-0.0116815	0.0204603	0.568106	-0.000257727	0.0111539	0.0201958	0.580809	-0.000265737	-0.00308039	0.0235162	0.895796	-0.000375859	0.0307632	0.019829	0.120951	0.000537421	-0.0173154	0.0205043	0.398499	-0.000109663	-0.000311792	0.0209836	0.988146	-0.000382339	0.032989	0.0215362	0.125725	0.000514315	0.0313821	0.0201808	0.120086	0.000541718	0.0247349	0.0207554	0.233501	0.000160596	0.0270303	0.0211297	0.200949	0.000243219	0.0290086	0.0227356	0.202128	0.000239958	-0.0193016	0.0211386	0.361295	-6.36e-05	-0.00166691	0.0207466	0.93597	-0.000379954	0.0342341	0.0199756	0.0867139	0.000739756	-0.000464559	0.0205315	0.98195	-0.000382228	-0.0242104	0.0230896	0.294511	3.8e-05	-0.0283145	0.0202903	0.163022	0.000361949	-0.0193316	0.0205133	0.346099	-4.28e-05	0.02709	0.0211435	0.20025	0.000245164	0.0444685	0.0204739	0.0299708	0.00141843	0.0647345	0.032695	0.047861	0.00427844	0.0376446	0.0340633	0.269247	0.0030822	-0.0376087	0.0219181	0.0863559	0.00384627	0.0115507	0.0273638	0.672991	0.00261888	0.00329161	0.0384757	0.93185	-0.0012119	0.0245846	0.0380046	0.517935	0.000971819	0.0448519	0.0374297	0.231238	0.000531014	0.0533335	0.0382219	0.163384	0.00283873	-0.029536	0.0357185	0.408592	-0.000385652	-0.0266357	0.0371929	0.474158	0.00145482	-0.0161723	0.0380574	0.671021	-0.00363678	-0.0396001	0.040444	0.327928	0.0309692	-0.00591373	0.0420669	0.888257	0.0217169	-0.0219737	0.0435299	0.613938	0.0290595	0.0131517	0.0359075	0.714286	0.000623611	-0.00946485	0.0198269	0.633145	-0.000296321	-0.0170047	0.0196555	0.387062	-9.65e-05	0.00786746	0.0203456	0.699024	-0.000326404	0.00742402	0.0208417	0.721719	-0.000335099	0.0206333	0.0222884	0.354685	-5.49e-05	0.0270017	0.0203132	0.183904	0.000294126	0.0393267	0.0196333	0.0453001	0.00115394	-0.0102672	0.0220412	0.641392	-0.000300504	0.0142218	0.0196451	0.469187	-0.000182622	-0.0147136	0.0196155	0.45328	-0.00016782	0.0148635	0.0200243	0.458005	-0.000172302	0.00755613	0.019644	0.700533	-0.000327008	-0.031303	0.0199076	0.116007	0.000564498	0.00538551	0.0196593	0.784156	-0.000355004	-0.00220758	0.0197399	0.910966	-0.000379018	-0.0183363	0.0205767	0.372968	-7.9e-05	-0.0214373	0.0205033	0.295887	3.57e-05	-0.0250173	0.0196459	0.203013	0.000238391	-0.00593142	0.0197119	0.763516	-0.000349053	0.00320879	0.0196987	0.870618	-0.000373631	0.00744913	0.0197466	0.706036	-0.000329178	-0.0162264	0.0198138	0.412913	-0.000126365	-0.027708	0.0196221	0.158075	0.000381143	0.00742627	0.0200343	0.710915	-0.000331061	-0.0181362	0.0199429	0.363242	-6.64e-05	0.000834415	0.0199336	0.966615	-0.000383148	-0.0154206	0.020097	0.442985	-0.000157797	-0.0163903	0.0215328	0.446637	-0.000161394	0.00096124	0.0206912	0.962951	-0.000382992	-0.0111851	0.0196546	0.569362	-0.000259479	-0.0189699	0.0202493	0.348961	-4.69e-05	-0.00806088	0.0198648	0.684941	-0.000320595
cg25922935	3	157029702	-0.0200653	0.0287864	0.485856	-0.000183906	0.075825	0.0236804	0.00138538	0.00329423	0.0784956	0.0209768	0.000187474	0.00447225	-0.0150526	0.0266059	0.571616	-0.000111304	-0.0468104	0.0263084	0.0753387	0.000591711	0.0872763	0.0219923	7.48e-05	0.00512941	0.0600068	0.0206577	0.00371324	0.00259576	0.0734497	0.0227988	0.00129407	0.00327018	0.0711754	0.0211905	0.000796893	0.00365872	0.0738667	0.0332735	0.0265278	0.00140215	0.0780977	0.033836	0.0210905	0.00154431	0.0731221	0.0249558	0.00342597	0.00270269	0.0759218	0.0333959	0.0231048	0.00148763	0.0754147	0.0332359	0.0233665	0.00148065	0.077844	0.0339174	0.0218268	0.00152297	0.0701628	0.0319155	0.0280313	0.00136817	0.0778895	0.0339186	0.0217543	0.00152503	0.0366181	0.0297659	0.218761	0.00018355	0.0575884	0.0217866	0.00827238	0.00213484	0.0786154	0.0338997	0.0204888	0.00156233	0.040674	0.0303414	0.180216	0.000284927	0.0721479	0.03346	0.0311795	0.00130276	0.0457393	0.0194218	0.018612	0.00130782	0.0327755	0.0189902	0.084509	0.000412151	0.0411394	0.0211952	0.0523946	0.000687491	0.0301867	0.0191818	0.115705	0.00061482	-0.0102196	0.0198444	0.606617	0.00119877	0.000197398	0.0198195	0.992054	0.001038	0.0163632	0.0204761	0.424303	-3.27e-05	0.0345208	0.0198465	0.0821142	0.00026521	0.013362	0.0313458	0.669982	-0.00199821	0.0222237	0.0320472	0.488146	-0.0018189	0.0311247	0.0315197	0.323628	0.000750802	0.0518915	0.0313903	0.098592	-0.00359748	0.0270254	0.0325222	0.406164	0.00297273	0.0225448	0.0320371	0.481763	0.0019106	-0.00772978	0.037581	0.837073	0.000875057	0.0659581	0.0213652	0.00204724	0.00421498	0.0784251	0.0244165	0.00133835	0.00226523	0.0461125	0.0256618	0.0724912	-0.000218666	0.0452034	0.0215531	0.0360864	0.000192425	-0.0411292	0.0197179	0.037111	0.000169542	0.00311195	0.0189567	0.86962	-0.00135317	0.0410334	0.0222022	0.0647191	0.00207893	0.0619409	0.0198238	0.00180508	0.00430032	0.0504672	0.0196932	0.0104563	0.00223397	0.0273785	0.0198363	0.167666	0.00244765	-0.0357601	0.0197271	0.070014	0.00109117	-0.0391734	0.0192352	0.0418213	0.00139155	0.115383	0.0206671	2.7e-08	0.0109248	0.00468727	0.0190993	0.806158	0.000919883	-0.106939	0.0215926	7.91e-07	0.00941567	0.0251722	0.0188745	0.182461	0.00175226	0.0793293	0.0197229	5.97e-05	0.00653853	0.0974796	0.0202889	1.66e-06	0.00891969	0.0578625	0.0197288	0.00339487	0.00318354	0.0645176	0.0202357	0.0014523	0.00443595	0.0761076	0.0196106	0.000107259	0.0049202	0.0142935	0.0229007	0.532604	-4.48e-05	0.0152384	0.0211239	0.470772	-0.00223021	-0.00846978	0.0211581	0.688974	-0.00123429	0.0234103	0.020828	0.261168	-0.0100364	0.0373779	0.0203814	0.0668214	0.000287225	0.00619033	0.0243192	0.799102	-0.000170457	-0.00768566	0.0197587	0.697337	0.000354715	0.00230896	0.0249852	0.92638	-0.000192228	-0.015317	0.0199681	0.443132	3.21e-05	0.0157514	0.0269461	0.558918	-0.000254604	0.00896696	0.0227574	0.693607	-0.00110885	0.0197859	0.0223944	0.377063	-0.000875055	0.00451604	0.0210197	0.829909	0.00070065	0.0713691	0.0213284	0.000834972	0.0038562	0.0655227	0.0311157	0.0353526	0.00130328	0.0726042	0.0236266	0.00214896	0.00319583	0.0644772	0.0219206	0.0033063	0.00289746	0.0779487	0.033624	0.0205399	0.00165918	0.0681258	0.0243147	0.00513204	0.00259502	0.0450281	0.0235235	0.0557454	0.00147554	0.0384832	0.0225928	0.0886661	0.00116558	0.0633754	0.0228032	0.00550165	0.00301296	0.072087	0.0257443	0.00515936	0.00261331	0.0557685	0.0228459	0.014733	0.00188034	0.0854731	0.0218225	9.29e-05	0.00543499	0.0893202	0.0217928	4.33e-05	0.00548701	0.0881715	0.0271767	0.00119732	0.00309843	-0.00363421	0.0209332	0.862193	-0.0004191	0.0150451	0.0209865	0.473539	-0.000209978	-0.0372361	0.0209579	0.0757979	0.000930221	-0.0111316	0.0210713	0.597375	-0.000311481	0.0214313	0.0210565	0.30892	1.55e-05	0.000631121	0.0209905	0.976017	-0.000431741	-0.00642029	0.0209381	0.759161	-0.00039148	0.000935242	0.0208303	0.964194	-0.000431261	-0.0223326	0.0207886	0.282855	6.65e-05	0.0413657	0.0208323	0.0472354	0.00126869	0.0207509	0.0209601	0.322308	-8.58e-06	-0.0255078	0.021882	0.243904	0.000154943	0.0137484	0.020727	0.507223	-0.000241938	0.00388163	0.0222345	0.861433	-0.000418955	0.0474118	0.0215486	0.0279271	0.00165503	0.0288154	0.0213803	0.17792	0.000352429	-0.0444262	0.021484	0.0388052	0.0014121	-0.0329034	0.02136	0.123648	0.00059243	0.0449547	0.0209581	0.0320981	0.00155181	0.0424547	0.0213139	0.0465473	0.00127934	-0.0187186	0.0211193	0.375569	-9.26e-05	-0.00973325	0.0214039	0.649353	-0.000342729	-0.00204337	0.0208876	0.922082	-0.000427994	-0.00708869	0.0209333	0.734929	-0.000382552	-0.00688374	0.0208674	0.741532	-0.000385082	0.00425665	0.020974	0.8392	-0.000414323	-0.00811975	0.0209296	0.698098	-0.000367059	-0.0270302	0.0212771	0.204123	0.000265026	-0.0207911	0.0210434	0.323289	-1.03e-05	-0.0173937	0.0221003	0.431372	-0.000164397	-0.0190838	0.0217407	0.380181	-9.91e-05	-0.0400645	0.0211923	0.0588608	0.00110997	0.0034385	0.0236303	0.884324	-0.000422977	-0.0405946	0.0195506	0.0379801	0.00115607	-0.0426417	0.0192952	0.0272155	0.00135559	-0.0769649	0.0224292	0.00061198	0.00374843	0.00184693	0.0189763	0.922475	-0.000346524	0.0214323	0.0196091	0.274529	6.8e-05	-0.0270331	0.0200611	0.177951	0.000285176	-0.0403056	0.020591	0.0504286	0.000988783	-0.027612	0.0193036	0.15275	0.000365593	-0.0344103	0.019844	0.0830574	0.000701089	-0.0620042	0.020172	0.00214092	0.00294221	-0.028554	0.0217449	0.189281	0.00025319	0.00881048	0.0202211	0.663094	-0.0002834	0.0382398	0.0198255	0.0538878	0.000950001	0.00125193	0.019119	0.947797	-0.000348339	0.0326897	0.0196243	0.095908	0.000620075	-0.0511073	0.0220616	0.0206229	0.00152368	0.00916971	0.0194146	0.636755	-0.00027177	0.00940736	0.019623	0.631701	-0.000269407	-0.0417377	0.0202101	0.0390275	0.00113991	-0.0384664	0.0195863	0.0496687	0.00099768	0.0144103	0.0313293	0.645598	-0.00024757	0.0286008	0.032611	0.380587	-2.12e-05	0.0164192	0.0209945	0.434273	-8.52e-05	-0.00457653	0.0261949	0.861327	-0.000321085	0.0349096	0.0358364	0.330351	-5.41e-05	0.022589	0.0355475	0.525353	-0.00361808	0.0594767	0.0348479	0.0883459	0.00201994	0.0762677	0.0356783	0.0329192	0.000812721	0.0484667	0.0332556	0.145489	0.00118828	0.0470597	0.0347494	0.176127	-0.00175346	0.0521118	0.0352777	0.140124	-0.00107532	0.0444691	0.0381548	0.244307	-0.0092832	0.0332044	0.0410573	0.419042	-0.0328114	0.0499713	0.0425984	0.241355	-0.0298118	0.0595319	0.0335074	0.076091	-0.000683788	-0.0203959	0.0190264	0.283854	5.27e-05	0.0472399	0.0188412	0.012242	0.00186373	0.0114918	0.0195276	0.556266	-0.000231109	0.00699857	0.0200047	0.726489	-0.000310313	-0.00384837	0.0213974	0.857286	-0.000342167	0.00280629	0.0195055	0.885616	-0.000346288	-0.0404872	0.0188421	0.031768	0.00127625	-0.0214918	0.0211518	0.309713	1.15e-05	0.00400255	0.0188583	0.831938	-0.000337674	0.008155	0.0188294	0.664988	-0.000287256	-0.00266103	0.0192226	0.889912	-0.000346831	0.018881	0.0188512	0.316662	1.12e-06	0.0270497	0.0191103	0.157084	0.000354512	-0.0019259	0.01887	0.918718	-0.000349925	-0.0131688	0.018945	0.487067	-0.000182714	0.0422144	0.0197325	0.0325244	0.00126201	0.0422266	0.0196633	0.0318699	0.00127431	0.0304164	0.0188525	0.106811	0.000566143	0.0378257	0.0189025	0.0455115	0.00106035	0.0291814	0.018897	0.122682	0.000489076	0.00881141	0.0189532	0.642049	-0.000277154	0.0279475	0.0190113	0.1417	0.000410129	0.0411116	0.0188216	0.0290521	0.00133046	0.0249976	0.0192226	0.193597	0.000244189	-0.0245025	0.0191383	0.200586	0.000225828	0.0170628	0.0191295	0.372514	-7.22e-05	0.0465895	0.0192657	0.0156796	0.00170953	-0.00276851	0.0206708	0.893468	-0.000347264	-0.0226043	0.0198541	0.255035	0.000104682	0.0263607	0.0188579	0.162304	0.000337032	0.00863227	0.0194392	0.657042	-0.000283854	-0.0235925	0.0190608	0.215949	0.000187988
cg05952895	17	2083594	-0.00966169	0.0242607	0.690491	-0.000213774	0.0708995	0.0199444	0.000386674	0.00293888	0.0734787	0.0178382	3.95e-05	0.00526792	-0.00726326	0.022565	0.747575	-0.000112503	-0.0030695	0.0223917	0.890979	-0.000140583	0.0831373	0.0186731	8.94e-06	0.00471929	0.0489615	0.0175596	0.0053464	0.0017083	0.0796236	0.0193464	4.01e-05	0.00400171	0.0793932	0.017821	8.83e-06	0.00474343	0.0334752	0.0280639	0.233077	0.000107359	0.0361546	0.0285398	0.205365	0.000153558	0.0926864	0.0209755	1.04e-05	0.00466317	0.0353596	0.0281677	0.209503	0.000146202	0.0353572	0.0280326	0.207346	0.000150014	0.036719	0.0286078	0.19945	0.000164378	0.0324696	0.0269177	0.227857	0.000115543	0.0362388	0.0286091	0.20541	0.000153477	0.00262159	0.0250934	0.916804	-0.000251314	0.0871538	0.0182909	2.02e-06	0.00545491	0.0384732	0.0285925	0.178588	0.000205774	0.00488939	0.0255801	0.848434	-0.000244801	0.0329662	0.0282197	0.24286	9.26e-05	0.00663319	0.0165246	0.688157	-0.000816374	-0.00362083	0.0161479	0.822601	-0.000844454	-0.00369112	0.0180263	0.837777	-0.00084657	-0.00920367	0.0163145	0.572719	-0.000897324	-0.00736333	0.0168914	0.662938	-0.00131564	-0.0174893	0.0168685	0.299948	-0.000575645	-0.0250965	0.0174003	0.149367	-0.00044839	-0.016925	0.0168509	0.315303	0.000574703	0.0361048	0.0267196	0.176864	0.00038264	0.0347295	0.0273231	0.203944	0.000291541	0.000585848	0.0266449	0.982462	0.00672479	0.000488097	0.0266451	0.985388	0.00220555	0.0508368	0.027605	0.0658078	0.00356107	0.0441961	0.0272536	0.105164	0.0104673	0.0357829	0.0319826	0.263436	-0.000610671	0.0225881	0.0182006	0.214724	-0.000819578	0.0571951	0.0203994	0.0050977	0.0156021	0.0677053	0.0213926	0.00157374	0.0161327	0.0413262	0.0179927	0.0217274	0.0149641	0.0530969	0.0164176	0.00123917	0.0176199	0.0205881	0.0158005	0.192717	0.0154619	0.023043	0.0188863	0.222569	-0.000832733	0.0299823	0.0168815	0.0758714	-0.000568534	0.0388637	0.0167307	0.0202798	0.00175464	0.0402117	0.0168556	0.0171366	0.00208777	-0.0386225	0.0167467	0.0211922	0.00173527	-0.0112554	0.0163514	0.491311	0.000512538	0.0887716	0.0174446	3.95e-07	0.0110422	0.0299156	0.0162263	0.0653753	-0.00034522	-0.0420932	0.0184437	0.0225742	0.000114635	0.03165	0.0160239	0.0483806	0.000351334	0.0556797	0.0167901	0.000928082	0.00158027	0.0609726	0.0172944	0.000431679	0.00194168	0.0328549	0.0168467	0.0512831	-0.000631846	0.048951	0.0172141	0.00450335	0.000843875	0.0888025	0.0166147	1e-07	0.00668244	0.0111056	0.0195775	0.570603	-0.0017222	0.00190969	0.0181456	0.916195	-0.0017424	0.0240653	0.018072	0.183141	-0.00153191	-0.0220483	0.0177364	0.213987	-0.00192807	0.0291381	0.0174311	0.0947648	-0.00128679	0.0294827	0.0207791	0.156103	-0.00124327	-0.00255646	0.0168932	0.879731	-0.00186349	0.0145419	0.0213566	0.496011	-0.001682	-0.0041182	0.0170725	0.809411	-0.00179691	-0.00207722	0.0230642	0.928247	-0.000281054	0.00199851	0.0193622	0.917801	-0.000135732	0.00694096	0.0190557	0.715714	-0.000102793	0.00363216	0.0178241	0.838549	-0.000917781	0.0856047	0.0180813	2.36e-06	0.00582027	0.0445256	0.0264656	0.092654	0.000502531	0.0781446	0.0200578	0.000101138	0.00386787	0.0822913	0.0185845	1e-05	0.0050643	0.0484643	0.0286057	0.0903849	0.000513482	0.0724442	0.0206487	0.000461113	0.0030896	0.056516	0.0199721	0.00470671	0.00214105	0.0364943	0.0191996	0.0574793	0.000994117	0.0962985	0.0192968	6.57e-07	0.00671591	0.0813568	0.0218543	0.000202765	0.00345586	0.0486884	0.019422	0.0122623	0.00144818	0.0819603	0.0185338	1.03e-05	0.00499733	0.0812036	0.0185163	1.22e-05	0.00533439	0.0511036	0.0231388	0.0273227	0.001471	-0.00283157	0.0180745	0.875531	-0.000314254	0.0308883	0.0181076	0.088227	0.000614212	-0.0023616	0.0181128	0.896279	-0.000316685	0.00257015	0.0181952	0.887686	-0.000315734	-0.00496512	0.0181862	0.784875	-0.000298139	-0.0146518	0.0181205	0.418873	-0.00011149	0.00724282	0.0180784	0.68874	-0.000270429	-0.000683862	0.0179857	0.969674	-0.000321699	-0.00753218	0.0179549	0.674901	-0.000265441	0.00411531	0.0180084	0.819268	-0.000305332	0.000457921	0.018103	0.979822	-0.000321959	0.00305879	0.0189013	0.87146	-0.000313723	0.00888652	0.0178975	0.619591	-0.000242705	0.0241908	0.0191891	0.207611	0.000189652	-0.0247528	0.0186229	0.183978	0.000246728	0.0315582	0.0184544	0.0874402	0.000618863	-0.0403863	0.0185475	0.0295866	0.0012019	-0.00320973	0.018456	0.861955	-0.000312416	0.0370456	0.0180982	0.0408221	0.0010251	0.00519295	0.0184247	0.778095	-0.000296559	-0.0114688	0.0182374	0.529525	-0.000194713	-0.0182012	0.0184767	0.324722	-9.53e-06	-0.0102648	0.0180334	0.569291	-0.000217742	-0.000451585	0.0180752	0.980071	-0.000321964	-0.0267993	0.0180064	0.136854	0.000390947	0.0217747	0.0181022	0.229193	0.000143858	-0.00593091	0.0180716	0.742809	-0.000287447	-0.00206613	0.0183803	0.910512	-0.000318092	-0.030241	0.0181599	0.0960474	0.000570287	0.004721	0.0190854	0.804659	-0.000302442	-0.0295215	0.0187621	0.115801	0.000474743	-0.0368476	0.0182956	0.0441675	0.000982242	-0.0484164	0.020369	0.0175677	0.00149301	0.0308892	0.0166512	0.0637261	0.000618251	0.024547	0.0164406	0.13557	0.000311483	-0.028457	0.0191424	0.137272	0.000306601	0.00719345	0.016158	0.656224	-0.000203368	0.0212886	0.0166958	0.202419	0.000158632	-0.00726755	0.017089	0.670679	-0.000207768	-0.0368996	0.0175311	0.035427	0.00086828	-0.00505991	0.016445	0.758352	-0.000229638	-0.0275649	0.0168989	0.103006	0.000420722	-0.0676508	0.0171519	8.27e-05	0.00366529	0.0240034	0.0185164	0.195003	0.000172476	0.0063748	0.0172188	0.711254	-0.00021888	0.0483365	0.0168637	0.00419437	0.00182321	0.0116756	0.0162782	0.473298	-0.000123135	0.0391734	0.0166996	0.019081	0.00113915	-0.0240609	0.0188025	0.200805	0.000161593	0.00564717	0.0165323	0.732699	-0.000224053	0.00535396	0.0167099	0.748692	-0.00022761	-0.0599631	0.0171769	0.000491314	0.0028212	-0.0309254	0.0166798	0.0638702	0.000617305	-0.00831676	0.0264974	0.753656	-0.00264083	0.00859936	0.0275857	0.75528	-0.00264122	0.0213024	0.0177519	0.230296	-0.00225173	-0.0223511	0.0221482	0.313032	-0.00237396	0.0146553	0.0321128	0.648278	-0.000673312	0.0296217	0.0318268	0.352348	-0.000780984	0.0529328	0.0312102	0.0903628	0.00158927	0.0121531	0.0320645	0.704798	-0.00139927	0.0405247	0.0297895	0.174185	0.000721556	0.011466	0.0311678	0.713082	-0.00159107	0.00997715	0.0318002	0.753819	0.000119057	-0.0114554	0.0347392	0.741707	-0.00107768	0.00841069	0.0352583	0.811553	0.0236111	0.0504177	0.0351721	0.152388	0.0512519	0.0203439	0.0300735	0.498983	-0.00113045	-0.0126598	0.016172	0.433822	-9.89e-05	-0.0191704	0.0160311	0.231898	0.000109751	0.00254665	0.0165971	0.878067	-0.000249389	0.0110426	0.0170002	0.516048	-0.000147612	-0.0179449	0.0181809	0.323747	-6.58e-06	-0.0143971	0.0165742	0.385141	-6.27e-05	-0.019646	0.0160252	0.220358	0.000128361	0.00223622	0.0179807	0.901036	-0.000251452	-0.040068	0.0160033	0.0123645	0.00134163	-0.00554796	0.0160028	0.728861	-0.000224694	0.0263746	0.0163266	0.106366	0.000410601	-0.00475127	0.0160245	0.766878	-0.000232942	-0.00670263	0.0162483	0.680006	-0.000211926	-0.0567622	0.015989	0.000393611	0.00294574	-0.0300159	0.0160892	0.0622387	0.000632459	0.0468636	0.0167571	0.00521088	0.00173568	0.0467906	0.0166983	0.00512372	0.00174344	-0.00598419	0.0160316	0.708981	-0.000219803	0.0539452	0.0160367	0.00078248	0.00262046	0.00201167	0.016069	0.900386	-0.0002514	-0.00441325	0.0161083	0.784132	-0.000236225	0.0188373	0.0161602	0.243884	9.16e-05	0.00834133	0.0160131	0.602486	-0.000186078	-0.00760233	0.0163424	0.641843	-0.000200114	-0.0110761	0.0162696	0.496081	-0.000137002	0.0140874	0.0162577	0.38631	-6.36e-05	0.0449575	0.0163667	0.00606783	0.00166572	0.0139362	0.0175649	0.427627	-9.46e-05	0.00875721	0.0168775	0.603908	-0.00018662	0.0126154	0.0160319	0.431434	-9.72e-05	-0.00913141	0.0165203	0.580502	-0.000177348	-0.0259417	0.0161952	0.109348	0.000399425
cg20331980	6	149233367	0.00431613	0.0241564	0.858211	-0.000243848	-0.0279932	0.0199091	0.159859	0.000245859	-0.0303845	0.017767	0.0873842	0.000194549	0.00443622	0.0224605	0.843446	-0.00167451	0.00283701	0.0222892	0.89873	-0.0016561	-0.0421759	0.0185847	0.0233461	0.00103071	-0.00790344	0.0174472	0.650602	-0.00019786	-0.0603387	0.0192202	0.00171688	0.0021944	-0.0162765	0.0178251	0.361285	-4.18e-05	-0.0335527	0.0279423	0.229971	0.000111231	-0.0362354	0.0284161	0.202392	0.000157576	-0.00802079	0.0209823	0.702304	-0.000215069	-0.0343031	0.0280463	0.221436	0.000124834	-0.0340012	0.0279119	0.223301	0.000121808	-0.0365921	0.0284839	0.199056	0.000163687	-0.0294869	0.0268027	0.271397	5.29e-05	-0.0359543	0.0284853	0.207017	0.0001493	-0.0168438	0.0249821	0.500237	-0.000137354	-0.0151504	0.0183083	0.408041	-7.94e-05	-0.0352789	0.0284706	0.215436	0.000134778	-0.0224081	0.0254648	0.37898	-5.68e-05	-0.0330011	0.0280974	0.24032	9.55e-05	-0.0269009	0.0163779	0.100633	0.000263248	-0.0261741	0.0160042	0.102105	0.000257502	-0.0305863	0.0178648	0.0870258	0.000321166	-0.0262201	0.0161158	0.103893	0.00277917	-0.0216322	0.016662	0.194331	0.00366408	-0.017012	0.0166531	0.30711	0.00350153	-0.0112679	0.0172048	0.512586	0.00222658	-0.0171455	0.0166812	0.304147	0.00182566	-0.0459597	0.0261743	0.0793526	0.000697234	-0.0464959	0.0267639	0.0825911	0.000670175	-0.0775168	0.0262383	0.00319946	-0.00453555	-0.068622	0.0262978	0.0091914	-0.000268112	0.00252854	0.0271398	0.925788	-0.00422209	-0.00100092	0.0270133	0.97045	-0.00808632	-0.0164889	0.0314577	0.600261	-0.000686216	0.0172357	0.0180493	0.339727	-0.000217382	-0.0145779	0.0202644	0.471983	0.00830534	-0.0406215	0.0212459	0.0560173	0.00907592	-0.00543239	0.0178644	0.76109	0.00820079	-0.0367538	0.0163158	0.0243847	0.00763501	-0.0534815	0.015645	0.000641891	0.00925514	-0.0324085	0.0187197	0.0835543	0.000303107	-0.0485679	0.0167191	0.00371187	0.00161615	-0.0456583	0.0165805	0.0059428	0.00250046	-0.0516767	0.0167018	0.0020003	0.00290279	0.00744939	0.0166252	0.654144	0.000675545	-0.0076171	0.016214	0.638557	0.000680488	-0.041637	0.0174477	0.0171098	0.00592623	0.00125813	0.016104	0.937736	-0.000527978	0.0493087	0.0182808	0.00704664	0.00128289	-0.00414213	0.0159437	0.795046	-0.00110764	-0.0420728	0.0166684	0.0116729	0.0010583	-0.042347	0.0171761	0.0137635	0.000985591	-0.0512063	0.0166678	0.00215261	0.00298186	-0.0679685	0.0170366	6.85e-05	0.00350466	-0.0496231	0.0165411	0.00273165	0.00212026	-0.0124433	0.0195271	0.52405	-0.00132651	-0.024333	0.0179721	0.175933	0.00648591	-0.0279938	0.0180373	0.12083	-0.00076351	0.00586568	0.0177533	0.741136	0.00225069	0.0312813	0.0173753	0.0719666	-0.000174788	-0.0265061	0.0207282	0.201141	-0.000979925	0.0222284	0.0168456	0.187149	-0.00100028	0.0184152	0.0213005	0.387398	-0.00123021	0.0249699	0.0170196	0.142506	-0.000834202	-0.0112958	0.023013	0.623593	-0.000214131	-0.0425052	0.0190716	0.0259453	0.000804303	-0.0460659	0.0187653	0.0141806	0.001081	-0.0257584	0.017629	0.144141	-0.00175017	-0.0376415	0.0179582	0.0362071	0.000909782	-0.0538512	0.0261544	0.0396305	0.000868544	-0.0447905	0.0198808	0.0243742	0.00109233	-0.0178543	0.0184613	0.333606	-1.74e-05	-0.0494894	0.0282782	0.0802619	0.000553418	-0.0294484	0.0204674	0.150369	0.00028725	-0.0342928	0.0197798	0.0831258	0.000410648	-0.0364892	0.0189961	0.0548943	0.000433925	-0.0208354	0.0192034	0.278063	-8.08e-05	-0.0734979	0.0216108	0.000685135	0.0029829	-0.0905237	0.0191211	2.36e-06	0.00568777	-0.0566817	0.0183638	0.00205335	0.00244041	-0.0560106	0.0183598	0.00231415	0.00242374	-0.0497646	0.0228929	0.0298421	0.00103033	-0.0147837	0.017754	0.405136	-9.53e-05	-0.0277195	0.0177926	0.119441	0.000443142	-0.0117956	0.017793	0.507462	-0.000174255	0.00878845	0.017875	0.623022	-0.000235761	-0.0205884	0.0178606	0.249188	0.000102157	0.0261934	0.0177947	0.141216	0.000362338	-0.000133682	0.0177622	0.993996	-0.000310948	-0.000446176	0.0176703	0.979859	-0.000310768	0.0120545	0.0176385	0.494437	-0.00016568	0.00309555	0.0176927	0.861131	-0.000301441	-0.0154439	0.0177816	0.385226	-7.64e-05	0.00597346	0.0185694	0.747733	-0.00027877	-0.0244651	0.0175748	0.16409	0.000291295	-0.00234962	0.0188615	0.900878	-0.000306138	-0.0385402	0.0182818	0.0351688	0.00106818	-0.00344121	0.0181465	0.849618	-0.000299777	0.0224872	0.0182398	0.217801	0.000161539	-0.0162997	0.0181281	0.368708	-5.95e-05	-0.00202608	0.0178031	0.909406	-0.000306936	0.0279655	0.0180891	0.122296	0.000431652	0.0224679	0.0179112	0.209871	0.00017818	0.0209807	0.0181507	0.247881	0.000104445	-0.0365098	0.0176964	0.0392555	0.00101008	-0.0158522	0.017754	0.372049	-6.3e-05	0.0020008	0.0177023	0.910025	-0.000306991	-0.00357684	0.0177922	0.840696	-0.000298391	-0.00694372	0.0177545	0.695775	-0.000263378	-0.00543716	0.0180575	0.763374	-0.000282758	0.00920909	0.0178548	0.606079	-0.000228205	-0.0281184	0.0187385	0.133655	0.000388719	0.0306305	0.0184316	0.0967304	0.000546939	0.0210841	0.0179892	0.241347	0.000116107	0.00621662	0.0200451	0.756499	-0.000281041	0.00627188	0.0165276	0.70437	-0.000213572	0.012642	0.0163121	0.438425	-9.96e-05	0.0268357	0.0189863	0.157681	0.000248722	-0.00193823	0.0160261	0.903749	-0.000245868	-0.0167755	0.0165612	0.311206	6.5e-06	0.00678355	0.016949	0.689025	-0.000209533	0.0398562	0.0173839	0.0219636	0.00105942	0.00696163	0.0163098	0.669543	-0.000204042	0.0262066	0.0167612	0.118079	0.000360042	0.04104	0.0170507	0.0161731	0.00119273	0.0147181	0.0183691	0.423083	-8.93e-05	-0.00562352	0.0170777	0.74197	-0.000222452	-0.0238143	0.0167501	0.155249	0.000254603	0.00125692	0.0161466	0.93796	-0.000248006	-0.0238238	0.0165762	0.150803	0.00026563	0.0141559	0.018653	0.447994	-0.000105782	0.0122526	0.016395	0.454944	-0.00011013	0.0107721	0.0165716	0.515742	-0.000144058	0.0305045	0.0170725	0.0741198	0.000546246	0.0384943	0.0165352	0.0200055	0.00109995	0.0243071	0.0267676	0.363958	-0.00142578	0.0386341	0.0278585	0.165675	-0.00110058	0.0159257	0.0179398	0.374802	-0.0014366	0.0183388	0.0223807	0.412665	-0.00147116	-0.0635872	0.0317996	0.0459568	0.00250051	-0.0337669	0.0314451	0.283296	0.00165704	-0.0689682	0.0309462	0.0261784	0.00330318	-0.0016751	0.0316903	0.957861	0.000690326	-0.0554913	0.0295468	0.0608173	0.002109	-0.0442325	0.0307379	0.150628	0.00211368	-0.0223592	0.0312229	0.474186	-0.00231522	-0.0075578	0.0330478	0.819189	0.00982526	-0.0187991	0.0334374	0.574213	0.012911	-0.0383478	0.0344825	0.266662	0.0217867	0.0056149	0.0297291	0.850255	0.000718003	0.000589448	0.0160751	0.970753	-0.000251938	-0.0296164	0.0159249	0.0630607	0.000619245	-0.0279444	0.016484	0.0901779	0.000472082	0.0250666	0.0168886	0.137897	0.000303158	0.0306972	0.018061	0.0893475	0.000475837	-0.0224638	0.0164681	0.17269	0.000216944	0.00174715	0.0159325	0.91269	-0.000249242	0.0121018	0.0178683	0.498307	-0.000136527	0.0046433	0.0159285	0.770691	-0.00023083	-0.00454374	0.0159047	0.775147	-0.000231678	0.00465247	0.0162361	0.774485	-0.000231553	-0.011341	0.0159245	0.476439	-0.000124296	-0.0127366	0.0161468	0.430319	-9.53e-05	0.00582511	0.0159381	0.714787	-0.000218564	-0.0371416	0.0159831	0.0202311	0.00110718	-0.00582082	0.0166848	0.727222	-0.00022156	-0.0072405	0.0166262	0.663253	-0.000204414	-0.0281613	0.0159217	0.077084	0.000536149	1.57e-05	0.0159813	0.999218	-0.000252277	-0.0295658	0.0159573	0.0640508	0.000612757	-0.02598	0.0159996	0.10457	0.000412386	-0.00671981	0.0160655	0.675788	-0.000208123	-0.00705212	0.015915	0.657731	-0.000202724	-0.0139436	0.01624	0.390662	-6.63e-05	-0.00467782	0.0161712	0.772404	-0.000231158	0.0335436	0.0161441	0.0378531	0.000835102	-0.00854399	0.0162944	0.600089	-0.000182891	-0.00928701	0.0174585	0.594818	-0.000180866	-0.0101203	0.0167735	0.546341	-0.000160412	0.00857216	0.0159347	0.590664	-0.000179244	-0.00319055	0.0164199	0.845953	-0.000242748	-0.00191537	0.0161056	0.905345	-0.000248707
cg19758958	11	62551750	0.0030551	0.0265625	0.908444	-0.000300537	-0.166315	0.0215953	2.07e-14	0.0172653	-0.157262	0.0191241	3.44e-16	0.0186998	0.0220662	0.0246009	0.369841	-0.00121207	0.0113963	0.0244247	0.640844	-0.000879069	-0.140348	0.0201344	4.21e-12	0.0138722	-0.111142	0.0189425	5.13e-09	0.00980846	-0.100864	0.0209711	1.62e-06	0.00652942	-0.149855	0.0193257	1.38e-14	0.0175	-0.146872	0.030566	1.66e-06	0.00665335	-0.155432	0.0310714	6.14e-07	0.00722962	-0.148138	0.022842	1.1e-10	0.0122564	-0.150166	0.0306737	1.06e-06	0.00691489	-0.148878	0.030528	1.16e-06	0.00686011	-0.154532	0.0311487	7.58e-07	0.00710711	-0.137442	0.0293257	2.96e-06	0.00631839	-0.155507	0.0311475	6.46e-07	0.00720043	-0.0824667	0.0274134	0.00265915	0.00244099	-0.150879	0.0198601	4.56e-14	0.0168053	-0.156976	0.0311272	4.98e-07	0.00735098	-0.0892376	0.0279375	0.00142335	0.00278914	-0.147176	0.0307364	1.8e-06	0.00660541	-0.0535312	0.017895	0.00280931	0.00277338	-0.0353197	0.0175069	0.0437726	0.00132927	-0.0595909	0.019519	0.00229431	0.00288327	-0.0570978	0.0176329	0.00122198	0.000921662	-0.0215213	0.0182623	0.23875	-0.00249453	-0.0295551	0.0182502	0.105505	-0.00236089	-0.0197899	0.0188566	0.294072	-0.00188647	-0.0346953	0.0182587	0.0575443	-0.000142124	-0.0358634	0.0287811	0.212975	-0.000547939	-0.0329544	0.0294322	0.263073	-0.000698505	-0.0016382	0.0287397	0.954554	-0.0004563	-0.0116252	0.028589	0.684355	0.0051123	-0.023238	0.0296942	0.434045	-0.00384887	-0.0458443	0.0294496	0.119829	-0.00233502	0.00172976	0.0345039	0.960025	-0.00188262	-0.129835	0.0195364	3.84e-11	0.0109291	-0.122668	0.0224129	4.95e-08	0.00275561	-0.154834	0.0234406	5.02e-11	0.00674858	-0.096296	0.0197858	1.22e-06	0.000908437	-0.0598715	0.018155	0.000990808	-0.00490708	-0.060407	0.0174313	0.000540072	-0.00456679	-0.0378896	0.0204686	0.0642957	-0.00102894	-0.11041	0.01816	1.43e-09	0.00886093	-0.0822331	0.0180689	5.64e-06	0.00712847	-0.0912004	0.0181863	5.76e-07	0.00851726	0.0646929	0.0181199	0.000364615	0.00479966	-0.0210476	0.0177193	0.235034	0.00145508	-0.119388	0.0189375	3.57e-10	0.012702	-0.0199164	0.017605	0.258063	-0.00167179	0.101869	0.0199012	3.36e-07	0.00570943	-0.0313729	0.017388	0.0713312	-0.00262072	-0.10954	0.0180974	1.68e-09	0.00874858	-0.105549	0.0186678	1.78e-08	0.00739286	-0.0909108	0.0181816	6.21e-07	0.00496216	-0.106372	0.0185556	1.13e-08	0.00765717	-0.145512	0.0178471	6.02e-16	0.0198995	0.0025281	0.0210219	0.904289	0.00148873	0.0250418	0.0196358	0.202368	-0.00973039	0.0129262	0.0194175	0.505685	0.00138429	0.00806804	0.019117	0.673048	0.00495461	0.0576326	0.0186802	0.00206332	0.00448828	0.0111418	0.0223207	0.617719	0.00156573	-0.00985924	0.0181412	0.586869	0.00167194	-0.010323	0.022932	0.652649	0.00155046	0.00087802	0.0183309	0.961802	0.00148474	-0.0169658	0.0248096	0.494158	-0.000174539	-0.0674361	0.0209924	0.00133755	0.00130504	-0.0988442	0.0205948	1.71e-06	0.00530921	-0.0474405	0.0193537	0.0143249	0.000152372	-0.167243	0.0194528	1.66e-17	0.0229377	-0.166336	0.028618	7.19e-09	0.0105236	-0.18282	0.0215497	4.28e-17	0.0223484	-0.151752	0.0200637	6.03e-14	0.0178302	-0.179816	0.0309324	7.16e-09	0.0105269	-0.169322	0.0222463	4.22e-14	0.0180535	-0.0816088	0.0217382	0.000179076	0.00434736	-0.0788449	0.0208858	0.000164812	0.00421054	-0.137322	0.0209393	6.98e-11	0.0135361	-0.173443	0.0235622	2.69e-13	0.0170866	-0.137524	0.0209711	6.99e-11	0.0134208	-0.170504	0.0199157	2.24e-17	0.02294	-0.171812	0.019891	1.19e-17	0.0233631	-0.179016	0.0249246	9.76e-13	0.0160689	-0.0557872	0.0196434	0.00456589	0.00268857	-0.0103253	0.0197421	0.601037	-0.000277717	0.0309323	0.0197179	0.116897	0.000557778	-0.0588076	0.0197699	0.00297569	0.00298499	0.0399682	0.0197886	0.0435676	0.00117455	0.0267391	0.0197337	0.175601	0.000319302	-0.0279778	0.0196838	0.155398	0.000389631	0.0249064	0.0195843	0.203639	0.000235814	-0.0116617	0.0195592	0.551104	-0.000246377	-0.0300935	0.019605	0.124974	0.000517817	-0.0144003	0.0197185	0.465312	-0.000178374	0.0372357	0.0205713	0.070462	0.000868683	-0.0262255	0.0194886	0.178588	0.000309697	-0.0186611	0.0209098	0.372277	-7.78e-05	-0.00401382	0.0202985	0.843273	-0.000367391	-0.0219481	0.0201149	0.275369	7.28e-05	0.0253159	0.020225	0.21085	0.000216507	0.0372599	0.0200856	0.0637646	0.000931485	-0.0188673	0.0197357	0.339211	-3.29e-05	-0.034059	0.0200552	0.0896446	0.000719142	-0.0187093	0.019865	0.346421	-4.32e-05	-0.0149607	0.0201312	0.457489	-0.000171126	0.0108132	0.0196459	0.582116	-0.000266471	0.00313038	0.0196911	0.873708	-0.000372682	-0.00394673	0.0196291	0.840672	-0.000366884	0.00359105	0.019729	0.85559	-0.000369675	0.00103183	0.019688	0.958209	-0.000381299	-0.000617656	0.0200237	0.975396	-0.000381986	0.00717657	0.0197992	0.717048	-0.00033209	-0.00744275	0.0207914	0.720409	-0.000333329	0.0480726	0.020421	0.0186837	0.00173078	0.0641217	0.0198938	0.00129212	0.00356771	0.0699725	0.0221617	0.00162045	0.00340895	-0.0572753	0.0180348	0.00151581	0.00269925	-0.0494373	0.0178117	0.00555964	0.00199381	0.0059191	0.0207763	0.775751	-0.000274271	-0.0219081	0.0175225	0.211335	0.000167999	-0.0106448	0.0181172	0.556895	-0.000195427	0.0164166	0.0185356	0.375891	-6.43e-05	0.105244	0.0188986	2.89e-08	0.00882838	0.0469121	0.0178106	0.00850209	0.0017666	0.0793546	0.0182616	1.46e-05	0.00529056	0.076575	0.0186004	3.99e-05	0.00472258	0.0317469	0.0200827	0.114073	0.00044692	-0.0288337	0.0186691	0.122628	0.000413075	-0.0769012	0.0182525	2.62e-05	0.00495833	-0.0224988	0.017654	0.202652	0.000186179	-0.0462513	0.0181115	0.0107286	0.00164309	-0.0145635	0.0204026	0.475427	-0.000146378	-0.0283751	0.0179241	0.113557	0.000449049	-0.0209608	0.0181216	0.247539	0.000100799	0.0860836	0.0185928	3.88e-06	0.0060387	0.039702	0.0180883	0.0282805	0.00113697	0.0571508	0.0291627	0.0501818	0.00187074	0.0409477	0.0303774	0.177839	0.00116046	-0.0237542	0.0195576	0.224686	0.00104033	0.0030481	0.024408	0.900632	0.000526811	-0.0480464	0.0335807	0.152975	0.000973772	-0.0542455	0.03326	0.103388	0.0020742	-0.0506917	0.0326947	0.121519	0.00130486	-0.0371809	0.0335266	0.267843	0.000740989	-0.00377752	0.0312392	0.90379	-0.000919224	-0.0234926	0.0325331	0.470487	0.00276523	-0.0330836	0.0333604	0.321721	0.00364633	-0.0268273	0.0359904	0.456336	0.00830871	-0.0311161	0.0374325	0.406213	-0.00590785	-0.0211958	0.0386	0.583187	-0.00439011	-0.0200532	0.0314725	0.524242	-2.97e-05	0.0175745	0.0175635	0.317123	3.78e-07	0.0293701	0.0174061	0.0916861	0.000555787	-2.99e-05	0.0180269	0.998676	-0.0003013	0.0280024	0.0184563	0.12936	0.000391859	0.00786797	0.0197509	0.690405	-0.000253468	0.00753166	0.0180044	0.675754	-0.000248554	0.00350818	0.0174117	0.84034	-0.000289064	0.0389731	0.019511	0.045901	0.000899168	-0.0285209	0.0173967	0.101271	0.000507877	-0.0192079	0.0173767	0.26912	6.68e-05	0.000572149	0.017744	0.97428	-0.000300988	-0.0177481	0.0174009	0.30787	1.21e-05	-0.055607	0.0176068	0.0016097	0.00269125	-0.0450138	0.0173907	0.00970946	0.00171185	-0.00390464	0.0174895	0.823358	-0.000286276	-0.0350073	0.0182185	0.054801	0.000809754	-0.021451	0.0181647	0.237771	0.000118802	-0.0478875	0.0173816	0.00591883	0.00197851	-0.0580207	0.0174191	0.000880781	0.00302551	0.00489753	0.0174529	0.779035	-0.000277565	0.00443067	0.0174959	0.800107	-0.00028197	-0.0186497	0.0175532	0.288146	3.88e-05	-0.0280643	0.0173827	0.106572	0.000483463	0.00712199	0.0177504	0.688292	-0.000252776	-0.012541	0.0176709	0.477972	-0.000149509	0.0276223	0.017651	0.117754	0.000436062	-0.0521409	0.017772	0.00338398	0.0022828	0.0350966	0.0190654	0.0657843	0.000718568	0.0441586	0.0183071	0.0159466	0.00144771	0.0223475	0.0174086	0.199388	0.000195058	0.0039276	0.0179445	0.826769	-0.00028686	0.03248	0.0175867	0.0649105	0.000725207
cg26846781	17	63543581	-0.00927095	0.0262225	0.723712	-0.000259717	0.028371	0.0216137	0.18945	0.000214441	0.033673	0.0192224	0.0799615	0.000439644	-0.0170321	0.024251	0.482556	-0.00106904	-0.0214703	0.0240598	0.372299	0.00018121	0.0479386	0.020121	0.0172836	0.00136137	0.0248674	0.018885	0.188057	0.000214053	0.0498756	0.0208321	0.0167454	0.00137754	0.0281881	0.019344	0.145213	0.000333134	0.0217637	0.0303396	0.473246	-0.000144056	0.0223033	0.0308554	0.469864	-0.000141707	0.0305411	0.0227682	0.179941	0.000237063	0.0229167	0.0304525	0.451812	-0.000128698	0.0227112	0.0303066	0.453713	-0.000130106	0.0227089	0.0309291	0.462894	-0.00013678	0.0222022	0.0291001	0.445575	-0.000124011	0.0228355	0.0309301	0.460419	-0.000135001	0.00455405	0.0271221	0.866671	-0.000288463	0.0275327	0.0198686	0.165977	0.000272913	0.0215506	0.0309141	0.485811	-0.000152548	0.0073427	0.027648	0.790591	-0.000275891	0.0238176	0.0305068	0.43505	-0.000115868	0.0137403	0.0177501	0.43896	-0.000281484	0.00418309	0.0173472	0.809471	-0.000439352	0.000593335	0.0193654	0.97556	-0.000456049	0.00492433	0.0175233	0.778726	-0.00138687	-0.02524	0.0181122	0.163607	-0.00132104	-0.0130723	0.0181111	0.470508	-0.00182712	-0.00984257	0.0186966	0.59864	-0.00132854	0.0170378	0.0181088	0.346887	-0.00118589	0.0502231	0.0277835	0.0709039	0.00220487	0.0474405	0.0284141	0.0952513	0.00198002	0.0438523	0.028385	0.122653	0.00608338	0.0430818	0.0283303	0.128621	0.00757896	0.0180557	0.0288376	0.53137	0.0162795	0.0358124	0.0287789	0.213619	0.0144139	-0.0319572	0.0332759	0.33706	0.00140145	0.00452693	0.0195313	0.816733	0.000118963	0.0625545	0.0219486	0.0044142	0.013504	0.0128078	0.0230721	0.578871	0.0112624	0.0239134	0.0193778	0.217318	0.011612	0.0169732	0.0177266	0.338426	0.0112339	0.0475276	0.0169965	0.00521629	0.0132151	0.00856171	0.0202663	0.672732	0.000155532	0.0433366	0.0180928	0.016697	0.00201777	0.0221311	0.0179979	0.218965	0.000245773	0.0561067	0.0181032	0.00196572	0.00258514	-0.018708	0.0180166	0.299215	0.000119413	-0.00250599	0.0175755	0.886632	-0.00018894	0.0436549	0.0189207	0.0211451	0.00653109	0.0157545	0.0174172	0.365817	0.000389698	-0.0188324	0.0198055	0.341781	0.000414867	0.0223825	0.0172081	0.193506	-0.000124225	0.0217665	0.0180524	0.228055	0.000575735	0.0293942	0.0185963	0.11411	0.000881239	0.040067	0.0180701	0.0267097	0.00165883	0.0536443	0.0184645	0.00370804	0.00256772	0.0173178	0.0179579	0.334981	4.87e-05	-0.00165765	0.0208523	0.936648	-0.00140027	-0.00310689	0.0192051	0.871502	0.00164232	-0.00168497	0.0192711	0.930335	-0.00130082	0.0125632	0.0189921	0.508378	-0.00434183	0.0240147	0.0185628	0.195928	-0.00104807	0.0129299	0.0221401	0.559287	-0.00129263	-0.0198381	0.0179888	0.270252	-0.0010172	0.0139316	0.0227459	0.540288	-0.00128167	-0.0040191	0.0181827	0.825086	-0.00138659	0.00589832	0.0245655	0.810274	-0.000302908	0.00176712	0.0207954	0.932289	0.00052082	0.0118932	0.0204652	0.561213	0.0006237	-0.0073961	0.0190807	0.698339	-0.00352547	0.0290322	0.0195783	0.138271	0.00038204	0.0277185	0.028522	0.331257	-1.77e-05	0.0297478	0.02168	0.170182	0.000281335	0.0269847	0.0201109	0.17982	0.000255108	0.0237697	0.0308315	0.440828	-0.000129363	0.026091	0.0223052	0.242256	0.000117397	-0.0127514	0.0215653	0.554393	-0.000100331	-0.00337559	0.0207109	0.870547	-0.000166232	0.0123567	0.0209269	0.554946	-0.000100642	0.0231353	0.0236177	0.327419	-4.94e-05	0.0266211	0.0209462	0.203907	0.000196115	0.0313386	0.0200509	0.118229	0.000423512	0.0355736	0.0200385	0.0760128	0.000496418	0.0333845	0.0249588	0.18119	9.38e-05	-0.044115	0.0189543	0.0200606	0.00156488	-0.00301397	0.019036	0.874215	-0.000346519	0.00453537	0.0190249	0.811606	-0.000335223	0.00436257	0.0191114	0.819464	-0.000336903	-0.00894181	0.0191014	0.639757	-0.000277508	0.0159834	0.0190328	0.401151	-0.000104726	-0.0130272	0.0189871	0.49274	-0.000188063	0.0224828	0.0188835	0.233979	0.000148281	0.00611707	0.0188596	0.745715	-0.000318022	-0.0161131	0.0189115	0.394321	-9.74e-05	0.0147109	0.0190114	0.439163	-0.000142565	-0.0528168	0.0198113	0.00775022	0.00216162	0.0222796	0.0187924	0.235962	0.000144031	-0.00973205	0.0201638	0.629407	-0.000272598	0.0248202	0.0195618	0.204686	0.000216562	0.0379264	0.0193787	0.0504995	0.00100369	-0.0233857	0.0195009	0.230616	0.000155584	-0.0199589	0.0193795	0.303208	2.16e-05	-0.0122907	0.0190312	0.518485	-0.000207137	-0.0073521	0.0193523	0.704061	-0.000304108	0.0453246	0.019126	0.0179115	0.00163515	-0.00483851	0.0194125	0.803201	-0.000333341	0.00576682	0.018943	0.760838	-0.000322476	-0.0279917	0.0189732	0.140312	0.00041766	-0.0358552	0.0189055	0.0580593	0.00092105	0.0125015	0.0190197	0.511084	-0.000201823	-0.0192663	0.0189765	0.310125	1.09e-05	-0.0155098	0.0193023	0.42179	-0.000125903	-0.0187653	0.0190848	0.325624	-1.18e-05	-0.0279629	0.0200353	0.162997	0.000336531	0.00364425	0.0197215	0.85342	-0.000343291	0.00133959	0.0192403	0.944501	-0.00035371	-0.000634148	0.021431	0.976397	-0.000355123	-0.0255272	0.01786	0.15307	0.000303843	-0.0138851	0.0176351	0.431162	-0.000110809	-0.0366247	0.0205205	0.0744396	0.000636399	-0.0204979	0.0173203	0.23676	0.000116747	-0.0207748	0.0179031	0.246016	0.000100998	-0.0185665	0.0183199	0.310957	7.9e-06	-0.0184569	0.0188131	0.326673	-1.09e-05	-0.0276222	0.0176231	0.117176	0.000424327	-0.0269801	0.0181216	0.136682	0.000354438	-0.00171803	0.0184591	0.925855	-0.000289109	-0.0282924	0.0198524	0.154265	0.000300394	-0.00189132	0.0184633	0.91842	-0.000288575	-0.00527053	0.018117	0.771144	-0.000266944	-0.022648	0.0174493	0.194452	0.000199505	-0.0173812	0.0179255	0.33234	-1.74e-05	-0.00166183	0.0201687	0.934339	-0.000289655	-0.0215027	0.0177209	0.22511	0.000137661	-0.019532	0.0179124	0.275653	5.51e-05	0.0088476	0.0184702	0.631975	-0.000224693	-0.0138323	0.0178968	0.439675	-0.000117392	-0.0582783	0.0285312	0.0412356	0.00193261	-0.0662506	0.0296964	0.0258083	0.00220163	-0.0058034	0.0191431	0.761804	0.000564896	-0.0391288	0.023864	0.101251	0.00143596	-0.0266262	0.0334649	0.426528	-0.000338893	-0.0124719	0.0332065	0.707348	-0.00113107	0.0107045	0.032604	0.742777	-0.000824665	-0.0265347	0.0334232	0.427544	-0.000676304	-0.0113282	0.0310949	0.715744	-0.000801591	0.0179981	0.0324882	0.579779	-0.00157474	0.0111351	0.0330487	0.736282	0.00318623	0.00696062	0.0358963	0.846316	0.0133417	0.0135178	0.0359506	0.707065	0.040896	-0.000819273	0.0378138	0.982724	0.0297832	-0.00426744	0.0313703	0.891837	-0.0012451	0.010291	0.0174584	0.55562	-0.000194174	0.00114553	0.0173111	0.947246	-0.000296311	-0.032512	0.0179022	0.0694996	0.000682898	0.0211162	0.0183473	0.249898	9.65e-05	-0.0163536	0.0196272	0.404822	-9.1e-05	0.000454961	0.0178947	0.979719	-0.000297423	-0.00546004	0.0173047	0.752395	-0.000267973	0.0136614	0.0194075	0.481558	-0.000150108	-0.0221444	0.0172943	0.20053	0.000190188	0.0121006	0.0172731	0.483665	-0.000151521	-0.0122326	0.0176331	0.487931	-0.00015435	0.0297382	0.0172863	0.0855193	0.00058237	-0.0145855	0.0175375	0.405686	-9.17e-05	-0.0251315	0.0173029	0.146529	0.000329897	-0.00370207	0.0173822	0.831363	-0.000284109	0.00261596	0.0181226	0.885239	-0.000291411	0.00301082	0.0180592	0.867607	-0.000289339	-0.0156123	0.0173029	0.367004	-5.53e-05	-0.00448762	0.0173578	0.796018	-0.000277713	-0.00202127	0.0173461	0.907247	-0.000293572	-0.0351711	0.0173718	0.0430344	0.000920518	0.00763991	0.0174494	0.661554	-0.000240541	-0.0076649	0.017286	0.657511	-0.000239076	0.0223159	0.0176354	0.205868	0.000178803	-0.00335251	0.0175644	0.848647	-0.000286768	-0.0137398	0.0175504	0.433788	-0.000115174	-0.00753861	0.0176985	0.670191	-0.000243598	0.00163223	0.0189637	0.931418	-0.000295409	-0.00308643	0.01822	0.8655	-0.000289071	0.0101013	0.0173072	0.559521	-0.000196203	0.0128767	0.0178324	0.470316	-0.000142396	0.00521785	0.0174927	0.765513	-0.000271123
cg14051805	15	39625019	-0.00197729	0.0319245	0.950619	-0.00043825	-0.0707528	0.0262777	0.00714903	0.00273982	-0.0805184	0.0232162	0.00053457	0.00576673	-0.0140134	0.0293973	0.633634	7.2e-05	-0.00558156	0.0291519	0.84818	-0.000891544	-0.0744838	0.0243424	0.00224266	0.00356315	-0.0405489	0.0228594	0.0762351	0.000917296	-0.0752417	0.0252057	0.0028676	0.0033714	-0.0789251	0.0234978	0.000796914	0.00449882	-0.0346424	0.0369325	0.348358	-5.28e-05	-0.0317629	0.037562	0.397867	-0.000125312	-0.0922856	0.0276561	0.000862161	0.00443489	-0.0357815	0.03707	0.334537	-3e-05	-0.0366719	0.0368918	0.320319	-5.22e-06	-0.0328596	0.0376514	0.382909	-0.000104814	-0.0416916	0.03542	0.239305	0.000169476	-0.0320586	0.037653	0.394634	-0.000120977	-0.011929	0.033018	0.717921	-0.00038249	-0.0884236	0.0241214	0.000252799	0.00543663	-0.0308803	0.0376335	0.411996	-0.000143678	-0.0188235	0.0336571	0.576037	-0.000302287	-0.0345256	0.0371371	0.352645	-5.97e-05	-0.0444842	0.0214642	0.038342	0.00195041	-0.074355	0.0209329	0.000390654	0.00548165	-0.0436448	0.0234187	0.0625073	0.00160013	-0.064329	0.0211072	0.0023347	0.00294913	0.0110741	0.0218804	0.612826	-0.000144595	-0.0412698	0.0218516	0.0590804	0.00101681	0.0011859	0.0225715	0.958104	-0.0010337	-0.0402695	0.0218627	0.0656271	-1.01e-05	-0.0314314	0.0340751	0.356493	-6.27e-05	-0.0376845	0.0348373	0.279585	0.000162513	-0.0298861	0.0348297	0.391043	0.0123857	-0.0352077	0.0349336	0.313748	0.0104374	-0.023352	0.0360593	0.51738	0.0171987	-0.042458	0.035805	0.235954	0.0180435	0.0840694	0.0407358	0.0392499	0.00420137	-0.0634902	0.0236205	0.00724691	0.00234196	-0.0440219	0.0270146	0.103346	0.0024846	-0.0929616	0.0282894	0.0010327	0.00595793	-0.0613366	0.0237901	0.00999846	0.00419068	-0.0569944	0.0217544	0.00885941	0.0049054	-0.0208307	0.0209223	0.319548	0.00239433	-0.0190527	0.0245489	0.437771	-0.000495749	-0.0455882	0.0219201	0.0376707	0.00190189	-0.0423356	0.0217778	0.0520308	0.00135586	-0.0483805	0.0219287	0.0274734	0.00230541	0.0316463	0.0218068	0.146871	0.000642793	0.00627443	0.0212778	0.768113	-0.000219254	-0.0475783	0.0228333	0.0373152	0.00475721	0.0279603	0.0210952	0.185172	5.24e-05	0.0673976	0.0239531	0.00494281	0.0026883	0.0256938	0.0208821	0.218677	-0.000340726	-0.0464975	0.0218534	0.0334786	0.00123971	-0.0364621	0.0225277	0.105696	0.000422569	-0.0413463	0.0218958	0.059122	0.000365656	-0.0574915	0.0223785	0.0102668	0.00207495	-0.100372	0.02163	3.69e-06	0.00886798	-0.021863	0.0251378	0.384561	0.00028849	0.000124275	0.0233494	0.995754	0.000447312	0.0091368	0.0232358	0.694201	0.000207435	-0.0120612	0.022786	0.596644	0.00139128	0.00189662	0.0223876	0.932495	0.0003464	-0.0501662	0.0266732	0.0601552	0.00158169	-0.0190081	0.0216889	0.380925	0.000561657	-0.0645772	0.0273888	0.0184843	0.00251957	0.0355507	0.0219091	0.10483	0.00116157	-0.0549486	0.0295459	0.0630721	0.00114329	-0.0340985	0.02527	0.177375	0.000247288	-0.0355572	0.0248695	0.152946	0.000350092	-0.0471953	0.0233672	0.0435499	0.00372363	-0.0874383	0.0236989	0.000230868	0.00588892	-0.0647826	0.0346038	0.0613402	0.00117563	-0.087112	0.0262583	0.000925123	0.00467799	-0.075927	0.0243654	0.0018591	0.00407513	-0.0592621	0.0374119	0.113348	0.000708688	-0.0724099	0.0270387	0.0074689	0.00289116	-0.0331958	0.02618	0.204957	0.000315617	-0.0249886	0.025144	0.320435	-4.39e-05	-0.0747039	0.0253586	0.00325881	0.00362922	-0.0988385	0.0285923	0.000558436	0.00518663	-0.0819635	0.0253715	0.00125638	0.00441303	-0.10711	0.0242363	1.04e-05	0.00869728	-0.107213	0.0242007	9.95e-06	0.010158	-0.0585198	0.0302556	0.0532378	0.0026698	0.00780343	0.0232526	0.737219	-0.000473139	-0.0135803	0.0233136	0.560304	-0.000352223	0.00239811	0.0233025	0.918045	-0.000527574	0.000326101	0.0234086	0.988887	-0.000533121	-0.0282933	0.0233872	0.226535	0.000246968	0.0286497	0.0233063	0.219144	0.000272285	0.0151673	0.0232563	0.514373	-0.000306344	0.0366333	0.0231216	0.113297	0.000804099	0.0397249	0.02308	0.085403	0.00104458	-0.00174953	0.0231684	0.939815	-0.000530182	0.0111101	0.0232883	0.633376	-0.00041181	0.00576857	0.0243166	0.812509	-0.000503199	-0.0305384	0.023015	0.184726	0.000405163	-0.0161059	0.0246958	0.514379	-0.00030635	0.0423623	0.023949	0.0771002	0.00113304	-0.0185303	0.0237584	0.435533	-0.000208779	-0.00521472	0.0238952	0.827274	-0.000507815	0.00712742	0.0237435	0.764074	-0.000485149	-0.0483703	0.0232828	0.0379065	0.00176365	0.0256186	0.0236959	0.279791	9e-05	-0.0152114	0.0234625	0.516861	-0.000309016	-0.0444796	0.0237526	0.0612947	0.00133385	0.000596418	0.0232026	0.979496	-0.000532872	-0.0109886	0.0232525	0.636578	-0.000414085	-0.0234068	0.0231738	0.312615	1.08e-05	0.00866893	0.0232979	0.709872	-0.000459361	-0.0112459	0.0232486	0.628644	-0.000408398	-0.0113855	0.023645	0.630211	-0.000409534	-0.0101089	0.0233811	0.665541	-0.000433501	0.00433511	0.0245539	0.85988	-0.000516594	0.00952918	0.0241546	0.693256	-0.000450193	0.0108988	0.0235646	0.643778	-0.000419108	-0.0027602	0.0262492	0.916267	-0.000527325	-0.00889091	0.0216546	0.681424	-0.000356105	-0.00661343	0.021375	0.757048	-0.000387319	0.0463038	0.0248675	0.0627399	0.00105503	0.0395159	0.02098	0.0597707	0.00108939	0.0073716	0.0217035	0.734153	-0.000378905	0.0577124	0.0221718	0.00930748	0.00246586	0.0627143	0.0227641	0.00592047	0.00281252	0.0280422	0.0213616	0.189413	0.000309562	0.0445295	0.021952	0.0426365	0.00133157	0.0513959	0.0223428	0.0215275	0.0018336	0.0199082	0.0240672	0.408222	-0.000135205	0.0285345	0.0223674	0.202196	0.000268557	-0.0221563	0.0219515	0.312932	8.03e-06	0.0132081	0.0211537	0.532441	-0.000261299	-0.00807317	0.0217284	0.710267	-0.000369185	0.0272953	0.0244356	0.26411	0.000106061	-0.0121581	0.0214822	0.571482	-0.000291094	0.00235627	0.0217145	0.9136	-0.000423295	0.0352173	0.0223724	0.115606	0.000632303	0.0192695	0.0216885	0.374392	-9.02e-05	0.0705247	0.0345415	0.0413226	0.00339739	0.0540744	0.0359792	0.133031	0.00245865	-0.0249779	0.0231689	0.281143	0.00191877	-0.0121036	0.0289112	0.675523	0.00143227	-0.0383028	0.0403697	0.343075	-0.0001341	-0.0347819	0.0400537	0.385507	-0.00142319	-0.0436176	0.0393053	0.267533	0.000310923	-0.0310239	0.0403353	0.442085	-0.00164305	-0.122085	0.0372154	0.00109155	0.0129238	-0.101029	0.0390274	0.00985177	0.00593382	-0.0987135	0.0397384	0.0132469	0.0131105	-0.093302	0.0426852	0.0292345	0.0282209	-0.0863704	0.0452293	0.0567388	0.0438917	-0.0433744	0.0460243	0.346456	0.0499885	-0.0938157	0.0376772	0.0130248	0.00588214	0.0408292	0.0209681	0.0516437	0.00119824	-0.00670502	0.0208077	0.747305	-0.000385338	0.0218466	0.0215304	0.310374	1.27e-05	0.00264399	0.0220607	0.904613	-0.000423828	0.0129867	0.0235944	0.582095	-0.000299692	0.0366149	0.0214949	0.0886369	0.000816596	-0.0113107	0.0207995	0.58664	-0.000302806	0.00865526	0.0233301	0.710682	-0.0003708	0.027324	0.0207876	0.188842	0.000312683	0.0157898	0.0207621	0.447037	-0.000181254	-0.00594885	0.0211973	0.779013	-0.000396126	-0.0405714	0.0207741	0.0509557	0.00120789	-0.0428344	0.0210631	0.042115	0.00134569	0.00390482	0.0208087	0.851167	-0.000414859	-0.0392476	0.0208763	0.0602457	0.00108799	-0.0106583	0.0217825	0.624676	-0.000327018	-0.01215	0.0217059	0.575706	-0.000295231	-0.0153765	0.0207997	0.459829	-0.000194952	-0.00907813	0.0208637	0.663523	-0.000348565	0.0126004	0.0208486	0.545659	-0.000272891	-0.0142435	0.0208994	0.495613	-0.000230227	-0.0408909	0.0209564	0.0511622	0.00120498	-0.0139537	0.0207768	0.501914	-0.000236005	-0.0097712	0.0212051	0.644994	-0.000338669	-0.00454385	0.0211127	0.829618	-0.000410081	0.0564373	0.0210628	0.0074316	0.00264818	-0.0136177	0.0212727	0.522145	-0.000253744	-0.00689349	0.0227942	0.76236	-0.000390663	0.0158909	0.0218981	0.46812	-0.000203514	-0.00487985	0.020805	0.814579	-0.00040634	-0.0137146	0.0214354	0.522366	-0.000253931	0.0242512	0.0210203	0.248753	0.000142257
cg12351803	21	39104762	0.0294329	0.0300422	0.32734	-1.56e-05	-0.0800966	0.0247148	0.0012107	0.0036853	-0.0898504	0.0219314	4.35e-05	0.00457964	0.0278857	0.0277914	0.315789	0.000614568	0.0107958	0.0275662	0.695371	-0.00223114	-0.0917885	0.0230049	6.84e-05	0.00567764	-0.0690263	0.0216007	0.00141636	0.00351494	-0.0702783	0.0238591	0.00325936	0.00293122	-0.0819347	0.0221044	0.000215485	0.00493282	-0.0519664	0.0347516	0.134972	0.000481282	-0.0567029	0.0353396	0.108753	0.000612918	-0.0901987	0.026026	0.000539611	0.00426707	-0.0533299	0.0348806	0.126435	0.000520776	-0.0527491	0.0347136	0.128776	0.000509657	-0.0559336	0.0354249	0.114503	0.000581244	-0.0468588	0.0333346	0.15996	0.000380062	-0.0564676	0.0354257	0.111095	0.000599803	-0.0205521	0.0310761	0.508464	-0.000219247	-0.0809796	0.0227084	0.0003706	0.004539	-0.0551827	0.0354078	0.119271	0.000556284	-0.0276734	0.0316766	0.382425	-9.23e-05	-0.0516312	0.0349445	0.139688	0.000460641	-0.0242502	0.0203335	0.233153	-8.29e-05	-0.0265521	0.0198677	0.181549	5.62e-05	-0.0350771	0.022175	0.113839	0.000330091	-0.0372042	0.0200256	0.0633335	0.00193055	-0.00264603	0.0207465	0.898525	3.99e-05	0.000591947	0.0207325	0.977225	-0.000114251	-0.00187803	0.021385	0.930028	0.000608128	-0.0152538	0.0207272	0.461854	0.0011349	-0.0343651	0.0332766	0.301942	8.38e-05	-0.0255763	0.0340322	0.452476	-0.000254575	-0.030669	0.0330811	0.354083	-0.00439667	-0.0171779	0.0329873	0.60265	-0.00427342	0.00671155	0.0341231	0.844109	-0.010272	-0.00115064	0.0339318	0.972955	-0.00860912	0.030977	0.0399433	0.43818	0.000569523	-0.0947281	0.02228	2.22e-05	0.00686744	-0.11123	0.0254242	1.27e-05	0.00954502	-0.10274	0.0267032	0.000122918	0.0079063	-0.0422182	0.0224944	0.0606809	0.00361241	0.0522437	0.020497	0.0108793	0.0085075	0.0334601	0.0197024	0.0896046	0.00713242	-0.0025928	0.0232189	0.911098	-2.59e-05	-0.0401449	0.0207441	0.0530948	0.00116132	-0.0548072	0.020566	0.00775912	0.00226485	-0.0364109	0.0207154	0.0789499	0.00187099	0.00104434	0.0206201	0.959612	-0.000444324	-0.0337424	0.0200966	0.0932993	0.000632668	-0.0689972	0.0215171	0.00136475	0.00731487	0.0394363	0.0199406	0.048095	0.00135923	0.0947104	0.0226018	2.9e-05	0.00655714	0.0440751	0.0197004	0.025374	0.00242953	-0.069686	0.020634	0.000745608	0.00422186	-0.0513644	0.0212893	0.0159211	0.00209065	-0.0820387	0.0206461	7.32e-05	0.00552714	-0.0723293	0.0211373	0.000633897	0.00445106	-0.0785727	0.0205113	0.000131523	0.00503363	0.0112365	0.0238441	0.637518	-0.00184806	-0.0249411	0.0217923	0.252577	0.000726365	0.0379222	0.0220207	0.0852112	-0.000565417	0.0549777	0.0214446	0.0104352	-0.00362364	0.01526	0.0212235	0.47222	-0.00173728	0.040552	0.0253033	0.10918	-0.000859028	-0.00951801	0.0205692	0.64361	-0.00189935	0.0196159	0.0260095	0.450833	-0.00170176	-0.00344831	0.0207928	0.868299	-0.00193018	0.0301455	0.0281355	0.284108	6.24e-05	0.00159551	0.0238303	0.946626	-0.000533505	-0.00730346	0.0234534	0.755527	-0.000495668	-0.00156112	0.0219518	0.943313	-0.00362183	-0.0861297	0.0223653	0.000121453	0.00575117	-0.0700629	0.0326576	0.0320468	0.00150602	-0.0877633	0.0247787	0.000406706	0.00480642	-0.0841228	0.0229797	0.000258254	0.00516053	-0.0777774	0.0352964	0.0276737	0.00161156	-0.0829016	0.0255029	0.00117111	0.00398698	-0.0657315	0.0246703	0.00777687	0.00259348	-0.0658375	0.0236965	0.00551618	0.00262362	-0.0936059	0.0238891	9.23e-05	0.00601931	-0.0811964	0.0270006	0.00267068	0.00358403	-0.0640371	0.0239718	0.007618	0.00256175	-0.086278	0.0229013	0.000169917	0.00571783	-0.08823	0.0228612	0.00011744	0.0050141	-0.0947149	0.0285041	0.000907766	0.00318693	0.0277325	0.0220517	0.208707	0.000278895	0.0293491	0.0221099	0.184552	0.000365387	-0.00086681	0.0221088	0.96873	-0.000479254	0.00424279	0.0222092	0.848519	-0.000462465	0.0330598	0.0221841	0.136348	0.000585215	0.00338346	0.0221223	0.878461	-0.000468758	0.0158556	0.0220643	0.472482	-0.000232053	-0.0215815	0.0219472	0.325584	-1.59e-05	0.0365385	0.0218989	0.0954016	0.000854849	0.00586821	0.0219811	0.789528	-0.000445764	0.0210638	0.0220908	0.340469	-4.36e-05	-0.00196376	0.0230713	0.932179	-0.000476513	-0.007766	0.0218467	0.722277	-0.000419307	0.0155507	0.0234306	0.506978	-0.00026849	-0.0373485	0.0227251	0.100468	0.000815188	-0.00439994	0.0225452	0.84529	-0.0004617	0.0259592	0.0226625	0.25218	0.000149685	0.0585222	0.0224823	0.00932188	0.00276115	-0.00650302	0.022118	0.768783	-0.000438477	-0.00590373	0.0224894	0.79296	-0.000446897	-0.0201154	0.0222579	0.366262	-8.79e-05	-0.0596264	0.0225122	0.00815805	0.00287519	-0.00808045	0.0220131	0.71361	-0.000415283	-0.0150415	0.0220597	0.495426	-0.000256761	0.0077051	0.0219926	0.72612	-0.000421045	0.0243887	0.0220972	0.269883	0.000104634	0.0206059	0.0220534	0.350251	-6.09e-05	0.00612032	0.0224348	0.785037	-0.00044425	-0.00998372	0.0221832	0.652728	-0.000382723	-0.0144779	0.0232936	0.534329	-0.000294497	0.0189376	0.0229136	0.40865	-0.000152063	0.0227509	0.022352	0.308897	1.73e-05	0.0383365	0.024887	0.123647	0.000658049	0.0210854	0.020501	0.303831	2.22e-05	0.0306153	0.02023	0.130338	0.000495028	0.0252583	0.0235607	0.283819	5.73e-05	0.036322	0.0198675	0.0676599	0.000898221	-0.0158472	0.0205492	0.440687	-0.000155616	-0.0265859	0.021021	0.206109	0.000230096	0.0622275	0.0215521	0.00392535	0.00280666	0.0263927	0.0202279	0.192116	0.000269563	0.0453316	0.0207838	0.0292866	0.0014398	0.029816	0.0211737	0.159231	0.000377163	0.00337131	0.0227935	0.88243	-0.000375674	-0.0208371	0.0211836	0.325405	-1.25e-05	-0.0469035	0.0207662	0.0240078	0.00157147	0.00633888	0.0200323	0.751706	-0.000345606	-0.0357065	0.0205611	0.0826043	0.000773112	0.00759292	0.023145	0.7429	-0.000342727	0.00480669	0.0203434	0.81324	-0.000362628	0.00430787	0.0205618	0.834072	-0.000367214	0.0229117	0.0211917	0.279748	6.48e-05	0.071732	0.0204815	0.000470945	0.00430187	0.0836429	0.0324671	0.0100671	0.00222775	0.0770915	0.033814	0.0227315	0.00159962	-0.0137229	0.0217969	0.529048	-0.000503212	0.0177145	0.0271916	0.514826	-0.000490899	-0.0163225	0.0392922	0.677976	-0.00105348	-0.0451878	0.0389405	0.2463	0.00152749	-8.95e-05	0.0382711	0.998134	-0.00127352	0.0258705	0.0392369	0.509911	0.000363739	-0.0123793	0.036497	0.734578	-0.00112681	-0.0672104	0.0380685	0.0779497	0.00377523	-0.095629	0.0387801	0.0139307	-0.000424359	-0.116705	0.0407286	0.00431766	0.018351	-0.0790332	0.0423725	0.0627215	0.0153405	-0.0806204	0.0439224	0.0670563	0.015661	-0.0182569	0.0368149	0.620125	0.000122375	0.0053651	0.0198142	0.786594	-0.000355186	0.00557301	0.0196453	0.776682	-0.000352441	-0.0198614	0.0203279	0.328657	-1.74e-05	-0.0130747	0.0208263	0.530206	-0.000232187	0.00391726	0.0222777	0.860438	-0.000371444	0.041909	0.0202873	0.038973	0.00124985	0.0189549	0.0196345	0.334462	-2.61e-05	-0.00984303	0.0220263	0.655011	-0.000306727	0.0107849	0.0196328	0.582837	-0.000267595	0.0116534	0.0196032	0.552265	-0.000247804	-0.0210627	0.0200081	0.292597	4.14e-05	-0.0183924	0.0196272	0.348823	-4.67e-05	-0.0277595	0.0198966	0.163108	0.000362475	0.0158517	0.0196432	0.419769	-0.000133646	-0.00215922	0.0197265	0.91285	-0.000378706	-0.00376686	0.0205665	0.854694	-0.000370437	0.00322271	0.0204946	0.875066	-0.000373819	-0.0285819	0.0196302	0.145538	0.000428855	-0.00744869	0.0196983	0.705365	-0.00032847	0.0324481	0.0196727	0.0992163	0.000658617	0.00745992	0.0197332	0.70544	-0.0003285	-0.0197881	0.0197988	0.317687	-4.13e-07	0.00318368	0.019618	0.871098	-0.000373201	-0.0176776	0.0200177	0.377283	-8.43e-05	0.0254411	0.0199256	0.201812	0.000241381	-0.0349728	0.0199055	0.0790735	0.000798715	-0.0111578	0.0200847	0.578585	-0.000264966	0.0533956	0.0214895	0.0130426	0.00197732	0.0398616	0.0206589	0.053802	0.00104189	-0.00211072	0.0196428	0.914438	-0.000378873	-0.0117626	0.0202382	0.561161	-0.000253779	-0.0383827	0.0198344	0.0531057	0.00105022
cg20697417	1	41321125	-0.0233288	0.0270642	0.3888	-8.13e-05	0.00729868	0.0223195	0.743695	-0.000282457	0.0154939	0.0198501	0.435158	-0.000781531	-0.0325066	0.0250944	0.195337	-0.00177311	-0.0400718	0.0248945	0.107625	0.000302636	0.0353979	0.0207988	0.0889185	0.000589934	-0.0117766	0.0195146	0.546255	-0.000198014	0.0723245	0.021491	0.000778265	0.003199	0.00234114	0.0199781	0.906725	-0.000311949	0.0157976	0.0313202	0.614041	-0.000235797	0.0194183	0.0318518	0.542164	-0.000198703	-0.00208031	0.0235128	0.929507	-0.000313817	0.0165992	0.031437	0.597546	-0.000228081	0.0159791	0.0312864	0.60959	-0.000233759	0.0200346	0.0319278	0.530403	-0.000191716	0.009679	0.0300422	0.747349	-0.000283449	0.0195052	0.0319291	0.541338	-0.000198221	0.000697261	0.0279971	0.980133	-0.000316098	0.00871116	0.0205181	0.671202	-0.000259259	0.0198359	0.031912	0.534287	-0.000194054	0.00131565	0.0285403	0.963236	-0.000315622	0.0155735	0.0314936	0.621007	-0.000238923	0.0269249	0.0183213	0.141822	0.000481406	0.0497263	0.0178794	0.00546425	0.00220861	0.0141022	0.0199936	0.480681	-3.53e-05	0.0575331	0.0178965	0.00132541	0.00911603	0.0123074	0.0185227	0.506476	0.00585252	0.0321793	0.0184967	0.0820546	0.00667945	-0.00847232	0.019142	0.658098	0.0059858	0.0422943	0.0185395	0.0226306	0.0074866	0.0204496	0.029338	0.485912	-0.000160034	0.00642889	0.0300034	0.83037	-0.000390139	-0.0334747	0.0292382	0.252498	0.0015173	-0.0160924	0.0293958	0.584188	0.00530971	0.00953755	0.030198	0.75219	0.00693212	0.0179203	0.0299862	0.550219	0.00255451	-0.00876737	0.0350886	0.802735	0.00297025	0.0287261	0.0201607	0.154348	0.00284869	0.0447577	0.0230301	0.0520966	0.00389578	0.0397716	0.02417	0.100018	0.00356407	0.0293669	0.0203087	0.148321	0.00337261	0.0149142	0.0185847	0.422357	0.00258532	0.0176031	0.0178473	0.324092	0.00268766	0.0338999	0.020917	0.105236	0.00303392	0.0255012	0.0187024	0.172864	0.00241474	0.0316607	0.0185607	0.0881953	0.000459443	0.0475653	0.0186895	0.010998	0.00147305	0.0117616	0.0185892	0.526991	-0.000319136	-0.00417247	0.018131	0.818014	-0.000427058	0.0532503	0.0194358	0.0062036	0.005634	0.0180169	0.0179904	0.316714	0.00235558	-0.0390895	0.0204447	0.0560181	0.00317924	0.0242804	0.0177873	0.172387	0.00257694	0.0479533	0.0186243	0.0100987	0.00410018	0.0498364	0.0191896	0.00946875	0.00413581	0.0420587	0.0186323	0.0240925	0.00471597	0.0466037	0.0190798	0.0146657	0.00406912	0.0303114	0.0185218	0.101879	0.000167691	0.0112538	0.0214445	0.599793	0.000499295	-0.0178002	0.0197533	0.367647	0.00508794	-0.0203289	0.0198128	0.304998	0.000964097	-0.0132877	0.0193465	0.492277	0.00266424	-0.00902757	0.0190939	0.636411	0.000790275	0.0132354	0.0227705	0.561138	0.000520531	-0.0183617	0.0185059	0.321221	0.000717865	0.00323944	0.0233957	0.889889	0.000412158	-0.0412858	0.0186768	0.0271859	0.00206342	0.0133272	0.025261	0.597854	-0.000245293	0.013739	0.0214464	0.521844	-0.00096858	0.00316496	0.0211097	0.880836	-0.00109721	-0.000148601	0.0197211	0.993989	7.35e-05	0.00245716	0.0201418	0.902917	-0.000332242	0.00865076	0.0293329	0.768089	-0.000307916	0.00333338	0.0223021	0.881203	-0.000329725	-0.018021	0.0206836	0.383715	-8.12e-05	0.00969203	0.0317051	0.759871	-0.000305732	-0.0109862	0.022941	0.632072	-0.000259887	0.0157609	0.0221469	0.476768	-1.23e-05	-0.0125486	0.0212807	0.55548	-0.000115246	-0.0119349	0.0214925	0.57875	-7.92e-05	0.0567871	0.0242415	0.0192534	0.00156173	0.0430848	0.0215236	0.0454514	0.00101205	0.0124899	0.0206157	0.544691	-0.000161661	0.0162827	0.0205861	0.429067	-0.000102516	0.0279392	0.0256424	0.276039	4.39e-05	0.0136006	0.0196401	0.488724	-0.000197973	0.0314105	0.0196808	0.110678	0.000587812	0.0342028	0.0196667	0.0821972	0.000768942	0.0128389	0.0197715	0.516194	-0.000219996	0.0199567	0.0197586	0.312629	7.66e-06	0.0135487	0.0196938	0.491569	-0.000200351	-0.00902949	0.0196466	0.645867	-0.000300087	-0.0185685	0.019541	0.342131	-3.69e-05	-0.00538527	0.0195133	0.782598	-0.0003515	-0.00629383	0.0195705	0.747798	-0.000341122	-0.00516609	0.0196733	0.792896	-0.000354244	-0.0126498	0.0205391	0.538053	-0.000236113	0.0244003	0.0194426	0.209658	0.00021858	0.0139412	0.0208612	0.504044	-0.000210508	-0.0108101	0.0202477	0.593489	-0.000271994	0.0165144	0.0200691	0.410696	-0.000122803	0.00449774	0.0201851	0.823699	-0.000361593	-0.0309598	0.0200432	0.122619	0.0005266	-0.00993074	0.0196916	0.614108	-0.000283681	0.0197625	0.0200179	0.323669	-9.64e-06	0.00216239	0.019822	0.913144	-0.000375965	0.0464346	0.0200535	0.0207042	0.0016543	-0.0178126	0.0195952	0.363466	-6.6e-05	-0.0124159	0.0196411	0.527382	-0.000228395	0.0077737	0.0195807	0.691413	-0.000320494	-0.0029517	0.0196812	0.880802	-0.000371933	-0.0138074	0.0196373	0.482077	-0.000192329	-0.00719875	0.0199743	0.718594	-0.000331048	-0.0313755	0.019737	0.112096	0.000580173	-0.0251493	0.0207326	0.225289	0.000179225	-0.0227903	0.0203975	0.264023	9.44e-05	-0.0248597	0.0198978	0.211705	0.00021323	0.00374846	0.0221735	0.865777	-0.000369616	-0.0326456	0.0184538	0.0770313	0.00066238	-0.0244867	0.0182209	0.179133	0.000250864	-0.00750739	0.0212236	0.723578	-0.000272516	-0.00729152	0.0179059	0.683894	-0.000259834	-0.0129981	0.0185068	0.482545	-0.00015781	-0.0228516	0.0189319	0.22755	0.000142249	0.0132587	0.0194459	0.495425	-0.000166656	0.0308746	0.0182119	0.0901675	0.000582981	0.0203601	0.0187335	0.277238	5.64e-05	-0.0288932	0.0190673	0.12984	0.000403344	-0.00377534	0.0205274	0.854096	-0.000300968	-0.0125956	0.0190801	0.509233	-0.00017572	-0.00435205	0.0187243	0.816228	-0.000294674	-0.0229206	0.0180343	0.203889	0.000191525	-0.00754878	0.0185296	0.683763	-0.000259789	0.0135407	0.0208425	0.515977	-0.000179995	-0.0289478	0.0183103	0.114038	0.000466531	-0.0320474	0.0185046	0.0834467	0.000621918	-0.0253788	0.0190822	0.183671	0.000239299	-0.0244965	0.0184915	0.1854	0.000234979	-0.0190831	0.0296599	0.520048	-0.000430117	-0.0139224	0.0308799	0.652147	-0.000506842	0.00762581	0.0198795	0.701319	-0.000527282	-0.0429923	0.0247801	0.0829204	0.000513814	0.000568503	0.03457	0.986884	-0.000985289	-0.0217168	0.0341266	0.524766	-0.00103772	0.0601993	0.0335842	0.0735199	0.00217032	0.0100176	0.0343707	0.770794	-0.00135504	0.0233031	0.0320963	0.468079	-0.000465665	0.069229	0.0333089	0.0380673	0.00268201	0.0873879	0.0338784	0.0101208	0.00633088	0.0619478	0.0373035	0.0973337	-0.000237588	0.0432148	0.0399997	0.280479	-0.0100121	0.0513689	0.0413332	0.214558	0.00028729	0.0160652	0.0322403	0.618444	-0.00119302	-0.000200017	0.0180552	0.991162	-0.000318217	0.00575254	0.0179009	0.747973	-0.000285376	-0.00525855	0.0185268	0.776565	-0.000292606	0.00218509	0.0189788	0.908351	-0.000314036	-0.00786102	0.020299	0.698603	-0.000270508	0.0153981	0.0185018	0.405364	-9.78e-05	-0.040912	0.0178727	0.0221742	0.00134599	-0.0274748	0.0200626	0.171004	0.000278353	-0.0126133	0.0178888	0.480829	-0.000159994	-0.00830496	0.0178632	0.642038	-0.000249439	-0.0219569	0.0182301	0.228559	0.000143325	0.0300288	0.0178762	0.0931426	0.000579012	0.0330047	0.0181241	0.0687441	0.00073597	-0.02176	0.0178956	0.224144	0.000152183	0.0237644	0.0179675	0.186103	0.000238286	-0.000241923	0.0187406	0.989702	-0.000318203	0.00233269	0.018675	0.900607	-0.000313288	-0.00209955	0.0178963	0.90662	-0.000313874	0.00488947	0.0179496	0.785341	-0.000294631	0.00513775	0.0179373	0.774578	-0.000292135	0.00652778	0.0179812	0.716616	-0.000276295	0.0244685	0.0180373	0.17507	0.000267175	0.00834617	0.0178753	0.640613	-0.000248849	0.00787179	0.0182429	0.66615	-0.000258977	-0.0151285	0.0181605	0.404915	-9.74e-05	-0.0176054	0.0181474	0.33209	-1.87e-05	0.0209823	0.018297	0.251611	0.000100209	0.0219104	0.0196045	0.263856	7.92e-05	0.00965796	0.0188401	0.608266	-0.000234593	-0.000777239	0.0178987	0.965368	-0.000317656	0.0137241	0.0184403	0.456812	-0.000141936	-0.0395401	0.0180688	0.0287579	0.00120301
cg23425831	5	128202472	0.00355889	0.0276985	0.897776	-0.000325707	-0.0855216	0.0227617	0.000176539	0.00431461	-0.0866067	0.0200915	1.7e-05	0.00764516	0.0355717	0.0254778	0.162809	0.00145436	0.0265318	0.0252746	0.29396	-0.00166015	-0.0828911	0.0210982	8.81e-05	0.00462055	-0.0747972	0.0197889	0.000161373	0.00425503	-0.0487888	0.0218984	0.025989	0.00127505	-0.0827624	0.0203617	4.99e-05	0.0050995	-0.0740973	0.0320091	0.0207167	0.00143977	-0.0769946	0.0325515	0.0181064	0.00151756	-0.0872849	0.023983	0.000279926	0.00402965	-0.074518	0.0321285	0.0204717	0.00144663	-0.0742541	0.0319744	0.0203132	0.00145111	-0.0765066	0.0326301	0.0191383	0.0014855	-0.0694087	0.0307038	0.0238882	0.00135787	-0.0763224	0.0326315	0.0194343	0.00147664	-0.0565991	0.0286212	0.0481149	0.000962105	-0.0804618	0.0209216	0.000123755	0.00453476	-0.0716617	0.0326192	0.0281368	0.00126428	-0.0656994	0.0291683	0.0243999	0.00134572	-0.071472	0.0321896	0.0265034	0.00129841	-0.0493917	0.0186343	0.00809562	0.00241723	-0.0225224	0.0182328	0.216868	0.000650393	-0.0465274	0.0203358	0.022239	0.00184292	-0.0113259	0.0183902	0.538051	-0.00286761	0.0255388	0.0189543	0.178004	-0.000278478	0.0041429	0.0189491	0.826957	-0.000387094	0.0374605	0.0196071	0.0561981	-0.00180603	-0.00250357	0.0189617	0.894971	-0.00219789	0.0258693	0.0310193	0.404457	-0.00132529	0.02491	0.0317182	0.432398	-0.00137144	0.0348395	0.031169	0.263912	-0.0238866	0.0657824	0.0310311	0.0342372	-0.0189246	0.0151212	0.0322159	0.638897	-0.0205725	-0.0132909	0.0317656	0.675733	-0.0174227	0.013801	0.0371213	0.710121	0.00123927	-0.0515355	0.0204831	0.0119439	0.00327035	-0.0747543	0.0233552	0.00139126	-0.00117653	-0.0587572	0.0245312	0.016699	-0.00263722	-0.0464535	0.0206125	0.024321	-0.00285096	-0.0589908	0.0188066	0.00173237	-0.000535675	-0.0587298	0.0180586	0.00116352	-0.000297308	-0.0191728	0.0212825	0.367762	0.0014905	-0.0520932	0.0190011	0.00616662	0.00376485	-0.0121675	0.0189352	0.520562	-0.00105789	-0.0105781	0.0190827	0.579412	-0.00114947	0.0265755	0.018946	0.160854	-0.000556435	0.0291703	0.0184751	0.11451	-0.000387151	-0.03599	0.0197844	0.0690482	0.00973484	0.0170377	0.0183104	0.352224	0.00125115	0.0608217	0.0207834	0.0034655	0.003731	0.00566102	0.0180813	0.754246	0.000260389	-0.03432	0.0189702	0.0705701	0.00202855	-0.0396337	0.0195426	0.0426807	0.0022994	-0.0535994	0.0189663	0.00475773	0.00334241	-0.0529765	0.0193979	0.0063666	0.00363308	-0.0618981	0.0188403	0.00103505	0.0025271	-0.0437296	0.0217611	0.0446216	0.00237645	-0.0238232	0.0200622	0.235206	0.00108089	0.00548531	0.020127	0.78524	9.66e-05	-0.0201092	0.0197337	0.308324	0.000965147	-0.0189768	0.0193688	0.327328	0.00278393	-0.00607919	0.0231311	0.792722	0.000983591	-0.0268281	0.0187866	0.153444	0.00137082	-0.0268	0.0237567	0.25942	0.00140655	-0.0260567	0.0189861	0.170098	0.00162103	-0.0159702	0.0256856	0.534176	-0.000215569	-0.022834	0.0219056	0.297363	-0.000179728	-0.0370862	0.0215493	0.0854099	0.000467371	0.0095023	0.0202396	0.638771	-0.00559815	-0.0836045	0.0205673	5e-05	0.00545903	-0.0776048	0.030029	0.00982975	0.00200713	-0.0870399	0.0227845	0.000137596	0.00478499	-0.0809116	0.0211347	0.000133099	0.00480705	-0.0871358	0.0324531	0.00731568	0.00219397	-0.0830179	0.0234509	0.00040949	0.0040637	-0.0408712	0.0226716	0.0715838	0.00176667	-0.044442	0.0217707	0.0413502	0.00259513	-0.0755522	0.0219516	0.000590287	0.00479358	-0.0682864	0.0248552	0.0060634	0.00180919	-0.0566244	0.0220572	0.0103283	0.00197596	-0.07177	0.0210876	0.000679086	0.00322879	-0.070708	0.0210163	0.000782118	0.00560921	-0.0840089	0.0261796	0.00135419	0.00575273	0.0102702	0.020193	0.611099	-0.000298092	5.88e-05	0.0202489	0.997682	-0.000402166	0.0188906	0.0202321	0.350596	-5.15e-05	0.038438	0.0203076	0.0585589	0.00103644	0.0379475	0.0202985	0.0617314	0.00100129	-0.0180658	0.0202449	0.372327	-8.19e-05	0.0134244	0.020197	0.506353	-0.000224436	0.00967903	0.0200938	0.630088	-0.000308812	-0.00626537	0.0200612	0.754842	-0.000362921	0.00400326	0.0201206	0.842316	-0.000386239	0.0217101	0.0202193	0.283098	6.14e-05	-0.0198416	0.0211128	0.34746	-4.69e-05	-0.0216818	0.0199911	0.278267	7.09e-05	-0.0113846	0.0214482	0.595632	-0.000288812	-0.0282872	0.0208067	0.174164	0.000340784	0.00576769	0.0206365	0.779903	-0.000370736	-0.014229	0.0207494	0.492962	-0.000212985	-0.0377696	0.0206001	0.066911	0.000947855	-0.0380312	0.0202248	0.0602247	0.00101774	-0.0583704	0.0205366	0.00453378	0.00283305	0.0246507	0.0203698	0.226391	0.000186633	-0.0217803	0.0206429	0.291532	4.55e-05	0.0247907	0.0201414	0.218558	0.000206911	0.0010573	0.0201952	0.958253	-0.000401066	0.00421723	0.0201314	0.834095	-0.00038451	-0.0149254	0.0202308	0.460765	-0.000183214	0.0214137	0.020185	0.288902	5.04e-05	-0.00984825	0.0205347	0.631581	-0.000309625	-0.0222603	0.0202993	0.272974	8.14e-05	0.00917488	0.0213231	0.667048	-0.000327675	-0.00422596	0.020978	0.840373	-0.000385839	-0.0084223	0.0204652	0.680727	-0.000334021	0.00640515	0.0227959	0.778762	-0.000370401	-0.0192045	0.0188025	0.307193	1.4e-05	-0.0155328	0.0185609	0.40277	-9.68e-05	0.00594862	0.0216142	0.783175	-0.000298591	4.64e-05	0.018236	0.997971	-0.000323071	-0.0135692	0.018847	0.471626	-0.000155569	0.0371506	0.0192696	0.0539981	0.000876215	0.0141216	0.0198033	0.475866	-0.00015875	-0.0126838	0.0185575	0.494375	-0.00017211	0.0241626	0.0190761	0.205425	0.000195107	-0.00726711	0.019428	0.708402	-0.000277851	-0.0398447	0.020887	0.0565747	0.000851137	0.0232396	0.0194264	0.231718	0.000139186	-0.0229891	0.0190622	0.227953	0.000146715	-0.00346727	0.0183729	0.850333	-0.000311562	-0.0142281	0.0188686	0.450898	-0.000139334	0.000395112	0.0212279	0.985152	-0.000322961	0.00508365	0.0186578	0.785289	-0.000299078	0.00662789	0.0188579	0.725275	-0.000283148	-0.00539895	0.0194409	0.781262	-0.000298146	0.0202728	0.0188342	0.281882	5.12e-05	0.0383829	0.0300929	0.202303	-0.00168105	0.0372329	0.0313307	0.234838	-0.00176137	-0.0040225	0.020177	0.842003	-0.00227554	-0.0184639	0.0251675	0.463264	-0.00208871	0.0160403	0.0352022	0.648786	-0.000809753	-0.035781	0.0348719	0.305241	0.00101703	-0.039457	0.0342534	0.249779	0.000333509	-0.0687102	0.0350372	0.0503001	0.00386408	-0.0135359	0.0326975	0.679031	-0.000846849	0.00399478	0.0341531	0.906923	0.000100764	-0.00561223	0.0350455	0.872821	-0.00582849	-0.0489008	0.0379385	0.197937	-0.00895239	-0.0291404	0.0394248	0.46016	-0.0233523	-0.0297912	0.0412956	0.471011	-0.0390314	-0.00447178	0.0329667	0.892144	-4.37e-05	0.00627786	0.0182338	0.730656	-0.000286106	-0.00882548	0.0180779	0.625465	-0.00024721	-0.0117473	0.0187092	0.530144	-0.000196591	-0.024783	0.0191595	0.195977	0.000218338	0.0169521	0.0204978	0.408321	-0.000102554	0.0221398	0.0186821	0.236121	0.000131185	0.0193477	0.0180677	0.284363	4.76e-05	-0.00158883	0.0202706	0.937533	-0.000322606	0.00646297	0.0180678	0.7206	-0.00028305	0.00147499	0.0180413	0.934849	-0.000322431	0.00805862	0.0184165	0.661738	-0.000262425	-0.00981957	0.0180645	0.586785	-0.000228654	0.0167172	0.0183147	0.361466	-5.41e-05	0.01839	0.018075	0.309067	1.14e-05	-0.0341245	0.018138	0.060059	0.000822962	-0.0330565	0.0189127	0.0806374	0.000666072	-0.0284983	0.01885	0.130724	0.00041688	-0.0121415	0.0180719	0.501757	-0.000178046	-0.0378647	0.018109	0.0366543	0.00109227	-0.0251277	0.0181072	0.165372	0.000300223	-0.0271252	0.0181504	0.135205	0.000399945	-0.0319074	0.0182108	0.0799018	0.000670901	-0.0140691	0.018051	0.435826	-0.000127375	-0.0101348	0.0184233	0.582306	-0.000226339	0.0168288	0.01834	0.358933	-5.13e-05	0.0203806	0.0183261	0.266219	7.68e-05	-0.0344597	0.0184689	0.0622065	0.000804089	-0.0067687	0.0198043	0.732551	-0.000286668	-0.00316913	0.0190281	0.86774	-0.000315593	-0.00666845	0.0180757	0.712226	-0.000280405	-0.0096927	0.0186245	0.60282	-0.000236654	-0.00942621	0.0182678	0.605908	-0.000238143
cg15781076	8	102424920	-0.00597904	0.0246895	0.808673	-0.000247697	-0.0664912	0.0203058	0.00107594	0.00254512	-0.0640885	0.0179747	0.000371337	0.00527367	0.00665126	0.0228748	0.771258	-0.000292534	0.00421681	0.0226734	0.852479	-4e-06	-0.0693751	0.0188746	0.000243265	0.00320461	-0.0494409	0.0177226	0.00532318	0.00174217	-0.0563329	0.0195661	0.00402843	0.00187189	-0.0521079	0.0181862	0.00420891	0.00188962	-0.071677	0.0285255	0.0120556	0.001394	-0.0751269	0.0290078	0.00966815	0.001497	-0.0447262	0.0214236	0.0369464	0.00088189	-0.0743409	0.0286291	0.00947939	0.00150623	-0.0740353	0.0284918	0.00943029	0.00150866	-0.0742845	0.0290785	0.0107013	0.00144955	-0.0721297	0.0273565	0.00843525	0.00156094	-0.0747341	0.0290789	0.0102379	0.00147022	-0.027975	0.0255289	0.273288	5.28e-05	-0.0516184	0.0186811	0.0057755	0.00173948	-0.0722362	0.0290665	0.0130261	0.00135801	-0.0373854	0.0260188	0.150909	0.000279847	-0.0699957	0.0286859	0.0147679	0.00129982	-0.00493972	0.0166991	0.767406	-0.000560275	-0.0122271	0.0163161	0.453707	-0.00043785	-0.00224315	0.0182164	0.902009	-0.000578961	-0.0162321	0.0164458	0.323754	0.00104736	0.0369215	0.0169629	0.0296227	0.0021573	0.0127813	0.0169737	0.451532	0.000925824	-0.00104417	0.0175518	0.952567	0.000795671	-0.0200956	0.0169958	0.237188	0.0016405	0.0262161	0.0272304	0.335861	8.71e-05	0.0187912	0.0278484	0.49995	-0.000125412	0.00668003	0.0271804	0.805908	-0.00825611	0.0214723	0.0272767	0.431332	-0.00721558	0.0154747	0.0279505	0.579932	-0.00248433	0.00790163	0.0277744	0.776086	-0.00192409	0.0302467	0.0326514	0.354446	-0.00219113	-0.0208656	0.0183974	0.256857	-0.00112728	-0.04564	0.021003	0.029891	-0.00435513	-0.030464	0.0220517	0.16728	-0.00509011	-0.044293	0.0185093	0.0167985	-0.0040932	0.0157358	0.0169506	0.353343	-0.0057008	-0.029145	0.0162702	0.0733878	-0.00508627	-0.00866263	0.0190951	0.650123	-0.00140797	-0.0290958	0.0170511	0.0880854	-0.000343962	-0.023742	0.0169053	0.160343	0.00110299	-0.0298959	0.0170293	0.0793097	0.00135969	0.0159024	0.0169255	0.347555	0.000822802	-0.00707775	0.0165097	0.668183	0.000642912	-0.0671682	0.0176992	0.000152156	0.00780135	-0.0149619	0.0164118	0.362055	-0.00127227	0.0425944	0.018643	0.0224281	-0.000135118	-0.0214157	0.0161772	0.185708	0.00249528	-0.0472956	0.0169848	0.0054079	0.000519238	-0.0496304	0.0174997	0.00461112	0.000593875	-0.0242793	0.0170294	0.154098	-0.000226333	-0.0212048	0.0174266	0.223814	-0.00107684	-0.0471221	0.0168563	0.00522855	0.00156536	0.0237311	0.0196385	0.227045	0.000585659	0.00287032	0.0180177	0.873447	0.00565705	-0.0244712	0.0181462	0.177641	0.000552789	0.0324156	0.0177648	0.068207	0.000803251	0.00407922	0.0175018	0.815729	-0.000448511	0.00126795	0.0208612	0.95154	0.000171157	0.017091	0.0169455	0.313303	0.000367485	0.0226794	0.0214259	0.289959	0.000489019	0.0140174	0.0171281	0.413238	0.000360786	0.0387931	0.0231	0.0932467	0.000517368	-0.0489033	0.0195614	0.0125003	0.00155405	-0.0561418	0.0192414	0.00356545	0.00217555	-0.0460846	0.0180743	0.0108575	-0.00133465	-0.0541647	0.0184251	0.00332413	0.00215672	-0.0988705	0.026799	0.000231064	0.00355005	-0.0746669	0.0203762	0.000254592	0.00349879	-0.0555714	0.0189244	0.00335877	0.00215139	-0.102799	0.0289739	0.000397492	0.00326375	-0.0758797	0.0209628	0.000302502	0.00340773	-0.0609608	0.0202878	0.00269183	0.00222024	-0.0350777	0.0195106	0.0723525	0.000599057	-0.055875	0.0196922	0.00459569	0.00194486	-0.0430169	0.0222488	0.0533277	0.000760028	-0.018599	0.019749	0.346429	-3.2e-05	-0.0473366	0.0188836	0.012266	0.00147871	-0.0428964	0.018813	0.0227082	0.00292354	-0.0876213	0.0233691	0.000182464	0.00543074	0.0190021	0.018278	0.298669	2.66e-05	-0.0021883	0.018333	0.905001	-0.000324968	0.00499014	0.0183222	0.785383	-0.0003052	-0.004467	0.0184056	0.808269	-0.000310239	0.0206062	0.0183903	0.262664	8.42e-05	-0.0270393	0.0183219	0.140189	0.000387827	-0.00498246	0.0182881	0.785316	-0.000305185	0.0258153	0.018183	0.155866	0.00033444	-0.0230897	0.0181549	0.203616	0.000203376	0.0260147	0.018206	0.153218	0.00034302	-0.0126707	0.01831	0.489026	-0.000171747	0.0347663	0.0191013	0.0689226	0.000760935	0.00561168	0.0181055	0.756643	-0.000297981	0.0164018	0.0194164	0.398376	-9.44e-05	-0.00986106	0.0188469	0.600892	-0.00023938	-0.00356081	0.0186842	0.848879	-0.000317687	0.02792	0.0187764	0.13721	0.00039873	0.00408516	0.0186695	0.826821	-0.000313874	-0.0553946	0.0182805	0.00248094	0.00268276	0.015547	0.0186345	0.404225	-0.000100152	-0.0139524	0.0184475	0.449558	-0.000141038	0.0278923	0.0186835	0.135657	0.000404521	-0.00465409	0.0182436	0.798671	-0.000308201	-0.00916656	0.0182831	0.616177	-0.000246762	0.00655151	0.0182262	0.719299	-0.00028705	-0.0246121	0.0183098	0.179063	0.00026572	0.014097	0.0182781	0.440669	-0.000133526	-0.00815343	0.018592	0.661049	-0.000266235	-0.0141338	0.0183821	0.442069	-0.000134724	-0.0127776	0.0193042	0.508121	-0.000185184	0.00803721	0.0189924	0.672218	-0.000270601	0.0136271	0.0185268	0.462118	-0.000151265	0.0408089	0.0206154	0.0479204	0.000959895	-0.00769756	0.0168182	0.647222	-0.000204233	-0.011828	0.0165996	0.476204	-0.000127162	0.0183006	0.0193256	0.343768	-2.67e-05	-0.0116464	0.0163063	0.475164	-0.000126542	-0.0186931	0.0168519	0.267445	5.95e-05	-0.00410294	0.0172477	0.811995	-0.000243751	0.0262081	0.0177028	0.138904	0.000307595	0.019789	0.016592	0.233127	0.000109091	0.0246314	0.0170576	0.148886	0.000280105	0.0347005	0.0173583	0.045729	0.00077271	0.0209219	0.0186896	0.263081	6.54e-05	-0.0138712	0.0173761	0.42479	-9.37e-05	-0.0300243	0.0170405	0.0782251	0.000542938	-0.00370328	0.0164306	0.821699	-0.000245248	-0.0319598	0.0168618	0.0581776	0.000668708	0.00332367	0.0189838	0.861034	-0.000250455	-0.0137053	0.0166831	0.411451	-8.4e-05	-0.0160609	0.0168613	0.340936	-2.39e-05	0.0385699	0.0173657	0.0264552	0.00101382	0.00201303	0.0168479	0.904905	-0.000254689	0.0149981	0.0268554	0.57659	0.000661391	0.0187203	0.0279574	0.503197	0.000702261	0.00354989	0.0179998	0.843679	0.000579618	0.00865636	0.0224542	0.699904	0.000612487	-0.0184334	0.0324747	0.570486	-0.000589489	0.0195117	0.0321991	0.544747	0.000257236	-0.0520378	0.0315684	0.0997512	0.00148803	-0.0160928	0.0324245	0.61984	0.000151662	-0.00968	0.0301683	0.748414	-0.000780427	-0.0515782	0.0314652	0.101656	0.00207358	-0.0226174	0.0322693	0.483628	-0.00833636	-0.0382788	0.0349658	0.274087	-0.000836944	-0.018684	0.0364325	0.608284	-0.00583489	-0.00421521	0.0372186	0.909876	0.00922165	0.0232865	0.0304106	0.444112	0.000448552	-0.0273329	0.0163517	0.0947593	0.000468331	0.00325818	0.016223	0.840846	-0.000250835	-0.0150039	0.0167871	0.371545	-5.26e-05	-0.0167834	0.0171958	0.329168	-1.24e-05	-0.00114399	0.0183967	0.950422	-0.000260372	-0.0155646	0.0167667	0.353355	-3.61e-05	0.0179063	0.0162128	0.269523	5.74e-05	-0.027658	0.0181799	0.128323	0.000343211	0.0107443	0.016212	0.507574	-0.000146548	-0.0114603	0.0161875	0.47904	-0.00013034	8.34e-05	0.0165268	0.995976	-0.000261376	-0.0118576	0.0162093	0.464537	-0.000121476	-0.012147	0.0164359	0.45996	-0.000118586	0.00993594	0.0162222	0.540281	-0.000163298	-0.000849242	0.01629	0.958428	-0.000260672	-0.00570065	0.0169833	0.737159	-0.000231921	-0.00577041	0.0169239	0.733166	-0.000230983	0.0173528	0.0162142	0.284642	3.8e-05	-0.00215247	0.0162671	0.894744	-0.000256804	0.0116087	0.0162541	0.475183	-0.000128025	0.00705849	0.0162953	0.664942	-0.000212321	-0.00303214	0.0163534	0.852923	-0.000252393	0.0107272	0.0161987	0.507902	-0.000146726	-0.0242169	0.0165249	0.142942	0.000299659	0.0207515	0.0164545	0.207396	0.000154228	0.0123851	0.0164476	0.451534	-0.000113145	-0.0135154	0.0165843	0.415192	-8.78e-05	0.0252803	0.0177634	0.154836	0.000267766	0.0155544	0.0170716	0.362335	-4.44e-05	-0.0378676	0.0161997	0.0195042	0.00116382	-0.00793155	0.0167129	0.635138	-0.000202492	-0.00883345	0.0163926	0.590034	-0.000185457
cg15912390	3	195105785	-0.00410257	0.022369	0.854499	-0.000208726	0.0485983	0.0184138	0.00837172	0.00128421	0.050268	0.0163017	0.00207177	0.00183264	0.0176836	0.0206067	0.390911	-0.00099053	0.00904407	0.0204605	0.658518	0.000761137	0.0351158	0.017098	0.0401194	0.000676478	0.0332845	0.0160323	0.0380073	0.000695803	0.0187872	0.0177155	0.289042	2.62e-05	0.0361127	0.0164904	0.0286406	0.000817977	0.0580148	0.0258523	0.024932	0.000869625	0.0624436	0.026288	0.0176223	0.000999998	0.0292176	0.0194198	0.132598	0.000272634	0.0598326	0.0259471	0.0212122	0.000930142	0.0586612	0.0258237	0.0232127	0.000896344	0.0618696	0.0263517	0.0189765	0.000972054	0.0526093	0.0247998	0.03401	0.000754379	0.0621615	0.0263523	0.0184236	0.000983207	0.0260011	0.023129	0.261068	5.69e-05	0.0384002	0.0169354	0.0234648	0.0008923	0.0612213	0.0263394	0.0202042	0.000948443	0.0385096	0.0235698	0.102441	0.000360135	0.0558256	0.0259981	0.0318855	0.000778199	0.0426659	0.0150664	0.00467197	0.00117942	0.0151396	0.0147469	0.304713	-0.000284569	0.0358909	0.0164478	0.0292122	0.000495901	0.0213407	0.0148235	0.150115	0.00309314	0.00294446	0.015322	0.847626	0.00326399	-0.0104278	0.0153151	0.496024	0.00306945	-0.0116139	0.0158225	0.463025	0.00277059	0.0179351	0.0153259	0.242037	0.00369369	-0.00301843	0.0245108	0.902011	5.2e-06	-0.00189532	0.0250623	0.93973	1.76e-06	0.005947	0.0245303	0.808488	0.010462	0.00430904	0.0245467	0.860684	0.0107795	-0.00315581	0.0253236	0.900848	0.00957003	-0.00349367	0.0250618	0.889158	0.0106024	0.00138721	0.0292621	0.962197	0.00104005	0.0477107	0.0165379	0.00395519	0.00298952	0.0266993	0.0189091	0.158104	-0.0047554	0.0361044	0.0198336	0.0688467	-0.00447325	0.0264395	0.0166658	0.11279	-0.00464354	0.0737184	0.0151455	1.22e-06	0.0012587	0.0326796	0.0146106	0.0254108	-0.00268072	0.00816234	0.017194	0.635036	0.00128704	0.0446659	0.0153438	0.00364083	0.00317935	0.0191402	0.0152767	0.210381	0.000986203	0.00155365	0.015388	0.919588	0.00110331	-0.0423189	0.0152688	0.00562748	0.00226518	0.000712451	0.0149184	0.961915	0.000656994	0.0372543	0.0159976	0.0199745	0.0072471	-0.00328615	0.0147858	0.824141	0.000984041	-0.030303	0.0168008	0.071427	0.00165942	-0.00403118	0.0146267	0.78288	0.00116216	0.0340291	0.0153095	0.0263394	0.00201429	0.0239613	0.0157846	0.129161	0.00145961	0.0166831	0.015347	0.277135	0.00146578	0.0150211	0.0156938	0.338609	0.00143278	0.0424046	0.0152213	0.00538623	0.00189069	0.00426077	0.0179795	0.812699	0.000422271	-0.00701107	0.0167057	0.67477	-0.000452669	0.037498	0.0165925	0.0239384	0.00145998	0.00460086	0.0163655	0.778641	-0.00132486	-0.00735636	0.0160104	0.645946	0.00063888	-0.00397009	0.0190916	0.835291	0.000419191	-0.0229465	0.0155034	0.139014	0.00126599	-0.00425293	0.0196142	0.828365	0.000420091	0.00126153	0.0156781	0.935877	0.000410422	-0.0107563	0.0211528	0.611158	-0.000176706	0.0233159	0.0177188	0.188365	-9.12e-05	0.0235882	0.0174385	0.176322	-6.9e-05	0.0387819	0.0163475	0.0177734	-0.00320468	0.0343727	0.0167111	0.0398326	0.000750033	0.0437045	0.0243435	0.0727579	0.000516399	0.0404584	0.0185009	0.0288742	0.000877823	0.0320512	0.0171672	0.0620529	0.000577292	0.0470304	0.0263124	0.0740329	0.000509793	0.0390677	0.0190347	0.0402606	0.00074582	0.00666021	0.0184155	0.717643	0.000134198	0.00498072	0.0176833	0.778232	0.000236041	0.021032	0.0178645	0.239219	0.000426408	0.023751	0.0201689	0.239099	-2.37e-05	0.0239219	0.0178873	0.181259	0.000183301	0.0431643	0.0171074	0.0117114	0.00113167	0.0446153	0.0170836	0.00908276	0.00181405	0.0505507	0.0212757	0.0175999	0.00165394	0.0312026	0.0163629	0.0567038	0.000696075	0.00238967	0.0164247	0.88434	-0.000259005	0.0120124	0.0164128	0.464336	-0.000122827	0.0123891	0.0164873	0.452496	-0.000115157	-0.0336586	0.0164616	0.0410438	0.000839536	-0.00522079	0.016425	0.750633	-0.000237861	0.00337856	0.0163847	0.836658	-0.000253352	0.00393453	0.0162998	0.809286	-0.000249183	0.00471299	0.0162726	0.772138	-0.000242401	-0.0108646	0.0163187	0.505646	-0.00014728	-0.0165913	0.0164014	0.311886	6.16e-06	0.00501017	0.0171296	0.769951	-0.00024196	-0.00762082	0.0162203	0.638536	-0.000206172	0.0201267	0.0173921	0.247342	8.97e-05	-0.00105553	0.0168865	0.950167	-0.000263575	0.0278203	0.0167257	0.0964343	0.000466702	-0.00726355	0.0168322	0.66614	-0.000215311	0.00628241	0.0167258	0.707252	-0.000227258	-0.0129987	0.0164195	0.428672	-9.87e-05	0.0211906	0.0166903	0.204391	0.000161778	-0.0125029	0.0165273	0.449455	-0.000113136	-0.00182497	0.0167499	0.913252	-0.000261466	-0.0325231	0.0163256	0.0465162	0.000783683	0.0031855	0.016381	0.845837	-0.000254597	0.0177938	0.0163239	0.275849	4.98e-05	1.46e-05	0.0164128	0.99929	-0.000264609	-0.00609043	0.0163778	0.710036	-0.000227998	-0.00602137	0.0166571	0.717779	-0.000230014	0.00545296	0.0164711	0.740639	-0.000235592	-0.000507689	0.0172971	0.976588	-0.000264381	-0.0120791	0.0170138	0.477828	-0.000131196	-0.0293983	0.0165855	0.0764886	0.000565694	-0.00890774	0.0184899	0.630039	-0.000203167	0.0246017	0.0151697	0.105004	0.000342632	0.0256879	0.0149725	0.086369	0.000408451	0.00160435	0.017445	0.926734	-0.000208672	0.0200505	0.0147117	0.173061	0.000180301	0.0213615	0.0152061	0.16023	0.000204673	-0.0110531	0.0155644	0.477687	-0.000104292	-0.0143658	0.0159821	0.368824	-4.04e-05	0.0135665	0.0149764	0.365116	-3.77e-05	-0.00291553	0.0154021	0.84988	-0.000202908	-0.0262432	0.0156703	0.0941411	0.000379283	-0.0118364	0.0168705	0.483002	-0.000106832	0.01011	0.0156828	0.519221	-0.000122968	0.00986729	0.0153889	0.521467	-0.000123905	-0.00968456	0.0148274	0.513728	-0.000120646	0.0209573	0.015224	0.168784	0.000188189	0.0157724	0.0171296	0.357276	-3.2e-05	0.0137648	0.0150559	0.360695	-3.45e-05	0.0143431	0.0152174	0.34602	-2.35e-05	-0.0365917	0.0156707	0.019635	0.000934595	-0.0206254	0.0151986	0.174909	0.000176963	-0.0114955	0.0244047	0.63767	0.000114012	0.00824763	0.0254078	0.745514	8.52e-05	0.0249879	0.0163464	0.126527	0.000635797	0.0360432	0.0203878	0.077249	0.000830061	0.0518021	0.03024	0.0871836	0.00145885	0.0640242	0.0299791	0.0330845	0.00169787	0.0204328	0.0295058	0.48887	-0.000393962	0.0270666	0.0302736	0.371619	-0.00115146	0.0584546	0.0280574	0.0376056	0.00251378	0.00983696	0.0294451	0.738429	-0.00176432	0.0147442	0.0298097	0.621048	0.00262195	0.0204135	0.0327816	0.533722	-0.00218685	0.0292561	0.034834	0.40137	-0.0277977	0.0346195	0.0360259	0.337062	-0.0262313	0.0524406	0.0283434	0.0647423	0.000839545	-0.0361407	0.0147662	0.014466	0.00106229	0.00329977	0.0146612	0.821948	-0.00020266	-0.0305374	0.0151592	0.044091	0.000651548	-0.00748379	0.015543	0.630219	-0.000163969	0.0281558	0.0166143	0.0902861	0.000399066	0.0435637	0.0151257	0.00401577	0.00155119	-0.0130018	0.0146535	0.375029	-4.54e-05	0.008125	0.0164378	0.621155	-0.000161303	-0.0163416	0.0146485	0.264727	5.22e-05	-0.0118555	0.0146286	0.417783	-7.32e-05	0.00835911	0.0149347	0.575736	-0.000146578	0.0235231	0.0146416	0.108295	0.000337121	0.0095714	0.0148541	0.519412	-0.000124817	-0.0130609	0.014659	0.373043	-4.4e-05	-0.00816883	0.0147206	0.579006	-0.000147718	0.0126566	0.0153462	0.409613	-6.82e-05	0.0149223	0.0152915	0.329251	-1.02e-05	0.00541047	0.0146568	0.712057	-0.000184376	0.000102023	0.0147011	0.994464	-0.000213468	-0.00805186	0.01469	0.58367	-0.000149321	0.0012707	0.0147272	0.93125	-0.000211888	-0.000825604	0.0147792	0.955457	-0.000212812	-0.00291909	0.0146407	0.841983	-0.000204988	-0.00158114	0.0149417	0.915735	-0.000211087	0.00820682	0.014875	0.581199	-0.000148475	0.00182331	0.0148661	0.902397	-0.000210266	0.00015317	0.0149901	0.991848	-0.000213456	-0.0129665	0.0160585	0.419499	-7.43e-05	0.00159474	0.0154312	0.917699	-0.000211197	0.00629713	0.0146586	0.667541	-0.000174067	-0.0267403	0.0150934	0.0765979	0.000455893	0.0150612	0.0148118	0.30935	7.24e-06
cg15851905	4	77007318	0.0147637	0.0303135	0.626285	-0.000302569	-0.0542958	0.0249682	0.0297734	0.00147588	-0.0584181	0.0221999	0.00856433	0.000404492	-0.0168819	0.0281185	0.548316	0.000125589	-0.0102486	0.027897	0.713379	-0.00169366	-0.0454824	0.023299	0.0510574	0.00109715	-0.0305069	0.021857	0.162937	0.000370418	-0.0391775	0.0241295	0.104604	0.000639027	-0.0662988	0.0223265	0.00301697	0.00308828	-0.0220849	0.0350748	0.528994	-0.000239381	-0.0254483	0.0356703	0.47566	-0.00019474	-0.081157	0.026272	0.00203427	0.00337331	-0.022629	0.0352057	0.520449	-0.00023276	-0.0223201	0.035037	0.524168	-0.000235665	-0.0254241	0.0357556	0.477132	-0.000196084	-0.0172345	0.0336436	0.608518	-0.000292563	-0.0260322	0.0357566	0.466673	-0.000186387	-0.00675119	0.0313542	0.829539	-0.000378302	-0.0662239	0.0229335	0.00392163	0.00289952	-0.0231493	0.0357386	0.517226	-0.000230213	-0.00850057	0.0319623	0.7903	-0.00036863	-0.0240731	0.0352684	0.494957	-0.000211832	-0.0284685	0.0205148	0.165375	0.0012086	-0.0166188	0.0200525	0.407333	0.000725458	-0.026063	0.0223816	0.244359	0.000986497	-0.0197523	0.0202259	0.32889	-0.00159833	-0.0173166	0.0209357	0.408256	-0.00377178	-0.015884	0.0209264	0.447914	-0.00374533	0.0344679	0.0215729	0.110253	-0.000969979	-0.0113858	0.0209276	0.586463	-0.00207223	-0.00853486	0.0325092	0.792951	-0.000642309	-0.013308	0.0332393	0.688954	-0.000583642	-0.00404995	0.0324626	0.900738	0.00802386	-0.00773039	0.032292	0.810847	0.00964891	0.0136133	0.0333473	0.683187	0.0108636	-0.0119882	0.033014	0.716581	0.0129464	0.00896672	0.0388613	0.817558	-0.000317723	-0.0663611	0.0225246	0.00325306	0.00396485	-0.0861898	0.0257406	0.000827255	0.0055607	-0.0529917	0.0270553	0.0502875	0.00269102	-0.0364088	0.0227367	0.109457	0.00219404	-0.0184489	0.0208091	0.375407	0.00148319	-0.0112155	0.0199873	0.574769	0.00129855	0.00223156	0.0234214	0.924102	0.000579985	-0.0465593	0.0209214	0.0261581	0.00248982	-0.0121029	0.0207888	0.560505	7.58e-05	-0.0133347	0.0209504	0.524526	8.53e-05	0.0667432	0.0207589	0.00132352	0.003956	0.0101638	0.0202941	0.616547	4.14e-05	-0.0773381	0.0217836	0.000393936	0.00748993	0.0162623	0.0201372	0.419427	0.000906491	0.0350548	0.0228896	0.125805	0.0015689	0.0120182	0.0199063	0.546084	0.000544603	-0.0229488	0.020872	0.271675	0.00112441	-0.0176244	0.0215089	0.412651	0.000914023	-0.00307278	0.0208364	0.882774	0.000625876	-0.0162714	0.0213784	0.446674	0.000803448	-0.068603	0.02069	0.000929476	0.00458087	-0.0560029	0.024244	0.0209965	0.00129778	0.016387	0.0223974	0.464483	0.0054607	-0.0136369	0.0224346	0.543358	-0.000831155	0.0261557	0.0219872	0.234363	0.00102357	0.0190616	0.0216112	0.377875	-0.00101221	-0.0261535	0.0257726	0.310341	-0.000576285	-0.00165287	0.0209284	0.937059	-1.68e-05	-0.0490357	0.0264614	0.0640216	0.000471092	-0.014078	0.0211676	0.506083	-0.000832602	-0.0461474	0.0286047	0.106848	0.000698507	-0.010275	0.0240312	0.669011	-0.000434976	-0.0328572	0.0236411	0.164737	0.000292046	-0.0242674	0.022176	0.273956	-0.00375972	-0.0774221	0.0225614	0.000612627	0.00455992	-0.0216545	0.0329535	0.511181	-0.000241845	-0.0631465	0.025016	0.0116744	0.00227944	-0.0745381	0.0231812	0.00132392	0.00395482	-0.0230826	0.0356187	0.517031	-0.000246888	-0.0590318	0.0257414	0.02194	0.0018083	-0.000764786	0.0249239	0.975524	-0.000651147	-0.00382531	0.0239328	0.873027	-0.000405268	-0.0642483	0.0241418	0.00784885	0.00235973	-0.081909	0.0272283	0.00266173	0.00317867	-0.0423981	0.0241883	0.0797886	0.00088091	-0.0889044	0.0230907	0.000121857	0.00561027	-0.0953869	0.0230316	3.6e-05	0.00589983	-0.0431815	0.0287859	0.133755	-0.000191655	-0.0148018	0.0223336	0.507575	-0.00027582	-0.000408194	0.0223967	0.985461	-0.000491843	-0.000267988	0.0223838	0.990449	-0.000491936	-0.0609219	0.0224362	0.00668894	0.00312182	0.0108166	0.0224734	0.630363	-0.000377979	0.0137145	0.0223951	0.540364	-0.000307425	-0.0243564	0.0223343	0.275632	9.31e-05	-0.0138818	0.022224	0.532299	-0.000299974	0.0194676	0.0221846	0.380325	-0.000113081	-0.00185075	0.0222549	0.933733	-0.000488602	0.0343656	0.0223558	0.124431	0.000669668	0.0188592	0.0233537	0.419466	-0.000171087	-0.0311308	0.0221061	0.159245	0.000483142	-0.0291272	0.0237144	0.219527	0.000250006	0.0242675	0.0230186	0.291918	5.48e-05	-0.0282267	0.0228154	0.216195	0.000260825	0.0527156	0.0229171	0.0215556	0.00210466	0.0260625	0.0227991	0.253144	0.000150814	-0.002228	0.0223936	0.920759	-0.000487134	-0.0101638	0.0227683	0.655364	-0.000393915	-0.0124639	0.0225382	0.580329	-0.000341478	-0.0749652	0.0227663	0.00101259	0.00481144	0.00523624	0.0222874	0.814283	-0.000464834	0.0253382	0.0223286	0.256627	0.000141463	0.0253043	0.0222583	0.255765	0.000143762	-0.0294512	0.0223686	0.188143	0.000360522	-0.00348287	0.0223333	0.876092	-0.000480034	0.000699386	0.0227143	0.97544	-0.00049154	-0.00497843	0.0224602	0.824609	-0.00046782	0.00824732	0.0235852	0.726621	-0.000431814	0.036942	0.0231857	0.11128	0.000755868	0.0319896	0.0226234	0.157547	0.000491128	0.0376036	0.0251976	0.135797	0.000602939	-0.0194008	0.0206783	0.34824	-4.68e-05	-0.0123727	0.0204134	0.544511	-0.000247141	0.000641218	0.02377	0.978481	-0.000390436	0.00602046	0.0200541	0.764046	-0.000355491	-0.00103633	0.020729	0.960132	-0.000389744	0.0524239	0.0211791	0.0133923	0.00199736	0.0443346	0.0217592	0.0417247	0.0012289	0.0210116	0.0204052	0.30326	2.36e-05	0.0297441	0.0209764	0.156345	0.000394511	0.0365993	0.0213511	0.086646	0.0007563	0.0109456	0.0229885	0.63403	-0.000302111	0.00764395	0.0213703	0.720611	-0.00034071	-0.0262902	0.0209626	0.209928	0.000223671	0.0263917	0.020197	0.191454	0.000276208	-0.011775	0.0207514	0.570484	-0.000264877	-0.00805444	0.0233442	0.730106	-0.000344187	0.0107408	0.0205174	0.600686	-0.000283608	0.0121432	0.0207373	0.558226	-0.000256702	0.0483278	0.0213539	0.0237266	0.00160661	0.00709713	0.0207176	0.731959	-0.00034485	0.0495678	0.0331968	0.135573	0.000412699	0.0626066	0.0345502	0.0701451	0.000894947	0.0126229	0.0222602	0.570744	-0.000461675	0.0306691	0.0277628	0.269445	-4.96e-05	-0.0562591	0.0385337	0.144774	0.00138565	-0.0568037	0.0382002	0.137502	0.000778797	-0.066259	0.0374989	0.077704	0.00259467	-0.0385403	0.0384998	0.317176	-0.000709702	-0.0281366	0.0358326	0.432608	-0.000470601	-0.0490987	0.0373696	0.189357	0.000925775	-0.0341085	0.0380624	0.37053	0.00535486	-0.0405909	0.0410708	0.323417	0.00607298	-0.0882349	0.0427113	0.0393426	0.00763933	-0.0319423	0.0440379	0.468603	0.0158291	0.00130106	0.036146	0.971298	-0.00194602	-0.0356616	0.0200462	0.0753889	0.000849265	0.00708944	0.0198897	0.721549	-0.00034297	0.00961637	0.0205847	0.640433	-0.000307128	0.00268277	0.0210876	0.898778	-0.000386546	0.0157463	0.0225527	0.485129	-0.000201325	0.0010421	0.0205609	0.959582	-0.000391898	-0.0191149	0.019879	0.336381	-2.96e-05	-0.0243876	0.0222953	0.274149	7.72e-05	-0.0281564	0.0198693	0.156608	0.000395719	0.0106718	0.0198477	0.590853	-0.000279279	0.00514521	0.0202624	0.799575	-0.000367562	0.00916098	0.0198749	0.644894	-0.0003094	-0.0263874	0.0201456	0.190394	0.000280965	-0.0510227	0.0198597	0.0102633	0.0021936	-0.0168543	0.0199689	0.398749	-0.000112966	-0.00117742	0.0208228	0.954913	-0.000391651	-0.00379364	0.0207498	0.854951	-0.000379769	-0.0151726	0.019882	0.445473	-0.000164046	-0.0195933	0.0199397	0.325905	-1.35e-05	0.00702614	0.0199301	0.724469	-0.000344056	-0.00553647	0.0199793	0.781723	-0.000362723	0.0200467	0.0200454	0.317395	5e-08	0.00870842	0.0198616	0.661101	-0.000317345	-0.0354215	0.020256	0.0804903	0.0008074	-0.00625892	0.0201812	0.756488	-0.0003551	0.0164487	0.020165	0.414763	-0.000131437	-0.00200594	0.0203363	0.921435	-0.000389084	-0.00121805	0.0217892	0.955426	-0.00039168	0.00260228	0.0209347	0.901086	-0.000386834	0.0200912	0.0198826	0.312378	8.28e-06	-0.0460894	0.0204671	0.0244333	0.00159564	-0.00809472	0.0200987	0.687174	-0.00032915
cg00871207	14	88613906	-0.0162094	0.0301042	0.590329	-0.000277783	0.0735081	0.0247719	0.00303774	0.00304099	0.0852127	0.021919	0.000104386	0.00623305	-0.0581976	0.027838	0.0366878	0.000700794	-0.0269919	0.0275874	0.327985	0.000621968	0.0746656	0.0230445	0.00121375	0.00362688	0.0621265	0.0216201	0.0040997	0.00277421	0.0501286	0.0238938	0.0360267	0.00130266	0.0624344	0.0221774	0.00492043	0.0026993	0.0673037	0.0348051	0.0532824	0.00106984	0.0688614	0.0353965	0.0518587	0.00108753	0.058283	0.0261197	0.0257624	0.0015531	0.0688675	0.0349339	0.0488148	0.00112716	0.0679279	0.034767	0.0508589	0.00110027	0.0707066	0.0354796	0.0464055	0.00116042	0.0623377	0.0333858	0.0620162	0.000971181	0.0699886	0.0354815	0.0486812	0.00112896	0.0390473	0.0311267	0.209816	0.000224283	0.072044	0.0227663	0.00157606	0.00350981	0.0752027	0.0354575	0.0340467	0.00136577	0.0358296	0.0317329	0.258987	0.000107476	0.0710623	0.0349945	0.0424162	0.0012197	0.0142277	0.020333	0.484173	-0.000989656	0.0384761	0.0198535	0.0527575	0.000261446	0.0269204	0.022175	0.224886	-0.000612269	0.0396644	0.020066	0.0482075	0.00164001	0.0412287	0.0207071	0.046607	-0.00028973	0.0432594	0.0206801	0.0365749	0.000473972	-0.0132058	0.0214286	0.537785	0.000283598	0.0328306	0.0207609	0.113946	0.000896172	0.0609018	0.0321061	0.0580768	0.00185556	0.0692577	0.0328171	0.0350242	0.00238993	0.0501489	0.0320757	0.118231	-0.00314895	0.0534807	0.0321386	0.0963812	0.00219102	0.047776	0.0331472	0.149779	0.00449427	0.0567853	0.0330264	0.0858258	0.00323574	-0.0251159	0.0385086	0.514384	-0.000670496	0.0012322	0.0223983	0.956133	-0.000699242	0.0496132	0.025494	0.0517797	0.00163008	0.0636848	0.0267369	0.0173123	0.00235348	0.0338374	0.0224806	0.132428	0.00104558	-0.108334	0.0203831	1.18e-07	0.0147232	-0.0931853	0.0196021	2.13e-06	0.0126082	0.0298837	0.0232327	0.198488	-6.31e-05	0.00482317	0.0207753	0.816438	4.03e-05	0.0564795	0.020595	0.00615128	0.00271048	0.0631379	0.020744	0.00236607	0.00352254	0.0131183	0.0206493	0.525309	-5.24e-06	0.0174807	0.0201369	0.385442	0.000128736	0.077026	0.0214405	0.00033557	0.00738775	-0.0101478	0.0199823	0.611619	-0.000585762	-0.0386276	0.0227084	0.0890874	0.000428161	-0.0155744	0.0197582	0.430642	-0.0015111	0.0581644	0.0206763	0.00495265	0.00235234	0.0252659	0.0213377	0.23651	-0.000145275	0.0564104	0.0207071	0.00649949	0.00205295	0.0818881	0.0211416	0.000110673	0.00504149	0.0542166	0.0205432	0.00837283	0.00247763	0.000924402	0.0241951	0.969527	-0.000291834	0.033957	0.0220043	0.122963	0.0063469	-0.0110698	0.0223605	0.620614	-0.000320067	-0.0123623	0.0219687	0.573694	0.00190185	0.00686723	0.0215392	0.749895	-0.00122575	0.0251271	0.0256851	0.328063	0.000121353	-0.0191666	0.0208729	0.358604	0.000262869	-0.00121431	0.0263948	0.963311	-0.00029155	0.00575763	0.0210974	0.784954	-0.000260246	0.0213051	0.0284873	0.454624	-0.000190489	-0.017565	0.023762	0.459869	0.000695706	-0.0254914	0.0233828	0.27577	0.00095691	0.00484168	0.0219811	0.825688	9.34e-05	0.0746331	0.0222576	0.000814396	0.0042187	0.0516999	0.0324876	0.11169	0.000633966	0.0723265	0.0246616	0.00339926	0.00313465	0.0711092	0.0228699	0.00190276	0.00357256	0.0676325	0.0351043	0.0541744	0.00112118	0.0720283	0.025373	0.00457608	0.00291178	0.0814465	0.024481	0.000894588	0.00505058	0.0643187	0.0235309	0.0063263	0.00346542	0.095112	0.0237257	6.33e-05	0.0070957	0.0920163	0.0268377	0.000619397	0.00453602	0.052942	0.0238479	0.0265353	0.00162312	0.0680274	0.0228101	0.00289645	0.00336235	0.0682783	0.02272	0.00268843	0.0045689	0.0749302	0.0283035	0.00817809	0.0036271	0.00388924	0.0221231	0.860472	-0.000467733	0.00239431	0.0221828	0.91406	-0.000477032	-0.00814323	0.0221693	0.713426	-0.000417502	-0.00962703	0.0222697	0.665585	-0.000392417	-0.00307408	0.0222603	0.89018	-0.000473448	-0.00488549	0.0221834	0.825718	-0.000459235	0.0203676	0.0221233	0.357372	-7.35e-05	-0.0147296	0.0220115	0.503474	-0.000266453	0.0267224	0.0219682	0.223999	0.000231309	-0.0133854	0.0220401	0.543721	-0.000304568	0.0263676	0.0221487	0.234027	0.000201215	-0.0131969	0.0231331	0.568429	-0.000325515	-0.0134054	0.0219056	0.540646	-0.000301836	-0.0272803	0.0234891	0.245645	0.00016824	0.0126219	0.0228044	0.580004	-0.000334736	0.0176752	0.0226038	0.434349	-0.000187463	-0.00726525	0.0227336	0.749325	-0.000433336	0.0162995	0.0225867	0.470616	-0.000231234	-0.0139139	0.0221773	0.530487	-0.000292604	-0.000101859	0.0225523	0.996397	-0.000482648	-0.010345	0.0223237	0.64313	-0.000378959	0.0180416	0.0226177	0.425172	-0.000175482	0.00155611	0.022075	0.94381	-0.000480258	-0.0111673	0.0221223	0.613767	-0.000359612	-0.0126202	0.0220522	0.567205	-0.000324519	-0.00374957	0.0221664	0.865695	-0.00046884	0.0044376	0.02212	0.841025	-0.000463222	0.011124	0.0224958	0.621025	-0.000364585	-0.0155283	0.0222428	0.485194	-0.000247347	-0.0172414	0.0233571	0.460517	-0.000219591	-0.00571518	0.0229814	0.803633	-0.000452791	-0.0261524	0.0224118	0.243414	0.000174422	0.0205256	0.0249687	0.411164	-0.000156428	0.00658115	0.0204916	0.748118	-0.000343975	0.0166808	0.0202239	0.409574	-0.000122579	-0.0309803	0.0235413	0.188319	0.000280473	-0.0271633	0.0198609	0.171559	0.000333604	0.0150688	0.0205354	0.463154	-0.000176981	0.00104478	0.0210146	0.960353	-0.000382605	-0.0433459	0.0215593	0.0445016	0.00116463	-0.0147223	0.0202197	0.466623	-0.000180165	-0.0264989	0.020785	0.202485	0.000239679	-0.0469349	0.0211444	0.0265433	0.00150277	0.0142079	0.0227759	0.532818	-0.000234253	0.000833211	0.021174	0.968615	-0.00038296	0.0539682	0.0207437	0.00934269	0.00220546	-0.00700928	0.0200185	0.726269	-0.000336511	0.0376798	0.0205453	0.0667979	0.000905077	-0.0107205	0.0231286	0.643042	-0.000301117	-0.00114414	0.0203297	0.955125	-0.000382338	0.00404285	0.0205478	0.844039	-0.000368699	-0.033954	0.02117	0.108894	0.000602357	-0.00125664	0.0205272	0.951191	-0.000382116	-0.0356555	0.0329758	0.279725	-0.00175548	-0.0101846	0.0343405	0.766824	-0.00224486	0.0336534	0.0220933	0.127874	-0.00123509	-0.00425308	0.027579	0.877458	-0.00227392	-0.0449855	0.0392712	0.252421	0.000397052	-0.0462706	0.038945	0.23523	0.00132594	0.00977619	0.0382823	0.798517	-0.00119118	0.00847235	0.0392553	0.829191	-0.000418761	0.0660091	0.0364209	0.0703861	0.0028971	0.0496731	0.0381124	0.192926	0.0011039	0.0609438	0.0388235	0.116971	-0.00257652	0.0284173	0.0412487	0.49115	0.00670334	0.0469766	0.0427805	0.272681	0.00336187	0.0667345	0.0443414	0.132988	0.00691115	0.0424485	0.0367903	0.24901	0.00122346	0.0123193	0.0199765	0.537506	-0.000241428	0.0140699	0.0198056	0.477536	-0.000192966	0.00822572	0.0204998	0.68827	-0.000326898	-0.017111	0.020997	0.415208	-0.000130845	-0.00776392	0.0224613	0.729635	-0.000343086	0.0276233	0.0204669	0.177272	0.000319858	-0.00547998	0.0198008	0.781995	-0.000359804	-0.0346806	0.0221965	0.118336	0.000560931	0.0396391	0.0197775	0.0451722	0.00117336	0.00896968	0.0197659	0.650023	-0.000309389	-0.0159026	0.0201758	0.430667	-0.000147536	0.0406402	0.0197736	0.039977	0.00125379	0.0289201	0.0200605	0.149551	0.000419775	0.0429506	0.0197864	0.0300648	0.00144318	0.0193345	0.0198851	0.331009	-2.13e-05	0.0263391	0.0207287	0.203991	0.000239293	0.0251235	0.0206568	0.224034	0.000186602	0.0297448	0.0197918	0.13302	0.000489923	0.0236514	0.019855	0.233707	0.000163148	-0.00681835	0.0198476	0.731231	-0.000343657	-0.0027246	0.0198969	0.891095	-0.000382353	0.0247581	0.0199599	0.21497	0.000209706	-0.00972728	0.0197791	0.622916	-0.000295384	-0.0199361	0.0201821	0.32336	-9.44e-06	-0.0361093	0.0200826	0.0723148	0.000868754	-0.00549878	0.0200844	0.784278	-0.000360442	0.0390982	0.0202341	0.0534589	0.00106334	-0.0683756	0.0216475	0.00160796	0.00348128	-0.0644329	0.0208005	0.00197642	0.00333407	0.00234551	0.0198051	0.905739	-0.000384195	0.0109705	0.0204057	0.590895	-0.000276997	-0.0338054	0.0200026	0.091167	0.000722335
cg03712487	2	111747785	-0.0195019	0.0284698	0.49342	-0.000185705	-0.0122289	0.0234763	0.602488	-0.000254964	-0.00616189	0.0209058	0.768217	-0.000534852	0.00298211	0.0264203	0.910143	-0.000975705	0.00953964	0.0261991	0.715805	-1.82e-05	0.00807598	0.021902	0.712364	-0.000298033	-0.00447523	0.0205377	0.827526	-0.000328567	0.018607	0.0226733	0.411935	-0.000112599	0.00852755	0.0210136	0.684923	-0.0002923	-0.0414652	0.032934	0.208159	0.000204629	-0.0390595	0.0334958	0.243709	0.000125827	0.0268625	0.0247253	0.277412	6.31e-05	-0.0414894	0.0330571	0.209591	0.000201152	-0.0423457	0.032898	0.198175	0.000229679	-0.0408401	0.033575	0.223977	0.000167716	-0.0438255	0.0315865	0.165447	0.000323437	-0.0404601	0.0335764	0.228334	0.000158092	-0.0309251	0.0294414	0.293659	3.61e-05	0.00885352	0.0215824	0.681687	-0.000291041	-0.0395509	0.0335591	0.238714	0.000136031	-0.033265	0.0300117	0.267818	7.99e-05	-0.0456397	0.0331138	0.16827	0.000314537	-0.00866429	0.0192784	0.653168	0.000435178	0.00215852	0.0188393	0.908793	0.000370121	-0.00675541	0.0210303	0.748073	0.000401144	0.0128121	0.0190126	0.500467	-0.00467574	-0.018602	0.0196568	0.344086	-0.00294583	0.00375899	0.0196521	0.848328	-0.00323621	-0.00351491	0.0202886	0.862475	-0.00482401	0.00473545	0.0196568	0.809651	-0.00486223	0.0197404	0.030487	0.517429	-0.000335617	0.0377188	0.0311597	0.22632	0.000255032	0.0557594	0.0307988	0.0704973	0.00196617	0.0388255	0.0307475	0.206955	0.0023247	0.018132	0.0318658	0.569467	0.00524066	0.0119293	0.0317289	0.707008	-0.00456589	-0.0429756	0.0363658	0.237532	0.00188743	-0.0117882	0.0212088	0.578397	-0.000509343	0.0119009	0.0242144	0.623139	0.00227477	-0.090726	0.0253302	0.000349126	0.00660136	-0.0123647	0.021344	0.562447	0.00230729	-0.0402699	0.0195076	0.0391115	0.00301168	0.00263009	0.0187542	0.888484	0.00154553	0.0175426	0.0220058	0.425437	-0.000396056	-0.00626251	0.0196826	0.750385	-0.000594082	0.00149256	0.0195676	0.939206	-4.64e-05	-0.00199211	0.0197165	0.91953	8.26e-05	0.00474783	0.0195857	0.808483	-2.81e-05	0.00705884	0.0191009	0.711751	-1.3e-06	-0.0125335	0.0207217	0.545347	-0.00172162	0.0031538	0.0189177	0.867613	-0.000471339	0.00763765	0.0215117	0.722591	-0.000437261	0.00316812	0.0186974	0.865465	0.000128847	-0.0115519	0.0196091	0.555853	-0.000360633	-0.00414172	0.0202064	0.837615	-0.000466408	0.00589909	0.0196281	0.763793	-0.000940443	-0.0140814	0.0200898	0.48343	-0.000446077	-0.0385885	0.0195031	0.047993	0.000960482	-0.000325418	0.02262	0.988523	0.000362887	-0.00428159	0.0209293	0.837929	0.00209647	-0.0120166	0.0209047	0.565475	0.000124046	0.0251371	0.0206209	0.222996	0.0020294	0.00358548	0.0201419	0.858733	0.000368295	0.00928699	0.0240181	0.699047	0.000419305	-0.0263797	0.0195054	0.176397	0.00140615	0.00442411	0.0246763	0.857732	0.000374956	-0.0358806	0.0197072	0.0688117	0.00161334	0.0249038	0.0266227	0.349684	-4.72e-05	0.00575325	0.022573	0.798848	-0.00180902	0.0132622	0.0222148	0.550579	-0.00170185	-5.42e-05	0.0208326	0.997926	0.00100717	0.0271293	0.0211873	0.200541	0.00023867	-0.00947216	0.0308684	0.758986	-0.000338314	0.0139908	0.0234676	0.551127	-0.000240703	0.0272101	0.0217618	0.211321	0.000210257	-0.00451902	0.0333655	0.892278	-0.000366644	0.0152402	0.0241409	0.527918	-0.000224597	-0.00719959	0.0233389	0.75775	-0.000415121	-0.0189783	0.0224123	0.397222	-0.000173557	0.0234506	0.0226423	0.300472	-4.94e-05	0.0354497	0.0255446	0.165371	0.000337239	-0.000686944	0.0226738	0.975833	-0.000373156	0.0358184	0.0216906	0.0988337	0.000636012	0.0366942	0.0216652	0.0904862	0.000423545	-0.00209382	0.027	0.938195	-0.000651752	-0.00639872	0.0206378	0.756563	-0.00037964	0.0354263	0.0206758	0.0868213	0.000811687	0.0194303	0.0206766	0.347495	-4.91e-05	0.0227722	0.0207687	0.273032	8.49e-05	-0.0183891	0.0207614	0.375887	-9.05e-05	-0.0260629	0.020685	0.207848	0.000246573	-0.00288229	0.0206435	0.888976	-0.000411847	-0.020386	0.0205308	0.320878	-5.9e-06	-0.031049	0.0204886	0.129853	0.000543843	-0.00583752	0.0205625	0.776529	-0.000386169	0.00277166	0.0206707	0.89335	-0.000412484	0.0357969	0.0215647	0.0971061	0.00073618	0.0220693	0.0204305	0.280202	7e-05	-0.0554577	0.0218794	0.0113448	0.00226987	-0.0172374	0.0212715	0.417853	-0.000144156	-0.0245857	0.0210819	0.243701	0.000151098	0.0151904	0.0212051	0.473873	-0.000204428	-0.0171976	0.0210698	0.41449	-0.000140147	-0.020394	0.0206852	0.324314	-1.17e-05	-0.00964661	0.0210372	0.646618	-0.000331678	-0.0116498	0.0208247	0.575947	-0.000288532	0.00214058	0.0211035	0.919219	-0.000415716	-0.00105253	0.0205933	0.959244	-0.000418942	0.0137938	0.0206362	0.503953	-0.000232306	-0.011723	0.0205721	0.568857	-0.000283586	-0.0125811	0.0206765	0.542955	-0.000264465	0.00197855	0.0206355	0.923627	-0.000416176	0.000440675	0.0209874	0.98325	-0.000419855	0.0326482	0.0207376	0.115596	0.000620142	-0.0357488	0.0217753	0.100838	0.000710911	0.0305813	0.0214262	0.153685	0.000435108	0.0221724	0.0209089	0.289103	5.23e-05	0.0338906	0.0232827	0.145688	0.000469349	-0.0196699	0.0194547	0.312103	7.69e-06	-0.0106412	0.0192064	0.579607	-0.000239666	0.0162451	0.0223614	0.467627	-0.00016329	-0.00651374	0.0188679	0.729957	-0.000304632	0.0160248	0.0195	0.411293	-0.000112258	0.00806081	0.0199549	0.686289	-0.000289411	0.0192177	0.0204883	0.348361	-4.16e-05	-0.0173014	0.0191995	0.36762	-6.5e-05	0.0205997	0.0197402	0.296816	3.08e-05	0.0212719	0.0200971	0.289968	4.16e-05	0.00378794	0.02163	0.860999	-0.000335259	-0.000698985	0.020107	0.972272	-0.000345453	-0.00108708	0.0197302	0.956066	-0.000344821	-0.000176666	0.0190103	0.992586	-0.000345842	0.00696053	0.0195251	0.721508	-0.000301898	-0.0120395	0.0219626	0.583625	-0.000241901	-0.00397693	0.0193051	0.836807	-0.000331187	-0.00980027	0.0195113	0.615519	-0.00025858	0.0277217	0.0201065	0.16812	0.000311328	0.0276803	0.0194835	0.15555	0.000351901	-0.0178648	0.0314127	0.569622	0.00157032	-0.00862109	0.0327052	0.792118	0.00146714	0.0125468	0.0210526	0.551266	0.00158322	0.00458682	0.0262655	0.861388	0.00145129	0.00215046	0.0348921	0.950875	-0.00100019	-0.00906878	0.0345766	0.793189	0.000917545	0.0118531	0.0339777	0.727316	-0.000881665	0.016652	0.034811	0.63256	0.00107868	0.0266598	0.0323918	0.410786	-0.000323559	0.00305057	0.0338501	0.92822	0.000767352	0.00972517	0.0345965	0.778724	0.00438309	0.0504565	0.0375349	0.1794	0.0288377	0.0339942	0.0398656	0.394211	0.0421251	-0.0112957	0.0414702	0.785448	0.0460447	0.0365155	0.0326317	0.263547	0.00210724	-0.0404285	0.0188119	0.031742	0.00125019	-0.00509032	0.0186719	0.785173	-0.000320511	0.0104273	0.0193237	0.58952	-0.000245398	0.00265999	0.0197961	0.893123	-0.000340002	-0.00199381	0.0211739	0.924988	-0.000343185	4.91e-05	0.0193017	0.997973	-0.000346254	-0.0137731	0.0186633	0.460609	-0.000157639	-0.0257968	0.0209283	0.217853	0.000179706	-0.0148868	0.0186585	0.425044	-0.0001258	-0.0177689	0.0186294	0.34029	-3.12e-05	-0.0076741	0.019021	0.686655	-0.000289872	0.0200756	0.0186534	0.281944	5.48e-05	-0.00248715	0.0189195	0.895424	-0.000340269	-0.0155754	0.0186697	0.404229	-0.00010523	-0.0216545	0.0187431	0.248087	0.000115848	-0.00665781	0.0195471	0.733436	-0.00030607	-0.00568415	0.0194788	0.77046	-0.000316758	0.000465137	0.018667	0.980123	-0.000346041	-0.0197093	0.0187179	0.292478	3.76e-05	-0.0294108	0.018699	0.115904	0.000509732	-0.0240427	0.0187487	0.199857	0.000222973	0.0167691	0.0188187	0.372985	-7.13e-05	-0.0141027	0.0186435	0.449472	-0.000148088	-0.00336108	0.0190292	0.859818	-0.000335449	-0.0115558	0.018944	0.541929	-0.000217376	0.00613473	0.0189326	0.745948	-0.000309885	-0.0142548	0.0190884	0.455279	-0.000153114	-0.024518	0.0204478	0.230642	0.000151464	-0.0144268	0.0196501	0.462919	-0.000159574	0.0217503	0.0186635	0.243993	0.000123928	0.00382576	0.0192367	0.842377	-0.000332555	-0.0325162	0.0188551	0.0847591	0.000682546
cg05647891	4	152424885	-0.00702836	0.0272972	0.796837	-0.000300324	0.0210713	0.0225038	0.349206	-3.96e-05	0.0243234	0.0199653	0.223253	-0.000246935	0.0108496	0.0252856	0.667907	-0.00233754	0.00114449	0.0250883	0.963619	-0.000618677	0.0134255	0.0209682	0.522063	-0.000186541	0.0193871	0.019659	0.324165	-8.68e-06	-0.00066334	0.0217116	0.975629	-0.000315913	0.0200705	0.0201421	0.31915	-2.28e-06	0.0158169	0.0315846	0.61658	-0.000240964	0.0186857	0.032121	0.560812	-0.000212771	0.0207986	0.023707	0.380414	-7.41e-05	0.0165652	0.0317024	0.601362	-0.000233805	0.0168215	0.0315504	0.593977	-0.00023019	0.0178988	0.032198	0.578341	-0.000222225	0.0146397	0.0302949	0.628978	-0.000246517	0.0178041	0.0321992	0.580366	-0.000223281	-0.00139583	0.0282335	0.960574	-0.000320871	0.0152191	0.0206896	0.462061	-0.000147571	0.0156118	0.0321826	0.627656	-0.000245936	0.00553723	0.028781	0.847454	-0.000309746	0.014396	0.0317598	0.650396	-0.000255544	0.0180416	0.0184588	0.328485	-0.000195687	0.0197394	0.0180365	0.273898	-0.000119186	0.020112	0.0201355	0.317992	-0.00018232	0.0166927	0.0182015	0.359194	0.00121791	-0.0131828	0.0188073	0.483419	0.00173406	-0.00946784	0.018783	0.61427	0.00248615	0.00712175	0.0194244	0.713926	0.000993979	0.0130179	0.0188028	0.488803	0.00206222	0.0569126	0.0296845	0.0554378	0.00109794	0.0654754	0.0303404	0.0311184	0.00162174	0.0617308	0.0301041	0.0405424	0.00460897	0.0429591	0.0300104	0.152575	0.0041408	0.050278	0.031001	0.105132	0.010874	0.0371906	0.0308881	0.228833	0.00667243	-0.0135248	0.0354361	0.702775	0.00198384	-0.00867363	0.0202571	0.668566	0.00149285	-0.0118861	0.0231273	0.607347	0.0040447	0.00832895	0.0242666	0.731463	0.00399856	-0.0334122	0.0203744	0.101175	0.00480842	0.0635795	0.0185958	0.000640552	0.0069017	0.00543368	0.017909	0.761611	0.003259	-0.00456692	0.0210207	0.828028	0.00144978	0.00926489	0.0187944	0.622093	0.00142832	0.00569642	0.0187139	0.760857	0.000196317	0.0179483	0.0188561	0.341277	0.000381644	-0.020429	0.0187266	0.275439	0.000542032	-0.0136416	0.0182662	0.455254	0.000342875	0.0517989	0.0195424	0.00810006	0.00312524	-0.00082916	0.0180685	0.963402	0.00147101	-0.0207412	0.0205415	0.312745	0.00179262	0.0138513	0.0178697	0.438352	0.000755364	-0.0161554	0.0187269	0.388412	0.00170562	0.0179049	0.0192954	0.353549	0.00174254	-0.00189126	0.0187163	0.919522	0.00349509	0.0250791	0.0191821	0.191214	0.00197527	0.0202361	0.0186778	0.278743	-3.22e-06	-0.0136355	0.0219435	0.534416	-0.00211519	-0.0137201	0.0201203	0.495389	-0.00540078	0.0280629	0.0202664	0.166306	-0.00128812	-0.021392	0.0199102	0.282773	0.00137992	0.00448307	0.0195499	0.818649	-0.00228218	0.0091791	0.0233022	0.693687	-0.00219741	0.0186271	0.0189351	0.325372	-0.00187769	0.000734905	0.023941	0.975515	-0.00225233	0.011954	0.0191344	0.532219	-0.0021137	-0.0150191	0.0258479	0.561272	-0.000235724	-0.00219589	0.0215643	0.918902	-0.000914325	0.00395825	0.0212236	0.85207	-0.000906136	0.00935079	0.0198879	0.638283	-0.000374474	0.0266671	0.020263	0.188313	0.000249849	0.0147969	0.0295212	0.616265	-0.000255773	0.0237884	0.0224398	0.289234	4.23e-05	0.0234916	0.0208145	0.259199	9.35e-05	0.0215796	0.031907	0.498913	-0.000185321	0.0231813	0.0230846	0.315412	2.87e-06	0.0206282	0.022296	0.35498	-0.000454831	0.0130716	0.0214121	0.541618	-0.000603217	0.0284683	0.0216311	0.188304	-0.000155127	0.0357896	0.0244349	0.143167	0.000374546	0.020344	0.0216802	0.348172	-4.08e-05	0.0350327	0.0207488	0.0914926	0.000615176	0.0361653	0.0206907	0.0806414	0.00113184	0.0266114	0.0257735	0.301964	0.000467643	0.0185742	0.0200349	0.354013	-5.56e-05	0.0229504	0.0200862	0.25337	0.000120906	-0.005139	0.0200821	0.79806	-0.000370089	0.0212252	0.0201671	0.292739	4.26e-05	0.00141839	0.0201642	0.94393	-0.000394078	-0.00586967	0.0200943	0.770242	-0.000362228	0.0272383	0.0200341	0.174141	0.000335669	-0.00029067	0.0199414	0.988372	-0.000395954	0.0150364	0.0199049	0.45011	-0.000169984	0.000455047	0.0199669	0.98182	-0.000395833	0.018542	0.0200664	0.355602	-5.79e-05	-0.0156934	0.0209532	0.45398	-0.000173819	-0.0137354	0.0198423	0.488889	-0.000206205	0.0178477	0.0212814	0.401785	-0.000117441	-0.0308719	0.0206451	0.135008	0.000488896	0.0258745	0.0204693	0.206383	0.000236549	0.0118139	0.0205915	0.566229	-0.000265624	-0.039336	0.0204404	0.0544713	0.00106828	-0.00049268	0.0200913	0.980439	-0.0003958	0.051244	0.0203901	0.0120584	0.00209744	-0.0297868	0.0202097	0.140701	0.000463689	0.0297	0.0204789	0.147169	0.0004364	0.00334975	0.0199961	0.866981	-0.000384918	-0.0114696	0.0200387	0.567147	-0.00026624	0.0356632	0.0199585	0.0741404	0.000866812	-0.0124951	0.0200769	0.533789	-0.000242583	0.0132758	0.0200347	0.507651	-0.000222082	0.0406437	0.0203547	0.0460122	0.00118019	-0.0211228	0.0201446	0.294534	3.94e-05	-0.0198003	0.0211556	0.349439	-4.91e-05	-0.0263463	0.0208077	0.205626	0.000238662	-0.00315753	0.0203095	0.876469	-0.00038646	-0.00400068	0.0226218	0.859647	-0.000383645	0.0111773	0.0186115	0.548197	-0.000202273	0.0186018	0.0183679	0.311304	8.11e-06	-0.0286388	0.0213823	0.180597	0.000251005	-0.0148448	0.0180449	0.410795	-0.00010225	-0.0191302	0.0186502	0.305132	1.65e-05	-0.0197196	0.0190828	0.30155	2.15e-05	-0.0302607	0.0195902	0.122572	0.000438106	0.0125414	0.0183659	0.494769	-0.000168846	-0.0233014	0.0188796	0.217264	0.000165463	-0.0371483	0.019211	0.0532842	0.000865248	-0.035209	0.020675	0.0887221	0.000600436	-0.0347923	0.0192174	0.0703682	0.000719644	0.00704422	0.0188714	0.708982	-0.00027233	-0.00765856	0.0181827	0.673651	-0.000260277	-0.00157531	0.0186764	0.932788	-0.000314187	-0.0106355	0.0210076	0.612721	-0.000235304	-0.017171	0.0184618	0.352436	-4.27e-05	-0.0183484	0.0186595	0.32556	-1.05e-05	-0.0232039	0.019234	0.227798	0.000144009	-0.0554328	0.0186056	0.00292177	0.00248193	-0.0484299	0.030098	0.107775	-0.00227754	-0.0508612	0.0313338	0.10472	-0.00226044	0.000313984	0.0201861	0.987592	-0.00324782	-0.0252328	0.0251752	0.31634	-0.00287108	-0.00429385	0.0352417	0.903063	-0.00100902	-0.0288007	0.0348882	0.409384	0.00102273	-0.00888358	0.0343199	0.795835	-0.000955524	-0.0681023	0.0350454	0.052418	0.00418392	0.00442897	0.0327331	0.892412	-0.00100547	-0.0236926	0.0341591	0.488185	0.000790363	-0.055062	0.034937	0.115519	-0.00129955	-0.0498059	0.0376905	0.186882	-0.00171975	-0.0350293	0.0389607	0.369023	-0.00971889	-0.0125881	0.0403889	0.755427	-0.0161608	-0.0127435	0.0329694	0.699235	0.000476196	0.0183509	0.0180699	0.309961	9.99e-06	-0.0144446	0.0179175	0.420236	-0.000111619	-0.0290525	0.0185359	0.117181	0.000464019	0.0122432	0.0189971	0.519337	-0.000186425	0.00293179	0.0203212	0.885299	-0.000312289	-0.0353607	0.0185083	0.0562017	0.000843732	-0.00568852	0.0179136	0.750856	-0.000286756	0.013581	0.0200906	0.499124	-0.000173155	-0.0286769	0.0178989	0.109271	0.000499126	-0.0133322	0.0178807	0.455982	-0.000141585	-0.0228392	0.0182489	0.210879	0.000180489	-0.00919482	0.0179061	0.607654	-0.000234804	-0.0202749	0.0181523	0.264149	7.89e-05	-0.025461	0.0179122	0.15534	0.000325147	0.00776137	0.0179933	0.66626	-0.000259567	0.0135765	0.0187581	0.469289	-0.000151824	0.024529	0.0186871	0.189456	0.000230385	0.0358312	0.0178981	0.0454191	0.000957445	0.0147679	0.017966	0.411175	-0.000103405	-0.0287345	0.0179456	0.109484	0.000498145	-0.0178568	0.0179965	0.321196	-4.93e-06	-0.0105006	0.0180628	0.561078	-0.000211114	0.00108465	0.0178952	0.951675	-0.000317758	0.00995636	0.0182617	0.585671	-0.000224097	0.0329512	0.0181684	0.0698751	0.000728987	-0.0469897	0.0181416	0.00965955	0.00181494	0.00730971	0.0183214	0.689955	-0.000268143	0.0267991	0.0196223	0.172166	0.000275712	0.00522955	0.0188609	0.781601	-0.000294401	0.0179571	0.0179134	0.316247	1.56e-06	-0.0206426	0.0184567	0.26351	8e-05	-0.0193461	0.0181037	0.285361	4.53e-05
cg12992827	3	102182390	0.0481052	0.0271614	0.0766928	0.000680461	-0.0755744	0.0223515	0.000735189	0.00330898	-0.0763159	0.0201459	0.000156049	0.00507919	-0.0049283	0.0256445	0.847622	0.000119089	-0.0204493	0.0254507	0.421787	-0.000241678	-0.0734059	0.0211721	0.000536695	0.00355228	-0.071457	0.0198484	0.000325435	0.0038536	-0.0370592	0.0219684	0.0917658	0.000597524	-0.0885547	0.0199669	9.69e-06	0.0058985	-0.0255344	0.0314477	0.416904	-0.000108631	-0.0261196	0.0319823	0.4142	-0.000106178	-0.106623	0.0234943	6e-06	0.0061883	-0.0274304	0.0315644	0.384932	-7.8e-05	-0.027436	0.031413	0.382549	-7.56e-05	-0.0252709	0.0320591	0.430636	-0.000120729	-0.0302479	0.0301609	0.316034	1.84e-06	-0.0252252	0.0320603	0.431485	-0.000121458	0.00755201	0.0281134	0.788244	-0.000295912	-0.0850885	0.0205195	3.51e-05	0.0051227	-0.0275239	0.0320423	0.390448	-8.36e-05	0.000303201	0.0286593	0.99156	-0.000318901	-0.0224771	0.0316229	0.477297	-0.000157766	-0.067257	0.0186528	0.000318541	0.00346534	-0.0388352	0.0182638	0.033591	0.00073816	-0.0447543	0.0203869	0.0282549	0.000834298	-0.0185617	0.0184393	0.314228	-0.00165265	0.0236666	0.0190555	0.214382	-0.00093297	0.0375523	0.0190167	0.0484349	-0.000482195	0.0384234	0.0196616	0.0508073	-0.000738934	-0.029372	0.0190663	0.123586	-0.000793756	-0.0199142	0.0304658	0.513456	-4.86e-06	-0.00620253	0.0311562	0.842234	-0.000223475	0.028287	0.0300837	0.34728	-0.0118506	-0.024658	0.0303793	0.417154	-0.0163247	-0.0284197	0.0315579	0.368023	-0.021026	-0.00642395	0.0312757	0.8373	-0.0206073	0.00438981	0.0365703	0.904473	-0.00487237	-0.104625	0.0204828	3.55e-07	0.00592669	-0.119971	0.0233356	2.99e-07	0.00340281	-0.101466	0.0245386	3.69e-05	0.000408908	-0.080131	0.0206252	0.000105477	-0.000237383	-0.118225	0.0187354	3.39e-10	0.00910676	-0.0637278	0.0181107	0.000442807	0.000355994	0.0405569	0.0213681	0.0578328	-0.0013033	-0.100338	0.0189971	1.41e-07	0.00663724	0.0127355	0.0189556	0.501748	-0.000644052	0.0062237	0.0191049	0.744636	-0.000777296	0.0791693	0.0188966	2.91e-05	0.0048396	0.0631092	0.0184549	0.000638997	0.00297097	-0.0774686	0.0198714	0.000100066	0.00367301	0.0288421	0.018375	0.116651	-0.00183385	0.0730485	0.0208462	0.000467688	0.00134346	0.00509483	0.0181929	0.779471	-0.00330363	-0.0148497	0.0190565	0.435924	-0.00243818	-0.0407364	0.0196181	0.0379727	-0.00123337	-0.0115302	0.0190677	0.545446	-0.00140329	-0.0140909	0.0195213	0.470485	-0.00230608	-0.0640112	0.0188579	0.000700543	0.00258936	-0.028704	0.0220373	0.192897	0.00173653	0.019162	0.0201981	0.342903	0.00402455	-0.00913343	0.0203675	0.653893	0.0017704	0.0177535	0.0201362	0.37807	0.00106052	-0.00443737	0.0196258	0.821149	0.000810228	-0.0402596	0.0233926	0.0854051	0.00219031	0.0246005	0.0189988	0.195531	0.00236008	-0.0431408	0.0240312	0.0727804	0.00228374	-0.0141907	0.019222	0.460452	0.00132307	-0.0257116	0.0259646	0.322175	-6.96e-06	-0.041768	0.0215616	0.0528701	0.00135056	-0.0691523	0.021184	0.00111591	0.00365061	-0.0589712	0.0198639	0.00302689	-0.000714096	-0.072848	0.0202882	0.000338089	0.0040695	-0.0506143	0.0296227	0.0876802	0.000660177	-0.0705508	0.0224819	0.00172602	0.00303231	-0.08073	0.0208265	0.000109596	0.0047941	-0.0474482	0.0320244	0.138604	0.000411242	-0.0734522	0.0231257	0.00151567	0.00311436	-0.0657923	0.0223111	0.00322789	0.00482807	-0.0290205	0.0214656	0.176548	0.00226246	-0.0993804	0.0215811	4.39e-06	0.0090661	-0.0249113	0.0245389	0.310149	0.000227061	0.00499436	0.0217745	0.818607	-0.000326336	-0.0819522	0.0207628	8.2e-05	0.00519933	-0.0887589	0.0206872	1.87e-05	0.00741193	-0.081484	0.0258163	0.00162262	0.0043245	0.0267473	0.0204548	0.19118	0.0002929	-0.0230211	0.0205126	0.2619	0.000107113	-0.0029966	0.0205085	0.883848	-0.0004042	-0.0191527	0.0205966	0.352558	-5.58e-05	0.0105382	0.0205905	0.608859	-0.000304788	-0.00075169	0.0205212	0.970784	-0.000412469	-0.00672901	0.0204698	0.742402	-0.000368367	0.00752888	0.0203637	0.711638	-0.000356537	-0.000917045	0.0203307	0.964028	-0.000412182	-0.0196115	0.0203849	0.336158	-3.07e-05	-0.0137948	0.0204946	0.500982	-0.00022584	0.0125179	0.0213992	0.558646	-0.000271635	-0.0325818	0.0202505	0.107819	0.000655148	-0.0361854	0.0217195	0.0958936	0.00073218	0.0473364	0.0210654	0.0247627	0.00166751	0.00241454	0.0209135	0.908099	-0.000407514	0.020137	0.0210247	0.338312	-3.41e-05	0.0484084	0.0208636	0.0204485	0.00180466	-0.0132294	0.0205151	0.519106	-0.000241209	-0.0212232	0.0208556	0.309003	1.47e-05	-0.0507443	0.0206146	0.0139333	0.00208207	0.0188007	0.0209215	0.36898	-7.95e-05	0.0122366	0.0204184	0.54906	-0.000264629	-0.0210713	0.0204594	0.303202	2.51e-05	-0.0159432	0.0203978	0.434551	-0.000160638	0.0055962	0.0205048	0.784948	-0.000382242	0.0170078	0.0204583	0.4059	-0.000127518	0.0151911	0.0208081	0.465457	-0.000192827	0.0332961	0.0205627	0.105583	0.000668854	0.00703061	0.0216094	0.744957	-0.00036928	0.0301556	0.0212466	0.155994	0.000418488	0.00600861	0.02074	0.772073	-0.000378338	0.0520455	0.0230669	0.0241817	0.00168447	-0.0437546	0.0188021	0.0200543	0.00142574	-0.0368788	0.0185655	0.0471172	0.00095188	-0.000487007	0.0216367	0.982045	-0.00032357	0.0240361	0.0182471	0.187895	0.000237804	0.00536796	0.0188683	0.776058	-0.00029752	0.0526948	0.0192721	0.00630485	0.00208909	0.053112	0.019792	0.00734269	0.00200067	0.00582241	0.0185781	0.754006	-0.000291923	0.0569313	0.0190624	0.00285393	0.00255299	0.0308957	0.0194368	0.112087	0.000493642	0.0777276	0.0208575	0.000199213	0.00414469	0.0202939	0.0194478	0.296835	2.88e-05	0.0102536	0.019087	0.591183	-0.000230277	0.0356991	0.0183753	0.0521772	0.000896544	-0.00987458	0.0188892	0.601195	-0.000235233	-0.0282851	0.0212407	0.183121	0.000250128	0.0252479	0.0186691	0.176396	0.00026813	0.030502	0.018866	0.106077	0.000521843	0.0479969	0.0194329	0.0135951	0.00164635	-0.00586091	0.0188583	0.755993	-0.000292452	-0.00215518	0.0302117	0.943138	-0.000865707	0.00655258	0.0314522	0.834991	-0.000851231	0.0108218	0.0202463	0.593055	-0.000759702	0.0113776	0.0252579	0.652435	-0.000790973	-0.0351884	0.0346394	0.310079	3.16e-05	-0.0285033	0.0343602	0.407103	-0.00117056	-0.0540444	0.0336948	0.109213	0.00155245	0.000603857	0.0346158	0.986087	-0.00185667	-0.00957644	0.0321971	0.766232	-0.000903286	-0.0279764	0.0336309	0.405792	-0.00213104	-0.0105362	0.0342348	0.758363	-0.00474705	-0.0299669	0.0372073	0.420922	-0.0208991	-0.056159	0.0386146	0.146459	-0.0520176	-0.0304771	0.0403396	0.450318	-0.0708477	-0.00716568	0.0324731	0.825423	-0.00180836	-0.00568623	0.0183982	0.757303	-0.000298897	-0.0125195	0.0182398	0.492547	-0.000174743	0.0255582	0.0188713	0.175774	0.000275456	-0.000458429	0.0193399	0.981091	-0.000330292	-0.012608	0.020684	0.542224	-0.000207651	0.0324022	0.0188435	0.0856635	0.000645776	0.00270238	0.0182354	0.882204	-0.000323217	-0.0265998	0.0204451	0.19339	0.000228735	-0.0204807	0.0182257	0.26126	8.68e-05	0.0148196	0.0182011	0.415613	-0.000111352	0.000927517	0.0185833	0.960198	-0.000329654	0.0151847	0.0182255	0.40485	-0.000101042	0.0112241	0.0184818	0.543716	-0.000208556	-0.00578952	0.018242	0.750992	-0.000297176	-0.0215085	0.0183109	0.240278	0.000125415	-0.0194333	0.0190923	0.308861	1.19e-05	-0.0228249	0.0190237	0.230347	0.000145165	0.0241812	0.0182291	0.184814	0.000250835	-0.00859212	0.0182903	0.638573	-0.000257522	-0.0218288	0.0182726	0.232371	0.000141057	0.0186336	0.0183192	0.309195	1.14e-05	0.00023302	0.0183884	0.989891	-0.000330425	0.00579067	0.0182158	0.750599	-0.000297067	-0.0104066	0.0185893	0.575665	-0.000226874	-0.0286723	0.0184983	0.121295	0.000462954	-0.00460618	0.0184964	0.803361	-0.000309974	0.0010513	0.0186508	0.955055	-0.000329428	-0.0254356	0.0199756	0.203041	0.000205193	-0.0146268	0.019197	0.446189	-0.000138586	-0.00225384	0.0182391	0.901666	-0.000325429	-0.0169445	0.0187899	0.367273	-6.17e-05	-0.0112749	0.0184319	0.540801	-0.000206783
cg20322193	7	39625015	0.0583931	0.0322621	0.0704467	0.00102257	0.000344831	0.0266231	0.989667	-0.000449927	-0.0235388	0.0236984	0.320696	0.00187786	0.0703729	0.0299555	0.0189051	0.00228188	0.0846413	0.0297042	0.00442281	0.00270065	-0.0349654	0.0248624	0.159767	0.00043463	-0.00540114	0.0233239	0.816894	-0.000421031	-0.0513789	0.025729	0.0459627	0.0013267	-0.034186	0.0238178	0.151349	0.000476582	0.0679544	0.0373306	0.0688517	0.00103948	0.0693748	0.0379651	0.0677942	0.00105092	-0.0655292	0.0280087	0.019399	0.00200788	0.0689747	0.0374694	0.0657896	0.00107314	0.0691654	0.0372893	0.063762	0.00109637	0.0692724	0.0380561	0.0688624	0.00103936	0.0677761	0.0358038	0.0584993	0.00116052	0.068922	0.0380578	0.0702884	0.00102423	0.0466973	0.0333788	0.161959	0.000430352	-0.0427219	0.0244567	0.080814	0.000921793	0.0681911	0.0380382	0.0731668	0.00099466	0.0497678	0.0340249	0.143704	0.00051223	0.067825	0.0375377	0.0709308	0.00101752	-0.0276824	0.0219017	0.206393	0.000228961	0.0115874	0.0214085	0.588391	-0.000350671	-0.0118853	0.0238991	0.61902	-0.000370959	0.028533	0.0215562	0.185761	0.00121371	-0.0187317	0.0222798	0.400586	0.000379509	-0.0267528	0.0222602	0.229569	0.000777397	0.00433757	0.02301	0.850497	0.000447254	0.0290348	0.0222639	0.192337	0.00305928	-0.0408902	0.0352403	0.246142	-0.000322855	-0.0244749	0.0360462	0.497274	-0.000991407	-0.00300006	0.0352404	0.932172	0.00227166	-0.042305	0.0352394	0.2302	-0.0022453	-0.0148677	0.0363654	0.682736	0.000703359	-0.0279141	0.0360449	0.438847	-0.0023469	0.00675206	0.0421966	0.872896	-4.32e-05	-0.0128242	0.0240848	0.594464	-0.00057109	-0.0108516	0.0275465	0.693667	-0.00173897	-0.0247917	0.0288985	0.391052	-0.00147913	-0.00749359	0.024282	0.757651	-0.0017658	0.00618288	0.022213	0.780775	-0.00168155	0.0258728	0.0213262	0.225194	-0.00105768	0.00330919	0.0249934	0.894679	-0.000689927	-0.00852301	0.0223514	0.703005	-0.000728166	-0.00133332	0.0222199	0.952157	-0.000605488	-0.0440998	0.0223636	0.0487474	0.0013651	-0.00299544	0.0222407	0.892875	-0.000599029	0.0218042	0.0216855	0.314785	-0.000158177	-0.026033	0.0232915	0.263832	0.00244987	0.036395	0.0214783	0.0903186	0.000887192	0.0176448	0.0244376	0.470356	-0.000160357	0.0380823	0.0211812	0.0723325	0.00190354	-0.00751089	0.0222796	0.736061	-0.000342326	0.0140294	0.0229552	0.541158	-0.000226324	-0.0154043	0.0223026	0.489835	0.000143596	0.00171755	0.0228165	0.940002	-0.000695228	-0.0293319	0.0221569	0.185705	0.000382274	-0.0154441	0.0256927	0.547839	-0.000285516	-0.0156652	0.0237015	0.50874	0.000684961	0.0137099	0.0237416	0.563696	-0.000597472	0.0100062	0.0232421	0.666867	0.00100949	-0.00385777	0.0228724	0.866078	-0.000484099	-0.0490407	0.0272612	0.0721901	0.00112534	-0.0184853	0.0221728	0.404559	-1.8e-05	-0.0401214	0.0280161	0.152284	0.000544173	-0.0106424	0.0224045	0.634833	-0.000352216	-0.0429174	0.0303587	0.15762	0.000490179	0.00733863	0.0255864	0.774282	-0.00077908	0.01168	0.0251814	0.642816	-0.000716429	0.0149195	0.0235905	0.527177	0.000547622	-0.0333982	0.0239889	0.164011	0.000448892	0.0365537	0.0349437	0.295657	4.51e-05	-0.0104987	0.0265741	0.692831	-0.000404099	-0.0254299	0.0246444	0.302261	3.1e-05	0.0509354	0.0377626	0.177549	0.000391997	0.00174222	0.0273379	0.949192	-0.000476931	-0.0350609	0.0264068	0.184427	0.000285395	0.00451181	0.0253763	0.858902	-0.000648375	-0.0619741	0.025598	0.0155674	0.00224464	-0.0565054	0.0289077	0.0507644	0.00145004	-0.0223815	0.0256688	0.383352	-0.000114756	-0.0372351	0.0245611	0.129678	0.000722593	-0.0445243	0.0245104	0.0694422	0.00219134	0.00940512	0.0305508	0.758228	0.000563076	-0.00742301	0.0238518	0.755677	-0.000506689	0.00787425	0.023916	0.742011	-0.000500206	-0.0180414	0.023899	0.450413	-0.00024124	-0.0122107	0.0240099	0.61112	-0.00041588	0.0123836	0.0239984	0.60591	-0.000411598	0.018101	0.0239136	0.449196	-0.000239519	-0.0216559	0.0238527	0.364062	-9.85e-05	-0.000914836	0.0237351	0.969259	-0.000560225	-0.00810485	0.0236949	0.732356	-0.000495381	-0.00181832	0.0237654	0.939022	-0.000557772	-0.0304138	0.0238784	0.20295	0.000348804	0.00945745	0.0249426	0.70461	-0.000480354	-0.0052713	0.0236201	0.823431	-0.0005331	-0.020525	0.0253304	0.417889	-0.000192608	0.044788	0.0245647	0.0684415	0.00130148	-0.0389269	0.0243564	0.110184	0.000870723	0.0109391	0.0245098	0.655426	-0.000449243	-0.00508022	0.0243557	0.834798	-0.000536635	0.0092201	0.0239125	0.699859	-0.000477604	0.0223888	0.0243089	0.357175	-8.51e-05	-0.00385538	0.0240699	0.872763	-0.000546656	-0.0409117	0.0243696	0.093378	0.00101849	0.0262794	0.0237918	0.269511	0.000123368	0.00480137	0.023853	0.840496	-0.000538313	-0.00162366	0.0237782	0.945568	-0.000558441	0.0424045	0.0238767	0.0759181	0.0012063	-0.00477135	0.023849	0.841454	-0.000538589	0.00588332	0.0242555	0.808379	-0.000528031	0.0177522	0.023981	0.459246	-0.000253524	-0.0396204	0.0251682	0.115625	0.000828121	0.0561792	0.02474	0.0232869	0.00232484	0.0642636	0.0241222	0.00779401	0.00340651	0.0850384	0.0268452	0.00156414	0.00503862	-0.0352725	0.0220836	0.110366	0.000690942	-0.0363381	0.0217969	0.0956389	0.000792496	-0.0155928	0.0253932	0.539246	-0.000277771	0.0183613	0.0214222	0.391478	-0.000118301	-0.0158234	0.0221439	0.474954	-0.000218208	0.0277616	0.0226524	0.220506	0.000223713	0.074314	0.0232135	0.00138849	0.00410461	0.018342	0.0218024	0.400286	-0.000130293	0.0675872	0.0223729	0.00255044	0.00360839	0.0152627	0.0228247	0.503767	-0.000246513	0.0478815	0.0245397	0.0511677	0.00124968	0.0261456	0.0228252	0.252145	0.000139106	-0.0297173	0.0223951	0.184668	0.000339027	0.0201174	0.0215825	0.351385	-5.85e-05	-0.0264445	0.0221647	0.232969	0.000188732	-0.0311637	0.024932	0.211457	0.000250626	0.034486	0.021909	0.115625	0.00065824	0.0315163	0.0221466	0.154862	0.000456762	0.015986	0.0228394	0.484049	-0.000227444	0.0117466	0.0221335	0.595672	-0.000320327	0.0693037	0.0353145	0.0498606	0.00187395	0.0764501	0.03676	0.0376932	0.002119	0.00404853	0.0236927	0.86434	-0.000107255	0.0216338	0.0295526	0.464236	0.000155872	0.0252589	0.0409246	0.537315	-0.000855033	-0.0331622	0.0404306	0.41239	0.000605975	0.0384557	0.0398389	0.334764	-9.42e-05	0.00873272	0.0407295	0.830297	-0.000263625	-0.0523231	0.0379674	0.168644	0.00123904	-0.0422955	0.0395507	0.285288	0.00183064	-0.0615174	0.0400972	0.12548	-0.00185706	0.006073	0.0424236	0.886221	0.00152712	0.0149405	0.0446059	0.737803	-0.00108942	0.0296766	0.0454932	0.514504	0.00827504	-0.0082749	0.0382098	0.828616	-0.000262334	0.0217712	0.0213853	0.308775	1.63e-05	0.00146241	0.0212083	0.945032	-0.000444579	-0.0266883	0.0219421	0.224006	0.000213998	0.0433213	0.022465	0.0539416	0.0012123	0.000250854	0.0240499	0.991679	-0.000446655	0.0333823	0.0219112	0.127778	0.000589501	-0.00978548	0.0211999	0.644429	-0.000351494	-0.0078639	0.0237789	0.740897	-0.000397827	0.0212224	0.0211909	0.316709	1.32e-06	-0.00377695	0.0211641	0.858379	-0.000432471	-0.0251298	0.0215984	0.244757	0.000157918	-0.0160513	0.02119	0.448838	-0.000190333	0.0110861	0.0214879	0.605964	-0.000327761	0.0119171	0.0212074	0.574222	-0.000305603	-0.0327084	0.0212837	0.124497	0.000607593	-0.00405228	0.0222025	0.855196	-0.000431816	-0.00247136	0.0221249	0.911072	-0.000441128	0.0119248	0.0212008	0.573858	-0.000305334	0.00211783	0.0212658	0.920681	-0.000442271	0.0108305	0.02125	0.610337	-0.000330626	0.00455841	0.0213034	0.830587	-0.000426242	-0.00169408	0.0213788	0.936848	-0.000443897	-0.00987799	0.0211775	0.640951	-0.000349481	-0.0144721	0.0216116	0.50316	-0.00024634	-0.0127711	0.0215171	0.552889	-0.00028929	-0.00316026	0.0215045	0.883179	-0.000437052	-0.00154203	0.0216839	0.943314	-0.000444444	0.0324399	0.0232222	0.162581	0.00042461	0.0336359	0.0223099	0.13179	0.000568068	-0.0121354	0.0212036	0.567163	-0.000300336	-0.00916104	0.0218488	0.675046	-0.00036814	0.0117805	0.0214297	0.582564	-0.000311664
cg23320029	3	171286961	0.0269089	0.0289628	0.352954	-4.95e-05	-0.0991574	0.023787	3.19e-05	0.00588312	-0.106954	0.0211489	4.63e-07	0.00861117	-0.0295101	0.0268314	0.271532	-0.00160329	-0.0109779	0.0265618	0.679433	-0.000152306	-0.101238	0.0221775	5.29e-06	0.00701609	-0.0754759	0.0208336	0.000298372	0.00430374	-0.0782866	0.0230119	0.000681523	0.00375594	-0.0926945	0.021283	1.39e-05	0.00645009	-0.0804457	0.0334737	0.0163374	0.00172515	-0.0850419	0.034039	0.0125537	0.00189314	-0.0950037	0.0250762	0.000155825	0.00480396	-0.0830358	0.033596	0.0135311	0.0018452	-0.0835564	0.0334338	0.0125259	0.00189456	-0.0849618	0.0341207	0.012851	0.00187816	-0.0797586	0.0321036	0.0130551	0.00186809	-0.084688	0.0341223	0.0131473	0.00186359	-0.0268234	0.0299562	0.370667	-7.18e-05	-0.0962126	0.021857	1.13e-05	0.00659522	-0.0826779	0.0341065	0.0154311	0.00176143	-0.0367869	0.0305326	0.228403	0.000163491	-0.0792139	0.0336609	0.0187012	0.00163949	-0.0782405	0.0195732	6.63e-05	0.0050052	-0.0262927	0.0191906	0.170809	5.67e-06	-0.0734508	0.0213725	0.00060032	0.00353455	-0.033821	0.0193749	0.081027	0.00248486	-0.0291646	0.020041	0.145753	0.00142499	-0.0246474	0.0200295	0.218628	0.00143766	-0.00227978	0.0206882	0.912264	0.00139588	-0.0153262	0.0200446	0.444592	0.000695418	-0.0176765	0.0317468	0.577768	-0.00120099	-0.0158294	0.0324621	0.6259	-0.00124526	0.00263092	0.0321091	0.934712	-0.00114391	0.00250018	0.0319565	0.937654	-0.000731061	-0.0279084	0.0331709	0.400335	-0.00456331	-0.0333377	0.0327344	0.308697	-0.00638514	-0.0235159	0.0380036	0.536176	-0.00179194	-0.0383401	0.0215952	0.0759781	-0.000514783	-0.032127	0.0246985	0.193481	-0.000826549	-0.0617308	0.0258895	0.0171962	0.000604455	-0.0442658	0.0217584	0.0420354	5.09e-05	-0.0990409	0.0198061	6.19e-07	0.00708018	-0.0696976	0.0190744	0.00026458	0.00296122	-0.0321234	0.0224144	0.151963	-0.000908615	-0.0829921	0.0199718	3.38e-05	0.00433378	-0.0450396	0.0198809	0.0235854	0.00152175	-0.0762306	0.019991	0.000141112	0.00485216	0.10044	0.019803	4.28e-07	0.00876363	0.00224303	0.0194311	0.908111	-0.000300524	-0.0829272	0.0208141	7.02e-05	0.00203787	-0.0150481	0.0192737	0.435033	-0.00144811	0.0889699	0.0218336	4.78e-05	0.00425335	-0.0267232	0.0190167	0.160096	-0.00326544	-0.0998924	0.0198626	5.35e-07	0.00731383	-0.0892548	0.0204969	1.4e-05	0.00508627	-0.0299397	0.0199734	0.13403	0.000948885	-0.0506458	0.0204421	0.0133083	0.000554095	-0.0818285	0.0197827	3.67e-05	0.00541997	0.0250602	0.0231638	0.279448	0.000908389	0.0270989	0.0213476	0.204463	0.00257287	-0.0339171	0.021402	0.113187	0.00145386	-0.00898163	0.0210642	0.669872	0.000872557	0.0126173	0.0206348	0.54097	0.000709151	-0.00420071	0.0246039	0.864451	0.000454	0.00209977	0.0199984	0.916389	0.00037399	0.00625496	0.0252771	0.804582	0.000466781	0.0185475	0.0202003	0.358639	0.000778104	0.0220193	0.0273364	0.420635	-0.000139785	-0.0326149	0.0229141	0.154792	0.00073938	-0.0568556	0.0225274	0.011686	0.00237935	-0.0387873	0.0211003	0.0661812	0.00129333	-0.100851	0.0214347	2.72e-06	0.00807339	-0.108286	0.0312979	0.000552225	0.0042121	-0.111171	0.0237349	3.01e-06	0.00799831	-0.0927829	0.0220404	2.67e-05	0.00640114	-0.10443	0.0338504	0.00206405	0.00327441	-0.101387	0.0244458	3.51e-05	0.00620368	-0.0582832	0.023695	0.0139916	0.0016803	-0.0579398	0.0227607	0.0109862	0.00192545	-0.0905028	0.0229372	8.24e-05	0.00532539	-0.0817988	0.0259196	0.00162494	0.00336453	-0.0800302	0.0229878	0.000509866	0.00426925	-0.110598	0.0219262	4.98e-07	0.00924472	-0.110378	0.0218925	5.05e-07	0.00929882	-0.105831	0.0273425	0.000112217	0.00540832	-0.0352511	0.0214957	0.101211	0.000769756	-0.00597935	0.0215704	0.781659	-0.000421305	0.0595533	0.0215092	0.00568966	0.00302837	-0.0036114	0.0216564	0.86758	-0.000443695	-0.0209235	0.0216402	0.333743	-2.97e-05	-0.00405932	0.0215715	0.850759	-0.000440223	-0.0154826	0.0215151	0.471863	-0.000219984	-0.0142601	0.0214043	0.505359	-0.000253753	-0.0157404	0.0213681	0.461451	-0.000208676	0.00419006	0.0214341	0.845037	-0.000438943	-0.0126207	0.0215445	0.558092	-0.000299718	0.0478647	0.0224665	0.033277	0.00161079	0.00202473	0.0213036	0.924293	-0.000452269	-0.00243703	0.0228503	0.915078	-0.000451199	-0.0177947	0.022173	0.422356	-0.000162383	0.00339138	0.0219841	0.877419	-0.000445526	0.0169842	0.0221032	0.442356	-0.000186853	0.0202094	0.0219615	0.35759	-6.99e-05	-0.00563807	0.0215675	0.793805	-0.000425188	-0.044912	0.0219025	0.0404675	0.00145894	-0.018759	0.0217043	0.387548	-0.00011541	-0.0140686	0.0219952	0.522507	-0.00026961	0.0194749	0.0214607	0.36429	-8.05e-05	0.0181868	0.021509	0.397929	-0.000130043	0.00781877	0.0214451	0.715459	-0.000395694	0.0206264	0.0215491	0.338614	-3.82e-05	-0.00978031	0.0215087	0.649374	-0.000361983	-0.0095033	0.0218756	0.664036	-0.000370219	-0.0162437	0.0216287	0.452745	-0.000198905	-0.00666776	0.0227158	0.769154	-0.00041705	0.0430549	0.0223229	0.0539337	0.00123863	0.0448023	0.0217748	0.0397899	0.00147199	0.0530335	0.02425	0.0288847	0.00172149	-0.0363167	0.0197709	0.0663698	0.000847636	-0.0305484	0.0195196	0.117731	0.000517664	0.0396921	0.0227239	0.0808347	0.000732382	0.00919369	0.0191848	0.631835	-0.000275454	-0.00636546	0.0198308	0.74825	-0.000320746	0.0196833	0.0202868	0.332034	-2.1e-05	0.092027	0.0207402	9.59e-06	0.00662082	0.0401371	0.0195066	0.0397504	0.00115409	0.0745277	0.0200114	0.000201058	0.00457221	0.0624827	0.020395	0.00221459	0.00298545	0.0456768	0.0219714	0.0377459	0.0011855	-0.0151977	0.0204426	0.457302	-0.000159917	-0.0284653	0.0200525	0.155892	0.000362652	0.020832	0.0193248	0.28116	5.79e-05	-0.00971239	0.019853	0.624741	-0.00027199	-0.00165266	0.0223337	0.941019	-0.000355649	-0.0236636	0.0196232	0.227994	0.000162308	-0.0184529	0.0198367	0.352353	-4.81e-05	0.0792275	0.0203806	0.000104479	0.00501035	0.0237889	0.019814	0.230037	0.000157765	0.0599071	0.031875	0.0603455	0.000281471	0.0847547	0.0331566	0.0106637	0.00153812	0.0263867	0.0213744	0.217178	-0.000561596	0.0534436	0.0266463	0.0450407	0.000487055	-0.0478537	0.0384638	0.213902	0.000668412	-0.0478376	0.0380114	0.208662	0.00187103	-0.0653591	0.0374161	0.0811409	0.00249707	-0.0118253	0.0383178	0.757717	4.66e-05	0.0408369	0.0357326	0.253523	0.000373599	-0.0048436	0.037258	0.896606	-0.000213338	0.0121338	0.0383012	0.751499	-0.00485025	-0.0126823	0.0412155	0.758417	0.012717	-0.0095863	0.0435783	0.825975	0.0227633	0.017541	0.0448572	0.695943	0.0265408	0.0195425	0.0359418	0.586816	0.000292724	-0.00934076	0.0192366	0.627321	-0.000276088	0.0167679	0.0190702	0.379356	-8.19e-05	0.0204952	0.0197355	0.299161	2.83e-05	0.0209516	0.0202167	0.300158	2.67e-05	0.0065195	0.0216288	0.763119	-0.000328466	-0.00285057	0.0197167	0.885059	-0.000353753	0.0107299	0.0190657	0.57364	-0.000246834	0.0117578	0.0213846	0.582497	-0.000252045	-0.024553	0.0190551	0.197706	0.000238382	0.0210017	0.0190286	0.269853	7.88e-05	-0.0441159	0.0194068	0.023114	0.00150205	-0.0161622	0.0190566	0.396469	-0.000101383	-0.0528275	0.0192919	0.00622747	0.00233957	-0.0305573	0.0190626	0.109087	0.00056641	-0.0107701	0.0191508	0.573915	-0.000246998	0.00291134	0.0199679	0.884092	-0.000353624	0.00648533	0.0198976	0.744506	-0.000322909	-0.0520395	0.0190344	0.00631042	0.00233098	-0.0148088	0.0191227	0.438777	-0.000144588	-0.0231008	0.0191057	0.22676	0.000166783	-0.0164244	0.019156	0.391322	-9.57e-05	-0.0402827	0.0192069	0.0360858	0.00122541	-0.0267285	0.0190381	0.160481	0.000350531	-0.0139823	0.0194361	0.471976	-0.000174276	-0.0236014	0.0193462	0.222621	0.000176295	-0.00135661	0.0193402	0.944085	-0.00035953	-0.0287787	0.0194913	0.139962	0.000425912	0.0134295	0.0208926	0.520433	-0.000211983	-0.00510978	0.020075	0.799107	-0.000337889	-0.00814268	0.0190702	0.669434	-0.00029541	-0.0142539	0.0196481	0.468251	-0.000171112	0.018902	0.0192698	0.32675	-1.37e-05
cg07214466	12	104498582	0.0338951	0.0270436	0.210219	0.00018023	-0.082399	0.0222339	0.000216084	0.00399678	-0.0827622	0.0198627	3.22e-05	0.00440134	0.0283487	0.0251138	0.25911	-0.000351789	0.0569099	0.0248779	0.022264	0.000989792	-0.0915535	0.0207851	1.11e-05	0.00571656	-0.0559836	0.0195417	0.00421403	0.00225082	-0.0852514	0.0215389	7.81e-05	0.00456401	-0.0796573	0.0198901	6.42e-05	0.00471489	-0.0638792	0.031273	0.0412151	0.00100025	-0.0666794	0.031803	0.0361464	0.00107062	-0.0838424	0.0234272	0.000353056	0.0037077	-0.0656188	0.0313883	0.03669	0.0010626	-0.064913	0.0312382	0.0378323	0.00104613	-0.0667626	0.0318791	0.0363596	0.00106746	-0.0608645	0.0299963	0.0425789	0.000982864	-0.0670515	0.0318799	0.0355643	0.00107936	-0.0356376	0.0279704	0.202765	0.000196793	-0.081848	0.0204284	6.38e-05	0.00471911	-0.0668166	0.0318632	0.0361161	0.00107107	-0.0390374	0.0285114	0.171089	0.000276093	-0.0631698	0.0314471	0.044692	0.000957047	-0.0436391	0.0183649	0.0175804	0.00122767	-0.0345732	0.0179541	0.0542836	0.000623125	-0.0362443	0.0200447	0.0707222	0.00048617	-0.0324093	0.0181096	0.0736604	0.0015413	-0.000527535	0.0187707	0.977582	-0.000328373	-0.0219509	0.0187493	0.241831	0.00025834	-0.0361126	0.0193217	0.06176	0.00163246	-0.00478386	0.0187417	0.798553	0.000314846	-0.055917	0.0282278	0.0478227	0.000640978	-0.0616281	0.0288554	0.0328964	0.00094896	-0.0363998	0.0276778	0.18874	0.0211725	-0.0396926	0.0277378	0.152713	0.0217419	-0.0173369	0.0286131	0.544701	0.0269514	-0.0282463	0.0286498	0.324391	0.019456	0.0269058	0.0337979	0.426141	0.00288859	-0.0708311	0.0201975	0.000462902	0.00477262	-0.0708932	0.0230811	0.00215749	0.0059045	-0.107229	0.0241582	9.53e-06	0.00907891	-0.00442848	0.0203912	0.828093	0.00297498	0.124302	0.0184402	2.03e-11	0.0174613	-0.00300739	0.0179016	0.866603	0.00353389	-0.0330839	0.0210073	0.115437	0.00170817	-0.0375697	0.0187755	0.0455221	0.00247511	-0.0790151	0.018563	2.17e-05	0.00583144	-0.0445704	0.0187547	0.0175675	0.00237066	0.0131577	0.0186581	0.480763	0.00036662	-0.0065065	0.0181983	0.720728	0.000251053	-0.0574044	0.0195502	0.0033609	0.00629604	0.0270687	0.0180661	0.134202	0.00125216	0.105137	0.0204257	2.89e-07	0.00877183	0.0281503	0.0178394	0.114722	0.0015356	-0.105181	0.018596	1.76e-08	0.0104524	-0.0705679	0.0192453	0.000251783	0.00474678	-0.0723239	0.0186589	0.000109424	0.00709195	-0.0742727	0.01912	0.000105705	0.00563862	-0.0918139	0.0185049	7.55e-07	0.00710052	-0.0191532	0.0215556	0.374356	-0.000135758	0.00679381	0.019608	0.729023	0.0117647	-0.0261947	0.0199194	0.188656	-0.000598031	0.0106738	0.0195968	0.586046	0.00317964	-0.00340652	0.0192037	0.859222	-0.000613251	-0.0103482	0.0228923	0.651292	-0.000336667	0.0247956	0.0186005	0.18267	0.000165566	-0.00408978	0.02352	0.861974	-0.000396465	0.00305137	0.0187999	0.871081	-0.000397802	-0.00907517	0.0253871	0.720779	-0.000299433	-0.0098171	0.0214598	0.647387	-0.000535242	-0.0263257	0.0211136	0.212597	-8.92e-05	-0.030828	0.0198947	0.121412	-0.00247774	-0.0813758	0.0201405	5.55e-05	0.0051678	-0.0714644	0.0294104	0.0151934	0.00166277	-0.0840953	0.0223129	0.000168884	0.00445772	-0.0722846	0.0207083	0.00049274	0.00377961	-0.0681567	0.0317997	0.0322126	0.00121924	-0.0741599	0.0229757	0.00126858	0.00318572	-0.0284597	0.0222643	0.201309	0.000151602	-0.0131192	0.0213859	0.53965	-0.000218286	-0.0658761	0.0215622	0.00228022	0.00276099	-0.080055	0.0243242	0.00101572	0.00326868	-0.0655105	0.0215839	0.00243623	0.00277945	-0.101956	0.0205861	7.96e-07	0.00784768	-0.105765	0.0205737	3.01e-07	0.00778085	-0.0877053	0.0257124	0.000660635	0.00286768	-0.0054362	0.0198649	0.78438	-0.000360001	0.00843522	0.0199177	0.671983	-0.000319329	0.0217644	0.0199002	0.274255	7.63e-05	-0.0119642	0.0199958	0.549695	-0.000249784	-0.0142876	0.0199853	0.474767	-0.000190207	0.0253998	0.0199099	0.202225	0.000243966	-0.0123363	0.0198681	0.534741	-0.000239071	-0.0340041	0.01975	0.0853043	0.000763091	0.0237727	0.0197261	0.228321	0.000175887	-0.0200867	0.0197866	0.310176	1.19e-05	-0.0051414	0.0198961	0.79612	-0.00036316	0.0315703	0.0207596	0.128511	0.000510141	-0.00891211	0.0196708	0.650563	-0.000309242	-0.012441	0.021098	0.555489	-0.000253791	-0.0232445	0.0204708	0.256332	0.000112513	-0.0027837	0.0203003	0.890948	-0.000381839	0.00435185	0.0204136	0.83121	-0.000371465	0.00146138	0.0202846	0.942576	-0.00038714	0.010075	0.0199146	0.612987	-0.000289513	-0.000566047	0.0202505	0.977704	-0.000388857	-0.0156892	0.0200428	0.433864	-0.000150646	0.00230244	0.020313	0.909768	-0.000384158	-0.00806746	0.019821	0.684048	-0.00032466	0.0176264	0.0198612	0.374949	-8.26e-05	0.02055	0.019797	0.299404	3.01e-05	0.00609181	0.0199036	0.759593	-0.000352686	0.00464442	0.0198623	0.815145	-0.000367871	0.0392508	0.0201784	0.05192	0.00108088	0.0135571	0.0199728	0.497374	-0.000209802	0.004218	0.0209763	0.840658	-0.000373417	0.0211471	0.0206297	0.305473	1.98e-05	0.0296248	0.0201195	0.141089	0.000453987	0.0418161	0.0224014	0.0621223	0.000964846	0.026973	0.0185221	0.145472	0.00035117	-0.0220317	0.0182856	0.22839	0.00014159	0.00930026	0.0212968	0.662375	-0.00025383	-0.00301644	0.0179686	0.866699	-0.000304828	-0.00582343	0.0185726	0.753895	-0.00028282	-0.00604265	0.0190036	0.750536	-0.000281943	0.0878009	0.0194209	6.5e-06	0.00603855	0.053332	0.0182503	0.00351236	0.00235534	0.0780527	0.0187262	3.2e-05	0.00509351	0.0288085	0.0191335	0.132305	0.000396996	0.0398648	0.0205803	0.0528746	0.000861721	-0.0379656	0.0191302	0.0473206	0.000920023	-0.0634058	0.0187382	0.000728148	0.00326002	-0.0159278	0.0181004	0.378978	-7.08e-05	-0.0509484	0.0185612	0.00610485	0.00204231	-0.0138844	0.0209146	0.50685	-0.000175395	-0.0380732	0.0183658	0.0382902	0.00103222	-0.0328444	0.0185682	0.0770637	0.000666763	0.0311884	0.0191442	0.103436	0.000518175	0.0367863	0.0185459	0.0474386	0.000918711	0.0762967	0.0296902	0.0102565	0.00331877	0.0346851	0.0309553	0.262655	0.00138439	-0.0562184	0.0198907	0.00475982	0.00381773	-0.0216085	0.0248634	0.384915	0.00120289	-0.0212977	0.032758	0.515822	-0.000510878	-0.038918	0.0324818	0.231297	-1.07e-05	-0.075127	0.0317764	0.0183603	0.00402954	-0.0594998	0.0326586	0.0689358	0.00165651	-0.035342	0.0304046	0.245504	0.000310303	-0.0282587	0.0317799	0.374227	9.51e-07	-0.0489765	0.0325329	0.13271	-0.0010815	-0.040915	0.0342781	0.233122	0.0132883	-0.0250811	0.0360925	0.487424	0.0322148	-0.0163314	0.0371505	0.660426	0.0371727	-0.0104108	0.030714	0.734751	-0.00118544	-0.0249037	0.0179481	0.165423	0.000290992	-0.0149906	0.0178003	0.399798	-9.15e-05	0.0330883	0.0184115	0.0724556	0.000700801	0.025774	0.0188665	0.172048	0.000272447	-0.00192785	0.0201886	0.923933	-0.000311908	0.00474634	0.0184032	0.796503	-0.000293833	-0.00301629	0.017797	0.865433	-0.000305734	0.0178965	0.0199578	0.369972	-6.16e-05	0.0127751	0.0177908	0.472793	-0.000152433	-0.0414911	0.0177432	0.0194589	0.00140285	0.0146478	0.0181337	0.419319	-0.000109358	-0.0116213	0.0177885	0.513634	-0.000180395	-0.0388466	0.0180191	0.0312086	0.00114568	0.00371947	0.0178037	0.834534	-0.000301035	-0.000259124	0.0178766	0.988436	-0.000314714	0.0017254	0.0186379	0.92625	-0.000312081	-0.000854835	0.0185727	0.963294	-0.000314113	-0.0228031	0.0177914	0.200092	0.000202162	-0.0129273	0.0178493	0.468997	-0.000149631	-0.0117007	0.0178376	0.511923	-0.000179299	-0.0187237	0.0178786	0.295096	3.04e-05	-0.00716866	0.0179457	0.689592	-0.00026453	-0.0195113	0.0177732	0.272422	6.45e-05	-0.0210177	0.018138	0.246682	0.000107821	0.0233284	0.0180568	0.19652	0.000210456	0.00221984	0.018052	0.902143	-0.000310018	-0.0170086	0.0181987	0.3501	-3.98e-05	0.0354807	0.0194875	0.068797	0.000727534	0.0353023	0.0187222	0.05949	0.000803029	-0.0530937	0.0177628	0.00283124	0.00248694	0.00336926	0.0183416	0.854271	-0.000304153	0.0321726	0.0179767	0.0736497	0.000692388
cg02913194	6	143607377	-0.0378476	0.0324849	0.24412	0.00016281	-0.126333	0.0266503	2.28e-06	0.00968189	-0.114443	0.0237129	1.49e-06	0.0103318	-0.0044974	0.0301861	0.881577	-5.71e-05	-0.0214918	0.0298237	0.471221	9.21e-05	-0.134949	0.0248545	6.3e-08	0.0126507	-0.113334	0.0233382	1.29e-06	0.0100589	-0.0893666	0.0258399	0.000554118	0.00490933	-0.116457	0.0238462	1.12e-06	0.010297	-0.108446	0.0375255	0.00389336	0.00333758	-0.112195	0.0381609	0.00331798	0.00346973	-0.117315	0.0281084	3.12e-05	0.00742188	-0.110683	0.0376631	0.00333159	0.00346635	-0.111223	0.037481	0.00303732	0.00354292	-0.1111	0.0382541	0.00372002	0.00337518	-0.109347	0.0359855	0.0024061	0.00373628	-0.111416	0.038255	0.00362451	0.00339667	-0.0577976	0.0335856	0.0854177	0.000892815	-0.108011	0.0245177	1.11e-05	0.00831269	-0.112193	0.0382335	0.00337851	0.00345478	-0.0623911	0.0342343	0.0685272	0.00105645	-0.10599	0.0377374	0.00502203	0.00312793	-0.0228126	0.0220445	0.300861	0.000120883	-0.0539897	0.0215146	0.0121668	0.00246528	-0.0266934	0.0240462	0.267089	0.000193452	-0.0589638	0.0216346	0.00647535	0.00245173	-0.00729626	0.0223985	0.744648	-0.000559921	-0.0431339	0.0223571	0.0538286	0.00176191	-0.0195359	0.0231214	0.398247	-0.000581241	-0.0288643	0.0223899	0.197484	-0.000521166	-0.0184817	0.0356764	0.604526	-0.00069806	-0.0215209	0.0364779	0.555318	-0.000636423	-0.059703	0.0361309	0.0987338	-0.00138949	-0.027338	0.0358959	0.446466	-0.000297945	0.00422935	0.0370063	0.909031	-0.00511012	-0.0149536	0.0367712	0.684332	-0.00370002	0.0375463	0.0426558	0.378915	-0.000308049	-0.0665244	0.0242167	0.00606511	0.00284163	-0.0673119	0.0275902	0.0147819	0.0046284	-0.0210118	0.0289859	0.468596	0.00218661	-0.0458501	0.0243341	0.0596782	0.00354916	-0.03486	0.0222636	0.117551	0.00335762	-0.028234	0.0213856	0.186902	0.00303835	0.0389594	0.0251596	0.121657	0.00052382	-0.0225831	0.0225079	0.315814	-0.000111724	-0.0127612	0.0223458	0.568009	-0.000247577	-0.0230907	0.0225072	0.305045	0.000462825	0.0426984	0.0223491	0.0562023	0.00124431	0.00235057	0.0218153	0.914205	-0.000388986	-0.0716301	0.023426	0.00226057	0.0066052	0.0143203	0.0216368	0.508139	-0.000350932	0.0330754	0.0245961	0.178855	0.000267934	0.0147512	0.0214122	0.490954	0.000170791	-0.0236566	0.0224256	0.291597	-4.61e-05	-0.0179631	0.0231099	0.437074	-0.000275856	-0.00302854	0.0224683	0.89279	-0.00105439	-0.00175467	0.0229813	0.939147	-0.00055693	-0.117091	0.0221587	1.39e-07	0.0117301	-0.0176912	0.0259095	0.49481	-0.000682591	0.0399252	0.0239392	0.0955392	0.00504229	0.0281365	0.0239302	0.239833	3.4e-05	-0.0012536	0.0234199	0.957318	-0.0026774	-0.00832332	0.0230854	0.71848	-0.00104009	-0.0222048	0.0275107	0.419689	-0.000590716	0.00125211	0.0223647	0.955359	-0.000816957	-0.0341124	0.0282577	0.22751	-0.000191247	0.0236886	0.022589	0.294459	-0.000368463	-0.0341338	0.0305055	0.263308	0.000124923	-0.00130711	0.0257844	0.959574	-0.000881727	-0.013002	0.0253754	0.608439	-0.00075722	-0.0177985	0.0236528	0.451849	0.00122816	-0.101958	0.0240972	2.43e-05	0.00815923	-0.0924458	0.0351933	0.00868745	0.0028643	-0.10838	0.0266915	5.09e-05	0.00748161	-0.111328	0.0247352	7.17e-06	0.00928471	-0.108255	0.0380278	0.00446355	0.00344662	-0.115577	0.0274488	2.66e-05	0.00807649	-0.0661873	0.0265817	0.0128595	0.0035223	-0.0630765	0.0255291	0.0135683	0.00351997	-0.112887	0.025708	1.19e-05	0.00981889	-0.059133	0.0291607	0.042715	0.00146414	-0.0278705	0.0258884	0.281809	7.74e-05	-0.103809	0.0246798	2.72e-05	0.00801368	-0.099611	0.0246475	5.52e-05	0.00788945	-0.083222	0.0307629	0.00688524	0.00356498	-0.00262509	0.0240377	0.913051	-0.000563007	0.00658913	0.0241019	0.78459	-0.000527196	-0.00296377	0.0240886	0.902093	-0.000561176	0.0224688	0.024192	0.353142	-7.82e-05	-0.0372942	0.0241695	0.123014	0.000785743	0.00545373	0.0241031	0.821021	-0.000540618	0.000280743	0.0240439	0.990685	-0.000569729	0.0380902	0.0239013	0.111205	0.000875999	0.00805009	0.0238789	0.736068	-0.000505013	0.00197805	0.0239499	0.934187	-0.000565917	0.0298407	0.0240645	0.215138	0.000306089	-0.0167979	0.025134	0.504013	-0.000315207	-0.0147553	0.0238012	0.535383	-0.000350736	0.012425	0.0255303	0.62655	-0.000434783	0.0230565	0.0247736	0.352151	-7.62e-05	0.0241604	0.0245572	0.325335	-1.83e-05	-0.00507954	0.0247013	0.837098	-0.000545697	0.00223563	0.0245451	0.927438	-0.000565077	-0.0159496	0.0240961	0.508116	-0.000320072	-0.0236347	0.024497	0.334785	-3.94e-05	-0.00994053	0.0242558	0.68199	-0.000474058	0.0191573	0.0245751	0.435771	-0.000223461	-0.00839308	0.0239844	0.726429	-0.000499993	-0.0514811	0.0240055	0.032132	0.00204518	0.0245233	0.0239553	0.306121	2.73e-05	0.0109806	0.0240833	0.648491	-0.000451297	0.00347285	0.0240343	0.885127	-0.000557903	0.00415245	0.0244441	0.865129	-0.000553354	-0.0221826	0.0241651	0.358772	-8.96e-05	0.01989	0.0253778	0.433293	-0.000219707	-0.0448473	0.0249464	0.0723984	0.00126928	-0.0405271	0.0243409	0.096104	0.00100812	-0.0414892	0.0271158	0.126188	0.000763115	-0.00356821	0.0221987	0.872314	-0.000438472	-0.00463166	0.0219116	0.832612	-0.000429987	-0.014264	0.0255107	0.576126	-0.000309341	0.0320037	0.0215133	0.137	0.000545417	-0.0194462	0.0222446	0.382111	-0.000106088	0.017788	0.0227616	0.434601	-0.000175162	0.00589535	0.0233771	0.800923	-0.000421469	-0.0165546	0.0219036	0.449859	-0.000192943	-0.000595076	0.0225249	0.978926	-0.000449793	0.0283689	0.022924	0.216032	0.000239039	0.0669146	0.0246318	0.00665002	0.00286155	-0.00821242	0.0229369	0.720346	-0.000392381	-0.0285159	0.0224991	0.205145	0.000272719	0.00567154	0.0216861	0.793711	-0.000419307	-0.0229088	0.0222688	0.303721	2.62e-05	-0.0387796	0.0250419	0.121632	0.000628587	-0.0591092	0.0219851	0.00723189	0.0027939	-0.0472301	0.0222355	0.0337795	0.00157727	0.0388867	0.0229316	0.090079	0.000843072	-0.019353	0.0222329	0.384145	-0.000109016	-0.00129376	0.0355989	0.971013	-0.000870407	0.0165125	0.037059	0.655959	-0.000766948	0.0219268	0.0238527	0.358085	-0.000427954	0.035	0.029752	0.239593	-0.00014558	-0.129106	0.0419087	0.00215271	0.0122976	-0.0536623	0.0417711	0.199365	0.00244196	-0.0181156	0.0411049	0.659565	-0.00118377	0.00190052	0.0421131	0.964018	1.46e-05	-0.0449528	0.0391692	0.251532	0.00046508	-0.0255066	0.0409156	0.533245	-0.000511308	-0.0159224	0.0418441	0.70369	-0.00151896	-0.0299055	0.0447391	0.504121	-0.000928984	-0.022957	0.0474592	0.628789	-0.0170516	-0.0645475	0.0486138	0.184897	-0.00703332	-0.0378565	0.0394798	0.337976	0.00136711	0.00818216	0.0215486	0.704201	-0.000387967	-0.017473	0.0213623	0.413488	-0.000150006	-0.0068884	0.0221122	0.755436	-0.000409343	-0.0240065	0.0226457	0.289226	5.61e-05	0.0648754	0.0241868	0.00736999	0.00279873	0.000364813	0.022086	0.986823	-0.000453234	0.0354608	0.0213442	0.0967879	0.000796935	-0.0250482	0.0239497	0.295744	4.25e-05	-0.0183901	0.0213495	0.389127	-0.000116935	0.00336532	0.0213212	0.874599	-0.000442058	0.0368803	0.0217507	0.0901124	0.000848891	0.0105244	0.0213489	0.622084	-0.000343142	-0.0361632	0.0216343	0.0947593	0.000812301	-0.0199078	0.021362	0.351482	-5.96e-05	-0.00329672	0.0214536	0.877887	-0.000442648	-0.0401744	0.0223501	0.0724002	0.00100989	-0.0371504	0.0222743	0.0954938	0.000806696	-0.00687544	0.0213592	0.747564	-0.000406362	-0.0285005	0.0214146	0.183369	0.000349369	-0.00806372	0.0214083	0.706462	-0.000389012	-0.0101452	0.0214605	0.636449	-0.000352003	0.0186328	0.0215336	0.38698	-0.000113877	-0.0171247	0.0213325	0.42221	-0.000161161	0.0261648	0.0217668	0.229481	0.000201569	0.0147946	0.0216762	0.49498	-0.000242109	0.00425454	0.021664	0.844326	-0.000435865	-0.0257509	0.0218375	0.238452	0.000176926	0.0175329	0.0234023	0.453825	-0.000198839	0.0298184	0.0224782	0.184803	0.000344141	0.00798564	0.0213619	0.708572	-0.000389977	0.00267539	0.0220118	0.903272	-0.000446657	0.012063	0.0215887	0.576383	-0.000311766
cg03343866	10	114459067	-0.00175106	0.0221488	0.936993	-0.000210437	0.0629059	0.0182107	0.000562741	0.0023018	0.0521615	0.0162081	0.00130956	0.00227361	0.0145384	0.0205346	0.479028	-6.26e-05	-0.00634931	0.0203524	0.755097	-0.000586451	0.0469337	0.0169919	0.00579301	0.00137631	0.0491338	0.015926	0.00206124	0.00176685	0.0196358	0.0176194	0.265218	5.04e-05	0.0463371	0.0163151	0.00455348	0.00149057	0.0686093	0.0255844	0.00738332	0.00130657	0.0702448	0.0260188	0.00699513	0.00132704	0.036703	0.0192221	0.0563463	0.000559308	0.0704403	0.0256779	0.00613624	0.0013768	0.0704469	0.0255543	0.00588908	0.00139244	0.0698045	0.0260818	0.00750113	0.00130057	0.0700004	0.024534	0.0043711	0.00150621	0.0706073	0.0260817	0.00684189	0.00133545	0.0297858	0.0228988	0.193486	0.000146413	0.0455827	0.0167594	0.00658624	0.0013499	0.0693137	0.0260694	0.00790214	0.00128086	0.0382617	0.0233375	0.101262	0.000356977	0.0692078	0.0257257	0.00719787	0.00131621	0.0171712	0.0149877	0.252055	0.000596686	0.0274672	0.0146379	0.0607333	0.00105555	0.0173907	0.0163499	0.287609	0.000558985	0.0291721	0.0147759	0.0484795	0.00214159	-0.00071835	0.0153043	0.962567	-0.000164277	0.00425277	0.0152955	0.78101	-0.000361053	-0.0108569	0.0157789	0.49149	0.00142656	0.0248296	0.0152868	0.104473	0.00185921	0.0139937	0.0238651	0.557735	3.81e-06	0.0266109	0.0243936	0.275533	0.000296386	0.02124	0.0240058	0.376463	-0.00713429	0.023864	0.0239464	0.319195	-0.00731089	0.0265013	0.0245447	0.280509	0.00076563	0.0270352	0.0244323	0.268738	0.00118335	-0.00532803	0.0286273	0.852384	-0.0014434	0.00161088	0.0165388	0.922418	-0.000944224	0.00807457	0.0188862	0.669032	0.000320058	0.0170829	0.0198133	0.388678	0.000437344	0.016079	0.0166448	0.334152	0.000477037	-0.0455135	0.0151921	0.00276893	0.00235374	-0.0218418	0.014614	0.135176	0.00095022	0.0295545	0.0171495	0.0849735	-0.000324017	-0.00227353	0.0153426	0.882212	-0.000740736	0.0310632	0.0151886	0.0409622	0.000752749	0.0281993	0.0153064	0.0655694	0.000716877	-0.00352106	0.0152177	0.817043	-0.000105231	0.0147491	0.0148381	0.320337	8.92e-05	0.0467327	0.015887	0.0033041	0.00737016	-0.00729241	0.0147505	0.621086	-0.000896982	-0.0388343	0.0167529	0.0205417	0.000175677	-0.00722245	0.0145735	0.620237	-0.000530962	0.0526414	0.0152482	0.000566875	0.00153686	0.0279101	0.0157444	0.0764239	-0.000290251	0.0339668	0.0152649	0.0261772	0.00108527	0.0433778	0.015638	0.00558873	0.000662106	0.0362356	0.0151523	0.0168705	0.00111599	-0.00632284	0.0177256	0.721351	-0.000122769	0.0158304	0.0162577	0.330332	0.00348731	0.00949012	0.0163822	0.562458	-0.000200248	0.00243488	0.0161174	0.879936	-0.00401054	0.0233582	0.0157667	0.138641	0.000512275	-0.00250106	0.0188225	0.894305	-0.000148238	-0.0169043	0.0152938	0.269169	0.000199807	-0.00256896	0.0193377	0.894328	-0.00014824	-0.00544704	0.0154565	0.724569	-0.000123477	-0.0146917	0.0208812	0.481778	-0.00011728	0.00468137	0.0175589	0.789798	-0.000454169	-0.00372824	0.0172817	0.829218	-0.000459621	-0.0090427	0.0161877	0.576489	-0.003025	0.040357	0.0165267	0.014698	0.0011269	0.0392053	0.0240891	0.103791	0.000375016	0.0451052	0.0182987	0.0137902	0.00115247	0.0406122	0.0169755	0.0168337	0.00107266	0.0533368	0.0260269	0.040568	0.000727164	0.0479908	0.0188218	0.0108571	0.00124874	0.0634309	0.0181653	0.000490464	0.0020846	0.0472679	0.017465	0.00686087	0.000983223	0.0579459	0.0176339	0.0010343	0.00176963	0.0167372	0.0199585	0.401798	-6.81e-05	0.0207035	0.0176997	0.242262	8.38e-05	0.0381271	0.0169317	0.0244456	0.000924722	0.0405283	0.0169035	0.016597	0.00174	0.0585874	0.0210342	0.00539969	0.00219636	-0.0164523	0.0162551	0.311621	6.36e-06	0.0179648	0.0162979	0.2705	5.6e-05	-0.00321207	0.0162943	0.843751	-0.000250589	0.025107	0.0163571	0.124991	0.000353048	-0.00442416	0.0163605	0.786872	-0.00024165	0.0176079	0.0162988	0.280157	4.35e-05	0.00764762	0.0162631	0.638243	-0.000203046	0.00731551	0.0161791	0.651214	-0.000207396	0.0192706	0.0161463	0.232844	0.000110568	-0.0116147	0.0161982	0.473451	-0.000126637	-0.00741158	0.0162846	0.649077	-0.000206694	-0.0149277	0.017	0.380014	-5.97e-05	-0.0102699	0.0161	0.523636	-0.0001546	-0.0223958	0.0172622	0.194676	0.000177954	-0.0246389	0.0167514	0.141517	0.000302945	-0.0108775	0.0166141	0.512743	-0.000148928	-0.0311098	0.0166918	0.0625281	0.000643613	-0.000664257	0.0166033	0.968092	-0.000260309	-0.0112475	0.0162994	0.490256	-0.000136536	-0.0210245	0.0165674	0.204606	0.000159005	0.0218243	0.0163997	0.183446	0.000200794	-0.00307039	0.0166264	0.853511	-0.00025183	0.0316871	0.0162061	0.0507185	0.000734365	0.0124534	0.0162577	0.443784	-0.000107705	0.0305132	0.0161922	0.0596791	0.000663732	0.0196664	0.0162848	0.227351	0.00011942	-0.0110029	0.0162557	0.498584	-0.000141236	0.000949128	0.0165351	0.954233	-0.000259867	-0.00653093	0.0163496	0.689608	-0.000219103	0.00237799	0.0171696	0.889862	-0.000255722	0.0219609	0.0168825	0.193505	0.000180264	0.024537	0.0164679	0.136415	0.000317684	-0.0142182	0.0183518	0.438591	-0.000104187	-0.0141119	0.015096	0.349993	-2.63e-05	-0.0127946	0.0149013	0.390647	-5.47e-05	-0.0525092	0.0173151	0.00245459	0.00169935	-0.026623	0.014629	0.0689205	0.000480675	-0.00443733	0.0151327	0.769378	-0.000190325	-0.0395678	0.01546	0.0105562	0.00115219	-0.0541246	0.0158568	0.000653942	0.00220564	-0.0372175	0.0148782	0.0124429	0.00109154	-0.0390065	0.0152972	0.0108458	0.00114219	-0.0628839	0.0155375	5.37e-05	0.00317789	-0.0415595	0.0167589	0.0132219	0.00106921	-0.0112062	0.0155997	0.472613	-0.000100753	-0.0148909	0.0153058	0.330718	-1.11e-05	-0.0331883	0.0147328	0.0243826	0.000846427	-0.0179003	0.0151455	0.237383	8.26e-05	-0.0313799	0.0170289	0.0655074	0.00049807	-0.0373261	0.0149573	0.012654	0.00108535	-0.035844	0.0151201	0.0178481	0.000959456	-0.0654163	0.0155427	2.68e-05	0.00345132	-0.0166656	0.0151207	0.270514	4.47e-05	-0.0071505	0.0243014	0.768606	-0.00124927	0.00112377	0.0253001	0.964576	-0.00126994	0.0106182	0.0162852	0.514476	-0.00116656	-0.0290196	0.0203068	0.153161	-0.000771902	0.0316034	0.0289564	0.275495	0.000132199	0.0470069	0.0286666	0.101538	-0.000759463	0.0167051	0.0282183	0.554059	-0.000449716	0.0125495	0.0289202	0.664481	-0.00250215	0.0194524	0.0269091	0.470006	-0.000330463	0.0407193	0.0280689	0.147351	-0.00095189	0.0555795	0.0285544	0.0520451	-0.0020645	0.0354012	0.0301522	0.24085	0.00340144	0.0188896	0.0316066	0.550338	0.00482954	0.0202109	0.032527	0.534664	0.0103925	0.0123481	0.0271307	0.649167	-0.00248897	-0.00120385	0.0146593	0.934558	-0.000208383	-0.0237753	0.0145252	0.101815	0.000351851	-0.0231751	0.0150341	0.123344	0.000288409	-0.00352244	0.0154091	0.819207	-0.000198831	-0.0124967	0.0164795	0.448348	-8.91e-05	0.0131299	0.0150217	0.382184	-4.95e-05	-0.00871988	0.0145282	0.548434	-0.000134196	-0.00894257	0.0162953	0.583214	-0.000146595	-0.0126606	0.0145234	0.383449	-5.03e-05	0.0394106	0.0144786	0.00654297	0.0013399	-0.0185812	0.0148009	0.20947	0.000120764	-0.00358405	0.0145237	0.805108	-0.000197017	-0.0123243	0.0147245	0.402695	-6.28e-05	-0.0166603	0.0145303	0.251683	6.6e-05	-0.0209042	0.0145872	0.151992	0.000220837	0.0162082	0.0152117	0.28677	2.84e-05	0.00848115	0.0151615	0.575957	-0.000144128	0.00659047	0.0145297	0.650173	-0.000166618	0.0105332	0.014572	0.469862	-0.000100156	0.00291035	0.0145638	0.841629	-0.000201417	-0.0113415	0.0145976	0.437279	-8.31e-05	-0.0124577	0.0146487	0.395186	-5.8e-05	-0.0086954	0.0145128	0.549136	-0.000134462	0.00223245	0.0148123	0.880214	-0.000205031	-0.0130492	0.0147445	0.376249	-4.55e-05	0.0209883	0.0147304	0.154356	0.000215912	0.00910791	0.014859	0.539973	-0.000130951	0.00418186	0.0159218	0.792846	-0.00019532	0.00818349	0.0152966	0.592715	-0.000149732	-0.00855028	0.0145312	0.556321	-0.000137138	0.0173722	0.0149692	0.245966	7.27e-05	-0.0207807	0.0146802	0.157053	0.000210398
cg19741548	8	74051104	-0.0165683	0.0255406	0.516602	-0.000163088	0.0449743	0.0210387	0.0326583	0.00100317	0.0534528	0.0187815	0.00446987	0.00229745	-0.033463	0.0237529	0.159046	-0.000931151	-0.043547	0.0235419	0.0644907	-0.000435429	0.0780368	0.0196521	7.4e-05	0.0041012	0.0439681	0.0184718	0.0173885	0.00130193	0.0770821	0.0203537	0.00015669	0.00370773	0.0494209	0.0188207	0.00870622	0.00165482	0.0311331	0.0295485	0.292177	3.1e-05	0.0314864	0.030051	0.294868	2.75e-05	0.0569314	0.0221521	0.0102385	0.00157358	0.0315136	0.0296587	0.288114	3.63e-05	0.0316015	0.0295164	0.284455	4.12e-05	0.0311107	0.0301231	0.301824	1.88e-05	0.0317026	0.0283409	0.263434	7.07e-05	0.0308352	0.0301243	0.306144	1.34e-05	0.0218816	0.0264145	0.407543	-8.83e-05	0.0427425	0.0193395	0.0272065	0.00109148	0.0289439	0.0301092	0.336516	-2.14e-05	0.0226987	0.0269269	0.39934	-8.15e-05	0.0309743	0.0297122	0.297312	2.44e-05	0.0214454	0.017358	0.216792	0.000436797	0.0389661	0.0169467	0.0215836	0.00148411	0.0244077	0.0189343	0.197515	0.000474545	0.0696036	0.0170929	4.83e-05	0.00214725	0.019432	0.0177587	0.273982	-0.00235036	0.0354303	0.0177341	0.0458621	-0.00119723	-0.00296469	0.0183105	0.871391	-0.00249749	0.0216638	0.0177441	0.222261	-0.00192964	0.0204298	0.0284243	0.472436	2.54e-05	0.0153495	0.0290666	0.59754	-9.13e-05	0.0208424	0.0285092	0.464886	-0.00585656	0.0208716	0.0283932	0.462441	-0.00533092	-0.00728278	0.0294984	0.805042	-0.00601343	0.0202256	0.0292856	0.489942	-0.00686349	-0.0030662	0.0340305	0.928221	-0.00156277	0.0703927	0.0190648	0.000227947	0.00303713	0.0514482	0.0216666	0.0176609	0.00136021	0.051494	0.0227359	0.0236225	0.00121802	0.0404854	0.0191039	0.0341897	0.00103945	0.018671	0.0174874	0.285786	-0.000519677	0.000821683	0.0167994	0.960995	-0.000839564	0.0381891	0.0198296	0.0542579	0.000270925	0.0301026	0.0177374	0.0898222	3.25e-05	0.0405882	0.0175685	0.0209691	0.00125221	0.051467	0.0176876	0.00365485	0.00235792	0.00552235	0.0176069	0.75382	-0.000206721	-0.00314485	0.0171717	0.854705	-0.000224821	0.0248342	0.0185645	0.181141	0.00371992	0.0187047	0.0170574	0.272955	-0.000521861	-0.047893	0.0193741	0.0135145	0.000852406	0.00816121	0.0168826	0.628857	-0.00121836	0.0765588	0.0176078	1.44e-05	0.00440451	0.0569169	0.0181821	0.00176994	0.00188087	0.0721343	0.0176358	4.47e-05	0.0042152	0.0662581	0.0180604	0.000249893	0.00298896	0.033343	0.0175419	0.0574699	0.000716188	0.00647506	0.0203861	0.750807	0.000855581	-0.0327364	0.0185684	0.0780713	0.0089798	-0.0254886	0.0188321	0.176069	0.000731438	-0.010689	0.0185003	0.563488	0.000961667	-0.00315153	0.0181452	0.862133	0.000366213	0.0306731	0.0216362	0.156449	0.0014434	-0.0309723	0.0175805	0.0782725	0.00169695	-0.000579677	0.0222401	0.979209	0.000824693	-0.0405879	0.0177526	0.0223454	0.0024315	0.0178349	0.0240474	0.458387	-0.000138594	-0.0121957	0.0201416	0.544919	-0.000334777	0.00556888	0.0198249	0.778814	-0.000418909	0.00307957	0.0185854	0.868412	-0.0052274	0.0465654	0.0190006	0.0143447	0.00150245	0.0533479	0.0276878	0.0541552	0.000815035	0.050336	0.02104	0.016834	0.00141786	0.0390368	0.0195255	0.0457194	0.00090043	0.0546968	0.0299299	0.0677794	0.000703184	0.0430288	0.0216538	0.0470502	0.000885904	0.0401336	0.0209349	0.0553766	0.000864403	0.0361244	0.0201081	0.0725702	0.00053626	0.0421597	0.0203118	0.0380612	0.00105458	0.0628099	0.0229022	0.00615313	0.00214968	0.0501818	0.0203245	0.0136341	0.00152939	0.0599254	0.019441	0.00208224	0.00274093	0.0641761	0.0194035	0.000958867	0.00365948	0.0674528	0.0241816	0.00533219	0.00251517	0.0206902	0.018834	0.272121	7.23e-05	0.0452428	0.0188591	0.0165492	0.00165887	0.0203576	0.0188741	0.280922	5.72e-05	-0.000312598	0.0189666	0.986852	-0.000349962	0.0184264	0.0189522	0.331063	-1.91e-05	0.0164147	0.018888	0.384944	-8.56e-05	-0.0148068	0.0188421	0.432077	-0.000133835	0.011203	0.0187461	0.550177	-0.000224988	-0.00273611	0.0187168	0.883793	-0.000342572	0.00441674	0.0187717	0.814015	-0.000330667	-0.0119537	0.0188681	0.526467	-0.000209503	-0.0404543	0.0196778	0.0399535	0.00112659	0.020494	0.0186508	0.272001	7.26e-05	0.032698	0.0199961	0.102191	0.000585039	-0.00143782	0.0194226	0.940997	-0.000348137	-0.00167603	0.0192535	0.930642	-0.000347402	-0.0131597	0.0193584	0.496732	-0.000188238	0.00168434	0.0192384	0.930244	-0.000347372	0.0289671	0.0188757	0.125066	0.000473682	-0.0297976	0.0191923	0.120712	0.000493048	-0.00764084	0.0190117	0.687808	-0.000293486	0.0243314	0.0192563	0.206565	0.000208637	-0.0233494	0.018791	0.214196	0.000190259	-0.005273	0.0188409	0.779612	-0.000322623	0.00335365	0.0187819	0.858307	-0.000338889	-0.000129921	0.0188777	0.99451	-0.00035004	0.00359745	0.018838	0.848574	-0.000337283	0.00238825	0.0191594	0.900814	-0.000344614	0.0037108	0.0189452	0.844735	-0.000336619	0.0129161	0.0198923	0.516232	-0.000202424	-0.0520107	0.0195305	0.00781803	0.00212347	-0.0335732	0.0190766	0.0786042	0.000732823	-0.023058	0.0212608	0.278285	6.16e-05	0.0273048	0.0174941	0.118721	0.000401442	0.00839638	0.0172769	0.627027	-0.000213737	-0.0138581	0.0201148	0.490931	-0.00014699	-0.00529842	0.0169722	0.754933	-0.000252573	0.0131788	0.0175411	0.452551	-0.000121855	-0.0447542	0.0179239	0.0126046	0.00146058	-0.0606367	0.0183859	0.000990072	0.00274983	-0.0310164	0.0172604	0.0724856	0.000622866	-0.0434677	0.0177359	0.0143342	0.00139712	-0.0461328	0.0180545	0.0106829	0.00154254	-0.0141549	0.0194544	0.466942	-0.000131669	-0.0173853	0.0180827	0.336445	-2.12e-05	0.00789845	0.0177469	0.656322	-0.000224404	-0.0111058	0.0170985	0.516073	-0.000161761	0.00796207	0.0175629	0.650347	-0.00022232	-0.00814394	0.0197565	0.680223	-0.000232286	-0.000484568	0.0173655	0.977741	-0.000279641	-0.01034	0.0175505	0.555818	-0.000182687	-0.0474499	0.0180647	0.00868542	0.00164558	-0.0342138	0.0175183	0.0509487	0.000786186	0.00221232	0.028147	0.93736	0.000967954	-0.00965627	0.0293022	0.741785	0.00100141	-0.0146981	0.0188609	0.43591	0.00116427	-0.0353676	0.0235183	0.132799	0.00170382	0.0443485	0.0320461	0.166866	0.000775055	0.0304997	0.0317768	0.337509	-0.00151053	-0.00809907	0.0312535	0.795608	-0.000792276	-0.0439084	0.0319723	0.170127	-0.00068739	0.0383105	0.0297711	0.19861	0.000555744	0.0473061	0.0310758	0.128427	-0.000393353	0.0517249	0.0317856	0.104172	-0.000779255	0.0496405	0.0342928	0.148291	-0.0177863	0.0542331	0.0345784	0.1174	0.00502197	0.0438517	0.035277	0.214459	0.00584404	0.0874039	0.0298409	0.00352027	0.00495626	0.0141433	0.017058	0.407125	-8.88e-05	-0.000568267	0.0169154	0.973204	-0.000283845	-0.0316994	0.0174931	0.0701129	0.000647942	-0.0244061	0.0179257	0.173498	0.000242384	0.0267412	0.0191729	0.163242	0.000268374	-0.0401198	0.0174637	0.0216985	0.00121252	0.00642503	0.016909	0.704001	-0.00024312	-0.00983547	0.0189649	0.604084	-0.00020771	0.00306552	0.0169055	0.856124	-0.000274818	-0.0238806	0.0168722	0.157106	0.00028483	-0.000791793	0.017232	0.963355	-0.000283565	0.0381512	0.0168825	0.0239358	0.00116415	0.00719842	0.0171388	0.674523	-0.000234017	0.0169194	0.0169119	0.317212	2.51e-07	-0.0315894	0.016971	0.0628316	0.000699229	0.0321172	0.0176945	0.069653	0.000651009	0.033196	0.0176316	0.059872	0.000721914	0.0233001	0.016903	0.16821	0.000255556	0.0211055	0.016955	0.213347	0.000156037	0.00429066	0.0169495	0.800181	-0.000265948	-0.0229362	0.016984	0.177014	0.000233876	-0.00273879	0.0170513	0.872408	-0.000276831	0.00525747	0.0168913	0.75564	-0.000256624	0.00355886	0.0172387	0.836463	-0.000272049	-0.0200888	0.0171575	0.241794	0.000105322	0.0126431	0.0171495	0.461068	-0.000129687	0.0368048	0.017276	0.0332546	0.00100338	-0.00582774	0.0185299	0.753169	-0.000256046	0.00721955	0.0178029	0.685133	-0.000237416	-0.0126359	0.0169107	0.455019	-0.000125474	0.0177857	0.0174227	0.307448	1.2e-05	-0.022277	0.0170863	0.192448	0.000198719
cg05251389	22	43129324	0.00255733	0.0307186	0.933661	-0.000404508	0.0355437	0.0253174	0.160491	0.000395147	0.0401919	0.0223544	0.0723303	0.00217328	0.0105512	0.0283594	0.70989	-0.000475015	0.0161733	0.0280771	0.564658	-0.00125985	0.057049	0.0235005	0.0152843	0.00194313	0.0184661	0.0220635	0.402714	-0.000119235	0.0724592	0.024314	0.00291432	0.00312534	0.0377027	0.0226566	0.0962455	0.00071969	0.0208215	0.0355421	0.558057	-0.000267495	0.0214037	0.0361464	0.553822	-0.000264465	0.0419341	0.026667	0.115986	0.000599192	0.0227967	0.0356743	0.52288	-0.000240951	0.0234114	0.0355031	0.5097	-0.000230162	0.0196473	0.0362333	0.587709	-0.000287525	0.0288933	0.0340876	0.396749	-0.000114643	0.0214276	0.0362341	0.554341	-0.000264839	-0.0073693	0.0317715	0.816602	-0.000385408	0.046246	0.0232633	0.0469501	0.00120011	0.0217239	0.0362148	0.548664	-0.000260715	-0.0143414	0.0323868	0.657945	-0.00032743	0.0202942	0.0357391	0.570203	-0.000275947	0.0152726	0.0207249	0.461253	-0.000270344	0.0555768	0.0202181	0.00603146	0.00250879	0.00465715	0.0226103	0.836831	-0.000469439	0.0487402	0.0203559	0.0167352	0.00213254	-0.00224498	0.0211176	0.915348	-0.00151551	0.0307392	0.0210876	0.145078	-0.00100775	-0.0369816	0.0217346	0.0889964	0.000999842	0.0124143	0.0210718	0.55583	0.000417176	-0.00656423	0.0332754	0.843649	-0.00106834	-0.00290358	0.0340245	0.932007	-0.00108966	-0.00608031	0.0330826	0.85421	0.00710695	0.00234041	0.0328146	0.943154	0.00871601	0.0248421	0.0341427	0.467017	0.0105864	0.00199526	0.0338808	0.95305	0.0064842	-0.0663788	0.0399048	0.0964832	0.00129221	0.0537988	0.0228418	0.0186008	0.00204942	0.0856653	0.0260848	0.00103999	0.00404964	0.0502802	0.0274174	0.0668145	0.00110032	0.0268261	0.0230451	0.244528	0.000298798	-0.0966126	0.0209492	4.23e-06	0.00919017	-0.0221797	0.0202161	0.27271	0.00125461	0.0130396	0.0237317	0.582749	-4.2e-05	0.0325231	0.0212079	0.125296	0.00112268	0.0102498	0.0209811	0.625227	0.000155065	0.0451005	0.0211203	0.0328426	0.00187825	-0.0225528	0.0209962	0.282885	0.000518524	-0.00446554	0.0204823	0.827435	7.91e-05	0.0526339	0.0219178	0.0164248	0.0125896	-0.000892616	0.0204011	0.965105	-0.000100837	0.000289128	0.023199	0.990057	-0.00010154	0.00183502	0.0201731	0.92753	-9.29e-05	0.00724578	0.0211477	0.731913	-5.47e-05	-0.00140917	0.0217909	0.948445	-9.99e-05	0.0206035	0.0211613	0.330349	-3.31e-05	0.00204865	0.0216662	0.924677	-0.000159117	0.0393869	0.0209548	0.0602984	0.000925389	-0.0128512	0.0243169	0.597222	-0.00138856	-0.0148582	0.0225959	0.510907	-0.00716765	0.0130919	0.0224697	0.5602	-0.000998633	0.0372295	0.0220959	0.0921768	0.000701906	-0.033685	0.021632	0.119593	-0.000478824	0.0194407	0.025819	0.451566	-0.00126231	0.0200604	0.0209842	0.339206	-0.00105578	-0.00795103	0.026529	0.764431	-0.00147173	-0.012687	0.0212036	0.549682	-0.00135401	0.023369	0.0286979	0.415568	-0.000147789	-0.0423262	0.0242942	0.0816238	0.000262442	-0.0405146	0.0239115	0.0903562	0.000192277	-0.0222455	0.0224689	0.322271	0.00336588	0.0393317	0.022843	0.0852606	0.000852254	0.00942922	0.033292	0.777033	-0.000399583	0.0328409	0.0253014	0.194447	0.000297239	0.0308986	0.0234694	0.188145	0.000318301	0.00353367	0.0359852	0.921785	-0.000430259	0.0224665	0.0260339	0.388261	-0.000110865	0.0286973	0.0251312	0.253638	0.000293218	0.00224852	0.0241422	0.925805	-0.000254112	0.0420838	0.0243767	0.0844367	0.00102133	0.034232	0.0275565	0.214296	0.000222762	0.0344143	0.0244414	0.159283	0.000426433	0.040957	0.0233946	0.0801566	0.000883014	0.0435311	0.0232581	0.0614067	0.00246481	0.0040518	0.0289855	0.888843	0.000971681	-0.00467819	0.0224035	0.834618	-0.000473381	0.0165729	0.0224605	0.460699	-0.000225414	-0.0464976	0.0224224	0.0382594	0.00162936	0.0314708	0.0225402	0.162838	0.000469379	0.0469003	0.0225134	0.0373835	0.00164883	-0.012444	0.022463	0.579668	-0.000343009	0.00286248	0.0224094	0.898374	-0.000486895	0.0242882	0.0222857	0.275932	9.29e-05	-0.0483212	0.0222251	0.0298324	0.00183957	-0.0669769	0.0222618	0.00266376	0.00396392	0.00573751	0.0224386	0.798215	-0.000462595	-0.0144373	0.023426	0.537784	-0.000306905	0.0304093	0.0221734	0.170425	0.000435495	0.00746729	0.0237959	0.753707	-0.000446207	0.0213161	0.0230898	0.356044	-7.31e-05	0.00107293	0.0228946	0.962627	-0.000493888	-0.0106224	0.0230211	0.644557	-0.000389541	-0.033361	0.0228621	0.144691	0.000558285	-0.00964947	0.0224599	0.667519	-0.000403567	-0.00075166	0.0228382	0.973748	-0.000494439	0.00526957	0.0226078	0.815723	-0.000468069	0.00710769	0.0229082	0.756395	-0.0004473	-0.0461263	0.0223264	0.0389828	0.00161362	0.0303392	0.0223922	0.175632	0.000413225	0.0228358	0.022327	0.306556	2.28e-05	-0.0133688	0.0224453	0.551512	-0.000319311	0.031269	0.0223877	0.162688	0.000470066	-0.0109772	0.0227811	0.629972	-0.000379997	-0.00423662	0.0225279	0.850852	-0.00047746	0.00141224	0.0236571	0.952405	-0.000493211	-0.00766315	0.0232725	0.741986	-0.000441279	-0.0416727	0.0226823	0.0663525	0.00117341	-0.0522733	0.025258	0.0386457	0.00162092	0.000505054	0.0208962	0.98072	-0.000398597	0.00791609	0.0206253	0.701161	-0.000340056	0.0268641	0.0240082	0.263288	0.000100469	-0.0330704	0.0202487	0.102574	0.000664157	-0.0113024	0.0209416	0.589453	-0.000282616	-0.042014	0.0214093	0.0498462	0.00113501	-0.0235587	0.0219996	0.284352	5.85e-05	0.013457	0.0206189	0.514053	-0.0002289	-0.0282781	0.0211941	0.182269	0.000310905	-0.0415417	0.0215676	0.0542244	0.0010789	-0.0632329	0.023186	0.00644068	0.00255843	-0.0251535	0.0215845	0.244011	0.000142703	-0.00108562	0.0211869	0.959139	-0.000397782	-0.0464231	0.0203886	0.0228919	0.00166471	-0.0194109	0.020963	0.354573	-5.68e-05	0.0301002	0.0235767	0.201851	0.000251049	-0.0543807	0.0206965	0.00866352	0.00234692	-0.0576126	0.0209153	0.00592777	0.00261787	-0.0443963	0.021579	0.0397724	0.00128676	-0.0478994	0.0209059	0.0220509	0.00169062	-0.0233292	0.0333001	0.483659	-0.000605983	-0.0123566	0.0346713	0.721589	-0.000773829	0.0150348	0.0223179	0.500609	-0.000623041	-0.0291603	0.0278367	0.294988	-0.000326282	-0.0561177	0.0404189	0.16549	0.0012498	-0.0129903	0.0401645	0.746476	-0.00171079	-0.0944004	0.0392474	0.0164391	0.00640914	-0.0912022	0.0402858	0.0239118	0.00506433	0.0582562	0.0375281	0.121069	0.0018979	0.130729	0.0389152	0.000827309	0.0127277	0.125751	0.0394678	0.00151282	0.0131572	0.100864	0.0427244	0.0185699	-0.000704606	0.0781893	0.0451196	0.0837062	0.00181807	0.0567294	0.04605	0.218595	0.00871632	0.0172754	0.0379369	0.648995	-0.00157107	0.0080287	0.0202726	0.692118	-0.000338298	0.00364854	0.0201005	0.855981	-0.000388033	-0.0197936	0.0207989	0.341377	-3.78e-05	-0.0328813	0.0212984	0.12278	0.00055448	0.0405406	0.0227765	0.0752322	0.000868678	0.0719205	0.0207187	0.000528485	0.00440845	0.0256668	0.0200858	0.201442	0.000253766	-0.00117391	0.0225375	0.958464	-0.00040017	0.0139658	0.0200866	0.486958	-0.000207237	-0.0143486	0.0200564	0.474434	-0.000195841	0.0261899	0.0204689	0.200863	0.00025545	0.0104764	0.0200847	0.601996	-0.000292047	0.00568944	0.0203665	0.780002	-0.000369932	0.0205523	0.0200962	0.306572	1.84e-05	0.0374211	0.0201668	0.0636539	0.000978738	0.0262763	0.0210351	0.211745	0.000224701	0.025451	0.020962	0.224828	0.000190127	0.0135067	0.0200928	0.501522	-0.000219894	0.0169382	0.0201517	0.400705	-0.000117731	0.026255	0.0201332	0.192355	0.000280888	0.00644212	0.0201904	0.749707	-0.000360392	-0.0195953	0.0202576	0.333503	-2.58e-05	0.0161935	0.0200693	0.419829	-0.000139976	-0.00548151	0.0204847	0.789041	-0.000372514	0.010035	0.0203938	0.622729	-0.00030407	-0.0285886	0.0203719	0.160665	0.000388595	0.0235209	0.0205449	0.252401	0.000124589	0.00919762	0.0220187	0.676195	-0.000331216	0.00948468	0.0211551	0.653954	-0.000320571	-0.0138481	0.0200954	0.490827	-0.000210662	0.00209655	0.0207085	0.919369	-0.000397144	0.0158401	0.020309	0.435505	-0.000157115
cg05778424	17	57092147	-0.0336004	0.0222099	0.130468	0.000274411	0.0552336	0.0182832	0.0025503	0.00172466	0.0626662	0.016253	0.000118895	0.0045907	-0.0121602	0.020618	0.555397	-0.000604738	-0.00281479	0.0204338	0.89045	0.000261435	0.0515746	0.0170666	0.00254181	0.00170322	0.0413574	0.0160125	0.00986699	0.00118911	0.0364584	0.0176905	0.0394352	0.000681702	0.0626696	0.016343	0.000129504	0.00290071	0.0199275	0.0257099	0.438375	-8.51e-05	0.0196328	0.0261472	0.452825	-9.3e-05	0.0741108	0.0192338	0.000120156	0.00293063	0.0208512	0.0258056	0.419177	-7.4e-05	0.0200114	0.0256821	0.435953	-8.37e-05	0.0203614	0.0262095	0.437324	-8.45e-05	0.0188685	0.02466	0.444273	-8.83e-05	0.0203584	0.0262104	0.437407	-8.45e-05	0.0049494	0.0229837	0.829521	-0.000203275	0.0672437	0.0167799	6.36e-05	0.00318536	0.0183966	0.0261972	0.482612	-0.00010802	0.0180373	0.0234266	0.441417	-8.68e-05	0.0227542	0.0258511	0.378852	-4.8e-05	0.0240862	0.0150542	0.109758	0.000715686	0.056626	0.0146676	0.000116522	0.00329136	0.0128461	0.0164295	0.434366	0.00030636	0.0595536	0.0147986	5.92e-05	0.00263473	-0.015843	0.0153789	0.303047	-0.00142514	-0.00231459	0.0153751	0.880352	-0.00195203	-0.0118661	0.0158493	0.45413	-0.000645631	0.0412299	0.0153345	0.00723035	0.00110745	-0.0246519	0.0237807	0.30011	0.000247888	-0.0156404	0.0243223	0.520312	2.07e-05	-0.0104552	0.0235315	0.656907	0.00849331	-0.0233753	0.0234622	0.319325	0.0101664	0.00764531	0.0240337	0.750463	0.0125254	0.0116066	0.0240293	0.629179	0.00320382	-0.092903	0.028325	0.00106773	0.00481495	-0.0197351	0.0165974	0.234558	0.000567519	0.0153438	0.0188878	0.416673	0.00500952	0.0017835	0.0198206	0.92831	0.00487323	-0.0195572	0.0166463	0.240182	0.00516005	-0.0710107	0.0151109	2.78e-06	0.0118548	-0.0209781	0.0145819	0.150403	0.00773787	0.0545446	0.0171869	0.00152747	0.00238661	0.00855257	0.0154063	0.578863	0.000319748	0.0659401	0.0152157	1.54e-05	0.0036341	0.0462237	0.0153696	0.00266561	0.00158955	0.00123007	0.0152979	0.935921	-0.000279445	0.00881796	0.0149184	0.55453	-0.000207337	0.0486317	0.016074	0.00251475	-0.00772915	0.0211342	0.0148019	0.153499	0.000687162	-0.0498076	0.0168048	0.00307221	0.00210434	0.0221522	0.0146335	0.130229	0.000914953	0.0670105	0.0152814	1.22e-05	0.00428062	0.0600989	0.0157632	0.0001415	0.00330537	0.0634697	0.0153216	3.57e-05	0.00349258	0.0635039	0.0156662	5.23e-05	0.00371326	0.0699183	0.0151692	4.28e-06	0.00398359	-0.0170752	0.017665	0.333861	0.000699308	-0.00158024	0.0162146	0.922374	0.00717857	0.00246033	0.0163307	0.880262	0.000554735	-0.00493514	0.0160347	0.758285	0.000150285	-0.00325435	0.0157352	0.836173	0.000348845	0.00759308	0.0187614	0.68573	0.000521601	0.0023175	0.0152332	0.879097	0.00129399	0.0089016	0.0192747	0.644256	0.000533019	0.0330391	0.0153888	0.0319226	0.0015449	0.00946748	0.0208074	0.649156	-0.000182869	-0.0125484	0.0175602	0.474947	-0.000278523	-0.00754145	0.0172843	0.662653	-0.000349699	-0.00928337	0.0162487	0.567844	-0.00485678	0.0675862	0.0164985	4.37e-05	0.0035711	0.0221098	0.0241265	0.359565	-3.65e-05	0.0573551	0.0183008	0.00175022	0.00200347	0.05791	0.0169679	0.000655989	0.00241586	0.0297214	0.0260746	0.254485	6.83e-05	0.0492165	0.0188406	0.00906459	0.00132463	0.0222695	0.018237	0.222191	-1.27e-05	0.0280561	0.0175115	0.109286	1.98e-05	0.0592727	0.0176524	0.000801042	0.0022109	0.0805064	0.0198943	5.4e-05	0.00369239	0.0711073	0.017651	5.83e-05	0.00344705	0.0697711	0.0168933	3.78e-05	0.00384545	0.0750591	0.016846	8.85e-06	0.00543903	0.051699	0.0210541	0.0141558	0.00210663	0.00224465	0.0162893	0.890416	-0.000256695	0.00864571	0.0163319	0.596614	-0.000188306	-0.00723255	0.0163229	0.657757	-0.000210269	0.00955393	0.0163964	0.560185	-0.000172791	-0.00788902	0.0163892	0.630327	-0.00020101	-0.00444197	0.0163335	0.785691	-0.000242303	-0.020293	0.016286	0.212923	0.000144469	0.0172729	0.0162037	0.286585	3.56e-05	-0.0173329	0.0161767	0.284112	3.87e-05	-0.0186274	0.0162235	0.251062	8.32e-05	0.00397054	0.0163147	0.807747	-0.000246159	-0.0368426	0.0170106	0.0304634	0.000963087	0.0298018	0.0161144	0.064579	0.000631997	0.0484892	0.0172613	0.00502546	0.00179472	0.00528867	0.0167919	0.752836	-0.000235696	0.00667427	0.0166454	0.688495	-0.000219576	-0.0214166	0.016731	0.200705	0.000166918	-0.00628041	0.0166325	0.705776	-0.000224339	-0.00212806	0.016331	0.896338	-0.000257221	-0.00261135	0.0166051	0.875057	-0.000255191	0.0103016	0.016436	0.530897	-0.000158837	0.0343408	0.0166353	0.0391408	0.00085124	0.0175691	0.0162481	0.279719	4.42e-05	0.00476786	0.0162894	0.76979	-0.000239237	-0.0107686	0.0162365	0.507273	-0.000146527	0.00250069	0.0163211	0.878245	-0.00025552	-0.0124301	0.0162843	0.445381	-0.000109167	-0.0259194	0.0165527	0.117568	0.00037937	-0.0140449	0.0163762	0.391214	-6.92e-05	0.00428829	0.0172003	0.803148	-0.000245393	-0.0122867	0.0169188	0.467808	-0.000123627	-0.0211393	0.0165004	0.200322	0.000167648	-0.0175719	0.0183831	0.339274	-2.26e-05	-0.00605803	0.0151866	0.690002	-0.000177134	0.0061975	0.0149902	0.679328	-0.000174647	-0.0536761	0.0174147	0.00208134	0.00178265	-0.0285251	0.0147127	0.0526589	0.000580196	0.0239395	0.0152122	0.115707	0.000310697	-0.0288001	0.0155617	0.0643525	0.000510068	-0.0770151	0.0159047	1.38e-06	0.00467674	-0.0252716	0.014977	0.0916826	0.000388622	-0.0663843	0.0153418	1.58e-05	0.00370068	-0.0525355	0.0156469	0.000800381	0.0021527	-0.0380622	0.0168607	0.0240829	0.000860827	0.00663809	0.0156918	0.672318	-0.000172956	0.0191857	0.0153927	0.212752	0.00011653	-0.0151708	0.0148329	0.30653	9.7e-06	0.0133154	0.015236	0.382251	-4.97e-05	-0.0205346	0.0171361	0.230927	9.18e-05	-0.0149517	0.0150632	0.321022	-3.11e-06	-0.0162105	0.0152244	0.287104	2.82e-05	-0.0469496	0.0156657	0.00275873	0.00167437	-0.0288452	0.0152001	0.0578733	0.000547069	-0.0556911	0.023847	0.019634	0.000936795	-0.0495355	0.0248365	0.0462515	0.000588109	0.0113447	0.0160041	0.4785	-0.000235165	-0.0337064	0.0199522	0.0913234	0.000322206	0.0633613	0.0289016	0.0287107	0.00262193	0.020346	0.0287684	0.479674	-0.00126744	0.0329045	0.0282211	0.244062	0.000248914	0.0276287	0.0289578	0.34039	-0.000981117	0.0488956	0.0268751	0.0693162	0.00159494	0.0790264	0.0279949	0.00490593	0.00338416	0.090373	0.0286304	0.00167263	0.00134093	0.0671954	0.0306745	0.0288848	0.00751941	0.0774948	0.0317506	0.0149933	0.0206312	0.0509586	0.0326928	0.119733	0.0213993	0.0249227	0.0271678	0.359295	-0.00102909	-0.0205024	0.0147635	0.165065	0.000197585	0.0377555	0.0146211	0.0098831	0.00120338	-0.00723137	0.0151556	0.633311	-0.000164479	-0.0123913	0.0155236	0.42483	-7.73e-05	-0.036071	0.0165878	0.0297755	0.000792364	0.00661709	0.0151375	0.66206	-0.000172272	-0.0176322	0.0146343	0.228394	9.61e-05	-0.0164531	0.0164159	0.316331	9.66e-07	-0.0019104	0.0146359	0.896161	-0.000209356	0.0098677	0.0146124	0.499563	-0.000115834	-0.00491952	0.0149182	0.741609	-0.000189815	0.0260476	0.0146227	0.0750061	0.000462135	0.00883963	0.0148372	0.551389	-0.000137363	-0.0090622	0.0146436	0.536081	-0.000131393	0.00972624	0.0147032	0.508361	-0.000119761	0.0204826	0.0153245	0.1815	0.000167368	0.0140227	0.0152743	0.358695	-3.35e-05	0.0108567	0.0146384	0.458378	-9.58e-05	0.0159553	0.01468	0.277218	3.86e-05	-0.000571604	0.0146741	0.968931	-0.000212663	-0.0281858	0.0146973	0.0552779	0.000569331	-0.00641543	0.0147615	0.663893	-0.000172741	0.00633945	0.0146233	0.664683	-0.000172942	0.0234354	0.0149157	0.116289	0.000312432	-0.0134689	0.014856	0.364707	-3.79e-05	-0.00890043	0.0148478	0.548941	-0.000136429	0.0463613	0.0149385	0.00193811	0.00183	-0.031964	0.0160273	0.046243	0.000632951	-0.0346029	0.0153948	0.0246991	0.000860974	0.0216431	0.0146347	0.13932	0.000252575	0.0230956	0.0150789	0.12576	0.000286348	-0.0388466	0.014774	0.0086163	0.00125539
cg04492909	8	101154698	-0.0693982	0.0275708	0.0119077	0.00175081	0.0485137	0.0227436	0.033036	0.00116585	0.0759182	0.0202086	0.000176859	0.00624433	-0.0087317	0.0257362	0.734435	5.04e-05	-0.0172734	0.0255544	0.499151	-0.00139661	0.0818295	0.0212292	0.000119423	0.00449081	0.0576554	0.0199371	0.00386913	0.00239342	0.0672246	0.0220085	0.00228291	0.0027065	0.0696581	0.020322	0.000620572	0.00351795	0.00127816	0.0319513	0.968094	-0.000328604	0.00111844	0.0324946	0.972546	-0.000328741	0.0927418	0.0238984	0.00010743	0.00459401	0.0030054	0.0320706	0.925347	-0.000326239	0.00322595	0.0319169	0.919502	-0.000325767	0.00076713	0.0325723	0.981213	-0.000328948	0.00710157	0.0306462	0.816772	-0.000311449	0.000739874	0.0325735	0.981881	-0.000328961	-0.0188393	0.0285566	0.509509	-0.000185846	0.069817	0.0208749	0.000838895	0.00333449	0.00241409	0.0325561	0.940897	-0.00032732	-0.0221095	0.0291097	0.447626	-0.000139225	0.00161929	0.0321282	0.959808	-0.000328294	0.0298056	0.0187851	0.112741	0.000573376	0.0329949	0.0183533	0.0723578	0.000806461	0.0129211	0.020502	0.528608	-0.000119264	0.0350648	0.0185157	0.0583915	0.00174539	-0.00794463	0.019158	0.678412	0.00187108	-0.0223025	0.0191354	0.243946	0.00252024	-0.0332533	0.0197599	0.0925507	0.00149804	0.0161335	0.0191491	0.399592	0.00106822	0.0130279	0.0301532	0.665776	0.00158743	0.00611179	0.0308335	0.842906	0.00150591	0.00573371	0.0296811	0.846855	-0.00366185	0.00647758	0.0299681	0.828911	-0.0111803	0.0236693	0.0308163	0.442608	-0.00687402	0.0241873	0.0307755	0.43208	-0.00604911	-0.0559045	0.0361379	0.122128	0.0027045	0.0120932	0.0206879	0.558912	0.00124431	0.0279301	0.0236175	0.237101	0.00102303	0.023343	0.0247831	0.346357	0.000855242	0.0288906	0.0208157	0.165309	0.00119612	0.0239058	0.0190413	0.209447	0.000871591	0.0513936	0.0182595	0.00492924	0.00294821	0.0128184	0.0214669	0.550491	0.00124918	0.0356193	0.0191745	0.0633601	0.00242983	0.0125025	0.0190164	0.510957	0.000988722	0.042113	0.0191412	0.0279068	0.00251092	-0.0417081	0.0190144	0.0283805	0.0024141	-0.0251453	0.0185573	0.17556	0.00144629	0.0432895	0.0202058	0.0322826	-0.0104625	0.0189796	0.0184525	0.303803	0.001606	-0.0639406	0.0209419	0.00229239	0.00430184	0.0351597	0.0181809	0.053263	0.00420893	0.0457878	0.019107	0.0166451	0.00313678	0.0703592	0.0196544	0.000351676	0.00543483	0.0616434	0.0191015	0.00126968	0.00371719	0.0813255	0.0195178	3.22e-05	0.0067806	0.0624957	0.0189563	0.000994077	0.00341478	-0.0450141	0.0219889	0.0407828	0.00467158	-0.0637698	0.0201438	0.00157359	0.0145486	-0.00992257	0.0203466	0.625835	0.0025232	0.0251429	0.0199747	0.208285	0.00104262	-0.0173527	0.0196064	0.376242	0.0023044	0.0238181	0.0233683	0.308213	0.00354585	-0.0281464	0.0189869	0.138397	0.00405495	0.0118317	0.0240129	0.622265	0.00326092	-0.0463152	0.0191658	0.0157615	0.00525907	-0.00238478	0.0259233	0.926713	-0.000354927	-0.0050853	0.0220082	0.817289	-0.000308545	0.00259057	0.0216608	0.904815	-0.000322175	-0.0232015	0.020345	0.254261	-0.00250614	0.0721347	0.0206756	0.000495929	0.00397033	0.0303144	0.0301977	0.31557	2.77e-06	0.0611154	0.0229231	0.00773754	0.00217634	0.0689072	0.0212448	0.00120097	0.00338609	0.0380358	0.032637	0.243993	0.000128009	0.0585101	0.0235868	0.0131999	0.00183711	0.052162	0.0228051	0.0222866	0.00137496	0.0236705	0.0219241	0.280432	-4.99e-05	0.0850853	0.0220751	0.00011984	0.00478891	0.0612843	0.0249715	0.0142088	0.00176518	0.0339341	0.022173	0.126075	0.00047941	0.0781614	0.0211667	0.0002281	0.00446297	0.0864048	0.0210733	4.3e-05	0.00687956	0.075238	0.0262986	0.00426992	0.00384958	-0.0223706	0.0205658	0.27686	7.64e-05	0.0207483	0.0206222	0.314507	5.12e-06	-0.00793829	0.0206157	0.700242	-0.000355469	-0.00732463	0.0207097	0.723622	-0.000365148	0.0285393	0.0206888	0.167939	0.000376428	0.00144098	0.0206293	0.94432	-0.000415349	0.0119232	0.0205763	0.562355	-0.000277182	0.0162534	0.020468	0.427258	-0.000154136	-0.00334323	0.0204377	0.87008	-0.000406211	-0.0146856	0.0204948	0.473751	-0.000203019	-0.0236158	0.0205973	0.251733	0.000131195	0.00514236	0.0215138	0.811115	-0.000393527	0.0037085	0.0203728	0.85558	-0.000403548	0.00137448	0.021852	0.949854	-0.000415734	0.0136277	0.0212058	0.520546	-0.000244951	-0.0221326	0.0210168	0.292451	4.55e-05	-0.0188623	0.0211362	0.372298	-8.49e-05	-0.0330383	0.0209918	0.115707	0.000615595	-0.00355115	0.0206255	0.863323	-0.000405007	-0.0284089	0.0209605	0.175487	0.000348966	0.0198001	0.0207551	0.340229	-3.75e-05	0.0467271	0.0210057	0.0262485	0.00164313	-0.0503105	0.0204913	0.0141812	0.00209112	0.0203551	0.0205677	0.322481	-8.58e-06	0.0209218	0.0205026	0.307664	1.72e-05	0.0146355	0.0206102	0.477735	-0.000206855	0.0189699	0.0205651	0.356436	-6.22e-05	0.017814	0.0209165	0.394519	-0.000114589	0.00772787	0.0206864	0.70877	-0.000359108	-0.0323059	0.0217096	0.136915	0.000506211	-0.017165	0.0213673	0.421898	-0.000147973	-0.00819534	0.0208489	0.694308	-0.000352862	-0.00938427	0.0232226	0.686191	-0.000349195	0.00375063	0.0189217	0.842893	-0.000314171	0.00825575	0.0186763	0.658504	-0.0002631	-0.00212487	0.0217463	0.922171	-0.000323902	-0.0016847	0.0183472	0.926847	-0.000324267	0.0101139	0.018963	0.593848	-0.000233967	-0.0182239	0.0194003	0.347652	-3.84e-05	-0.0497705	0.0198968	0.012445	0.0017141	-0.0528662	0.018637	0.00460305	0.00229556	-0.033346	0.019186	0.0823503	0.000659899	-0.0333782	0.0195335	0.0876424	0.000626977	-0.0168857	0.0210294	0.422091	-0.000116143	-0.00102032	0.0195515	0.958385	-0.000326135	-0.0138826	0.0191827	0.46933	-0.000155709	-0.0228997	0.0184783	0.215383	0.000175091	-0.0189497	0.0189817	0.318243	-1.1e-06	0.0187652	0.0213535	0.379615	-7.44e-05	0.00244119	0.0187718	0.896543	-0.000321492	-0.00227203	0.0189734	0.904694	-0.000322334	-0.0204122	0.0195548	0.296678	2.93e-05	-0.0261674	0.0189457	0.167371	0.000296556	-0.0471848	0.0299248	0.115021	0.00194839	-0.0246251	0.0311699	0.429614	0.00125477	0.0308742	0.0200562	0.123885	0.00190503	-0.00464629	0.0250363	0.852794	0.00103481	0.0118748	0.0343479	0.729665	-0.000856648	0.011829	0.0340755	0.728599	-0.0023861	0.0818653	0.0332995	0.0142133	0.00486317	0.0711064	0.0341999	0.0379976	0.00171033	0.0551183	0.0318327	0.0838373	0.00193544	0.0645588	0.0332521	0.0526328	0.000879272	0.0274661	0.033733	0.415826	0.00157869	0.0012817	0.0353382	0.97108	0.00717955	-0.0162237	0.036121	0.653513	0.0184646	-0.00317812	0.0368882	0.931379	0.026879	0.00237221	0.032191	0.941278	-0.00249903	0.0180558	0.0183008	0.323948	-8.7e-06	-0.0204339	0.0181436	0.260197	8.77e-05	-0.0551674	0.0187448	0.00328551	0.002496	-0.0342386	0.019227	0.0750974	0.000709147	-0.0128095	0.0205788	0.533707	-0.000200342	0.0179901	0.0187568	0.337607	-2.62e-05	-0.0173296	0.0181388	0.339493	-2.85e-05	0.0179337	0.0203456	0.378173	-7.29e-05	-0.00882373	0.0181375	0.626671	-0.000249676	-0.002401	0.0181113	0.894547	-0.000321375	0.0153781	0.0184858	0.405568	-0.00010071	0.0123155	0.0181339	0.497121	-0.000176205	0.0122423	0.0183876	0.505617	-0.000182079	-0.0063193	0.0181491	0.727735	-0.000287451	-0.0410681	0.0182017	0.0241562	0.00133496	0.0289198	0.0189894	0.127924	0.000431117	0.0336267	0.0189192	0.0756507	0.00070523	0.00683501	0.0181434	0.706419	-0.000280682	0.0360766	0.0181812	0.0473549	0.000959088	-0.0262027	0.0181769	0.149581	0.000352308	-0.0379939	0.0182117	0.0370776	0.00109438	0.0400971	0.0182739	0.0283289	0.001245	-0.00742488	0.0181229	0.682072	-0.000272197	0.0213502	0.0184903	0.248357	0.00010895	-0.0218134	0.0184087	0.236171	0.000132107	0.0389296	0.018383	0.0343181	0.00113748	0.025183	0.0185479	0.174696	0.000275666	0.0238277	0.0198749	0.230709	0.00014296	0.0296026	0.0190911	0.121149	0.000458874	-0.02493	0.0181383	0.169452	0.000290581	-0.0161217	0.0186946	0.388581	-8.38e-05	0.0103468	0.0183385	0.572671	-0.000222957
cg05119988	4	165330037	0.0327465	0.0291825	0.261938	9.53e-05	-0.0586307	0.0240356	0.0147979	0.00181569	-0.0678286	0.0213732	0.00152781	0.00407102	0.00782917	0.0271327	0.772954	-0.00177654	0.0290168	0.0269053	0.280947	-0.000432326	-0.0572584	0.0224226	0.0107319	0.00199593	-0.0259341	0.0210506	0.21809	0.000187646	-0.0640093	0.0232093	0.00586767	0.00238704	-0.0678356	0.0214929	0.00162146	0.00328057	-0.0342099	0.0337694	0.311159	9.65e-06	-0.0356207	0.0343432	0.299765	2.79e-05	-0.0810594	0.0252936	0.00137245	0.00339311	-0.0357726	0.0338949	0.291366	4.19e-05	-0.0356948	0.0337323	0.290098	4.4e-05	-0.0340681	0.0344261	0.322486	-7.61e-06	-0.0375864	0.0323879	0.245976	0.000127474	-0.0345757	0.0344271	0.315343	3.18e-06	-0.0105082	0.0301913	0.727834	-0.000323256	-0.0651444	0.0220814	0.00321136	0.00282181	-0.0352641	0.0344085	0.305547	1.85e-05	-0.0164577	0.0307758	0.592874	-0.00026261	-0.0302556	0.0339583	0.373053	-7.58e-05	-0.0233138	0.0197763	0.23858	-0.000299777	-0.0394394	0.0193121	0.0412556	0.00070571	-0.0350561	0.0215664	0.104208	0.000153413	-0.0331035	0.0194365	0.0886867	-0.00148395	-0.00497591	0.020127	0.804758	-0.00142333	-0.0162053	0.0201168	0.420589	-0.00127086	-0.026185	0.0207453	0.207013	-0.00196065	-0.0185351	0.0201029	0.356631	-0.00192615	-0.0369266	0.0320224	0.249074	-0.000278617	-0.0455733	0.0327348	0.164114	0.000100419	-0.0586999	0.0317703	0.0649207	0.00410186	-0.0618851	0.0317365	0.0514312	0.00333903	-0.0321366	0.0328192	0.327699	0.00217113	-0.0186039	0.0327074	0.56961	0.00322377	0.0407218	0.0384339	0.289569	-0.000843319	-0.0865253	0.0216846	6.83e-05	0.00452553	-0.0230087	0.0248022	0.353676	9.96e-05	-0.098613	0.0259388	0.000147793	0.00501618	-0.0327046	0.0218554	0.134698	0.000601193	-0.16612	0.0196602	5.4e-17	0.0254008	-0.0694763	0.0191417	0.000290709	0.00502079	0.0286218	0.0225782	0.205056	-0.000651114	-0.069675	0.0201324	0.000549311	0.0034871	-0.0261622	0.0200434	0.191941	0.000504038	-0.0366947	0.0201919	0.0693135	0.00106496	0.0697317	0.0200125	0.000503343	0.00425816	0.00388987	0.0195737	0.842494	-9.8e-05	-0.0226542	0.021205	0.285498	-0.00138462	0.102606	0.0193068	1.18e-07	0.00855241	0.142116	0.0218827	1.04e-10	0.0134667	0.0965355	0.0190548	4.42e-07	0.00674777	-0.0942049	0.020043	2.77e-06	0.00636178	-0.0421425	0.0207405	0.0422902	-0.000107464	-0.00954381	0.0201411	0.635658	-0.000714067	-0.0304046	0.0206088	0.140277	-0.00044378	-0.0799961	0.0199325	6.2e-05	0.00525536	-0.0278767	0.0231371	0.228412	-0.000477345	0.0316575	0.0213032	0.137448	-0.000686411	-0.00259221	0.0213939	0.903573	-0.0013088	-0.00841796	0.0209827	0.68833	0.00521085	-0.00398293	0.0206129	0.846803	-0.00153252	-0.029844	0.024568	0.224612	-0.00046787	0.0174339	0.0199686	0.382737	-0.00079175	-0.012218	0.0252487	0.62851	-0.000959082	0.00202727	0.0201829	0.920002	-0.00104781	-0.0224	0.0272552	0.411258	-0.000128416	-0.0436126	0.0231656	0.0598954	-0.000521886	-0.076948	0.0227542	0.000734464	0.00251614	-0.0416553	0.0213546	0.0512438	-0.00154642	-0.0792832	0.0217487	0.000274021	0.00483231	-0.0974274	0.031705	0.00214926	0.00332652	-0.0889822	0.0240791	0.000225649	0.00497567	-0.0657122	0.0223648	0.00334041	0.00300866	-0.0865071	0.0342963	0.0117374	0.00211607	-0.0726448	0.0248026	0.00344138	0.00298727	-0.0756703	0.0239656	0.00161619	0.00303076	-0.0492126	0.0230458	0.032852	0.000930382	-0.0788961	0.0232469	0.000703188	0.00363877	-0.0923149	0.0262343	0.000443451	0.00444817	-0.0827748	0.0232685	0.000383617	0.00458444	-0.106509	0.0222203	1.77e-06	0.00857107	-0.106916	0.022188	1.56e-06	0.00895638	-0.0970888	0.0277037	0.000467879	0.00470714	-0.0205962	0.0214306	0.336657	-3.46e-05	0.000758292	0.0214942	0.971862	-0.00045259	-0.0160481	0.0214783	0.45506	-0.000200102	0.00692965	0.0215789	0.748152	-0.000406398	0.0191122	0.0215642	0.375588	-9.72e-05	0.0218009	0.0214884	0.310473	1.33e-05	-0.0196404	0.0214365	0.359688	-7.27e-05	-0.0117447	0.0213291	0.581952	-0.000315698	-0.0310623	0.021282	0.1446	0.000511551	-0.0103293	0.0213567	0.628693	-0.000347102	-0.00241378	0.0214701	0.9105	-0.000447424	-0.0358648	0.0223999	0.109541	0.000707452	0.029643	0.0212156	0.16253	0.000431012	-0.0396204	0.0227485	0.0817499	0.000919785	0.00688034	0.0220978	0.755567	-0.0004092	0.0116909	0.0219042	0.5936	-0.000324011	0.00158921	0.0220285	0.942496	-0.000450795	-0.00167824	0.0218889	0.938895	-0.000450489	-0.00810571	0.0214904	0.706089	-0.000388654	0.00126576	0.0218521	0.953816	-0.000451633	-0.00284047	0.0216319	0.895546	-0.000445337	0.00113138	0.0219196	0.958842	-0.000451947	0.012853	0.0213874	0.547947	-0.000289433	-0.0101517	0.0214357	0.635854	-0.000351471	-0.0128062	0.0213674	0.549032	-0.000290319	-0.0112485	0.0214767	0.60052	-0.000328793	-0.0108258	0.0214319	0.613536	-0.000337479	0.0203827	0.0217933	0.349783	-5.67e-05	0.00329434	0.0215553	0.878549	-0.000442564	0.0136184	0.0226332	0.547455	-0.00028903	0.00438936	0.0222681	0.843762	-0.000435538	0.00161984	0.0217248	0.940572	-0.000450634	0.0100709	0.0241971	0.677314	-0.000374618	-0.0263637	0.0199326	0.186098	0.000271949	-0.0253863	0.0196753	0.197101	0.000241257	-0.0392122	0.0229015	0.0870056	0.000700598	0.0202179	0.0193302	0.295718	3.41e-05	0.0101194	0.0199844	0.612655	-0.00027004	0.0610047	0.0204059	0.00282628	0.00287063	0.0485912	0.0209728	0.0206069	0.00158235	0.030161	0.0196673	0.125289	0.000490423	0.0496462	0.0202047	0.0140845	0.0018244	0.0171134	0.0205964	0.406128	-0.000112414	0.0331172	0.0221535	0.135092	0.000447969	0.0375839	0.0205881	0.0680654	0.000845818	0.025381	0.0202108	0.209323	0.000209434	0.0620323	0.0194334	0.00143364	0.00332132	0.0296847	0.0199982	0.137862	0.000436593	-0.0385006	0.0224919	0.0870899	0.000700031	-0.00430957	0.0197827	0.82757	-0.000345954	0.00406648	0.0199951	0.838862	-0.000348169	0.0403822	0.0205944	0.0500303	0.00103136	-0.000265738	0.0199751	0.989387	-0.000363134	0.0495709	0.0319083	0.120469	0.000794354	0.0825388	0.0331842	0.0129616	0.00237864	0.0370271	0.0213814	0.0834903	0.0010406	0.0443178	0.0266752	0.0968089	0.000940212	0.00929571	0.0371436	0.802462	-0.0010665	-0.0035425	0.0367934	0.923327	-0.00179452	0.0158176	0.0361699	0.66203	-0.000919989	0.0406356	0.0370132	0.272671	-0.0004265	-0.00153507	0.0345014	0.964525	-0.00113561	0.0275978	0.0360039	0.443645	-0.00116647	0.0598314	0.0365369	0.102011	0.000899991	0.0528457	0.0389982	0.175927	0.0141778	0.0322257	0.0414057	0.436755	-0.0098257	0.037386	0.0428625	0.383525	-0.0171561	0.0189377	0.0347478	0.585938	-0.00146492	0.0228715	0.0192068	0.233866	0.000150546	-0.0156775	0.0190464	0.410534	-0.00011618	-0.0141535	0.0197131	0.472854	-0.000174572	0.0161243	0.0201931	0.424669	-0.000130563	-0.0223999	0.0215963	0.299756	2.73e-05	0.0154782	0.0196889	0.431875	-0.000137624	0.0488023	0.019013	0.0103335	0.00200769	-0.0253184	0.0213518	0.235846	0.000146242	-0.0112096	0.0190369	0.556034	-0.000235394	-0.00766713	0.0190092	0.686741	-0.000301739	0.018843	0.0194017	0.331562	-2.05e-05	-0.0255652	0.0190274	0.179225	0.000289956	-0.0557316	0.0192634	0.00385361	0.00264559	0.00467467	0.0190499	0.806178	-0.00033868	0.00384129	0.0191278	0.840857	-0.000345851	-0.00627261	0.0199422	0.753142	-0.000324721	-0.00307934	0.0198727	0.876873	-0.000351735	-0.0439731	0.0190199	0.0208774	0.00156194	-0.0233385	0.0190944	0.221742	0.000177888	0.00101989	0.0190881	0.957394	-0.000359362	0.0325394	0.0191219	0.0889625	0.000682265	-0.0213695	0.019197	0.265763	8.61e-05	-0.0221109	0.0190167	0.24508	0.000126737	-0.0454083	0.0193884	0.0192726	0.00161217	-0.0269747	0.0193195	0.16279	0.000341869	0.00885168	0.0193147	0.646794	-0.000284671	-0.0305169	0.0194652	0.117088	0.00052479	-0.000720772	0.0208681	0.97245	-0.000359962	0.00755713	0.0200491	0.706263	-0.000309168	-0.00587117	0.0190464	0.757918	-0.000326132	-0.0058772	0.0196252	0.76461	-0.000328057	-0.000519496	0.0192498	0.978473	-0.000360129
cg27579586	20	46567890	0.0320661	0.0252965	0.205081	0.000167622	0.0971815	0.020757	3.03e-06	0.00572251	0.0848338	0.0184675	4.61e-06	0.00542014	0.0121466	0.0234484	0.604503	0.000579458	-0.01147	0.0232521	0.621863	-0.00106123	0.0804702	0.0194468	3.64e-05	0.00438431	0.0668292	0.0182511	0.000256798	0.00338	0.0541753	0.0201817	0.00732367	0.00169554	0.0947277	0.0185608	3.64e-07	0.00683801	0.0762255	0.0292344	0.0091891	0.00159769	0.0766006	0.0297327	0.0100548	0.00155342	0.100521	0.0218704	4.56e-06	0.00550722	0.0779711	0.0293418	0.0079365	0.00166994	0.0779009	0.0292007	0.00769512	0.0016852	0.0767534	0.0298038	0.0100845	0.00155198	0.0782824	0.0280339	0.00527958	0.00187209	0.0766803	0.0298049	0.0101589	0.00154837	0.0436159	0.0261564	0.095566	0.000491561	0.0993287	0.0190582	2.06e-07	0.007139	0.0765756	0.0297892	0.0102221	0.00154532	0.0486312	0.0266604	0.0682808	0.000642343	0.0750027	0.0293983	0.0108048	0.00151812	0.00888149	0.0171907	0.605459	-9.24e-05	0.0464876	0.0167688	0.00561585	0.00193131	0.012197	0.0187517	0.515474	-4.96e-05	0.0515749	0.0169117	0.00231988	0.00335927	0.000130945	0.0174839	0.994025	0.00286329	0.0324021	0.0174617	0.0636515	0.00386821	0.0164979	0.0180815	0.361653	0.00104226	0.0575796	0.0174721	0.000998876	0.0036771	0.0334998	0.0279776	0.231389	0.000380183	0.0227839	0.0286163	0.426078	-1.23e-07	0.0227712	0.0278951	0.414494	0.00584837	0.0352097	0.0277973	0.205542	0.00799147	0.00455914	0.0288913	0.874641	0.00791025	0.00353533	0.0286997	0.901985	0.00326727	0.00936675	0.0334792	0.779695	0.000955485	0.0310862	0.0189252	0.100621	0.00135602	0.0601574	0.0215851	0.00536812	0.00455802	0.0347231	0.022677	0.12587	0.00307813	0.0459852	0.0190355	0.0157881	0.0040318	0.0180489	0.0174344	0.300675	0.0026622	0.0211262	0.0167419	0.207134	0.00280486	0.0681999	0.0195939	0.00051043	0.00392714	-0.00938948	0.0175718	0.593157	0.000702761	0.0387663	0.0174245	0.0261996	0.00092626	0.0147899	0.0175697	0.400005	0.000142156	-0.0258759	0.0174523	0.138314	0.000175198	0.000719824	0.0170296	0.966288	-0.000425781	0.0557188	0.0183258	0.00239364	0.00687788	0.00866105	0.0168901	0.608154	0.000727506	-0.0449076	0.0191826	0.0193225	0.00215747	0.0225306	0.0166701	0.176665	0.00273899	0.0329737	0.017495	0.0596022	0.00162983	0.0469479	0.0180126	0.00921529	0.00251611	0.0543103	0.0174962	0.00193414	0.00305033	0.0643865	0.0178836	0.000325255	0.00415731	0.0570809	0.0173591	0.0010248	0.0025894	-0.0101493	0.020216	0.615695	0.00015294	0.00576119	0.0184718	0.755161	0.0111877	0.000870717	0.0186804	0.962828	0.000436202	-0.0050262	0.0183893	0.784637	0.000717928	0.0114491	0.0180024	0.524869	-0.000556351	-0.00904106	0.0214668	0.673682	0.000130403	-0.0104996	0.0174385	0.547183	0.000838194	-0.0132987	0.0220533	0.546562	0.000186618	0.0160064	0.0176254	0.363918	0.000325726	-0.00536541	0.0238002	0.821664	-0.000286389	0.0336013	0.0199848	0.092855	0.000427481	0.027993	0.0196732	0.154922	0.000196763	0.0213587	0.0184643	0.247515	-0.00136302	0.0876044	0.0187082	3.03e-06	0.00608903	0.080705	0.0273383	0.00319438	0.00226001	0.0910097	0.0207289	1.19e-05	0.00532491	0.0922518	0.0192095	1.69e-06	0.00641572	0.0973801	0.0295328	0.000993721	0.00288887	0.0966888	0.0213167	6.09e-06	0.0056991	0.0438895	0.020685	0.0339815	0.00109834	0.0502796	0.0198599	0.0114294	0.00130375	0.0829803	0.020007	3.51e-05	0.0048011	0.0710982	0.0226242	0.00170013	0.00295081	0.0409013	0.0201041	0.0420398	0.000921752	0.0931426	0.0191468	1.24e-06	0.00694052	0.0882608	0.0190593	3.89e-06	0.00634522	0.0745784	0.0238092	0.00176038	0.00260873	-0.0130234	0.0186747	0.485662	-0.000176654	-0.012981	0.018725	0.488254	-0.000178633	0.0153835	0.0187132	0.411156	-0.000111485	0.0111393	0.0188001	0.553589	-0.000223193	0.0197151	0.0187869	0.294145	3.48e-05	0.00932424	0.018727	0.618619	-0.00025869	0.0274991	0.01867	0.140966	0.000401777	-0.00591027	0.0185849	0.750514	-0.000309201	-0.015374	0.0185508	0.407363	-0.00010769	0.0082608	0.0186081	0.657146	-0.000276181	-0.00420419	0.0187065	0.822205	-0.000326625	-0.0401836	0.019507	0.0395574	0.00111294	-0.0102231	0.018494	0.580489	-0.00023885	0.0375727	0.0198172	0.058137	0.000890684	-0.00500373	0.0192538	0.794986	-0.000320764	0.0308928	0.0190716	0.105457	0.00055775	-0.00693929	0.0191925	0.717724	-0.000299016	-0.0207725	0.0190649	0.27606	6.43e-05	0.0187308	0.0187196	0.317165	4.13e-07	-0.0267602	0.0190283	0.159809	0.000335972	0.00077099	0.0188478	0.967376	-0.000343435	-0.01807	0.0190933	0.344077	-3.59e-05	0.00190073	0.0186366	0.918777	-0.00034043	-0.0156585	0.018674	0.401861	-0.000102091	0.00923645	0.0186178	0.619883	-0.000259304	0.00602953	0.0187134	0.747338	-0.000308278	-0.00436335	0.0186746	0.815284	-0.00032522	-0.0437118	0.0189632	0.0212834	0.00147917	-0.0215256	0.0187737	0.251717	0.000108162	0.0230177	0.0197142	0.243146	0.000124852	-0.00727355	0.0194014	0.707783	-0.000295636	-0.0247761	0.0189189	0.190513	0.000245728	-0.00428534	0.0210836	0.83896	-0.000329791	0.0508661	0.0172617	0.00324673	0.0020911	0.0406098	0.0170508	0.0173217	0.00127349	-0.00789589	0.0198788	0.691259	-0.000230154	0.0318343	0.0167577	0.0576121	0.000711724	0.0720328	0.0172647	3.14e-05	0.00444707	-0.0304502	0.0177261	0.0859774	0.000532407	-0.0280368	0.0182056	0.123708	0.000374428	-0.0176257	0.0170654	0.3018	1.82e-05	-0.0186974	0.0175468	0.286739	3.7e-05	-0.0130397	0.0178668	0.465576	-0.000127688	-0.0245825	0.0192195	0.201025	0.000173659	0.00667272	0.0178725	0.708925	-0.000235178	0.0422821	0.0175138	0.0158543	0.00131589	0.00974288	0.0168969	0.564266	-0.000182397	0.045905	0.0173273	0.00812683	0.00163935	0.0122	0.0195221	0.532084	-0.000166527	-0.0137206	0.0171578	0.423991	-9.85e-05	-0.0219238	0.017338	0.206193	0.00016356	-0.0357394	0.0178637	0.0455563	0.000819035	0.0408074	0.0173042	0.0184534	0.00124324	0.0252393	0.027764	0.363437	0.00271045	0.00454216	0.0289108	0.875176	0.00245237	-0.027095	0.0186007	0.145384	0.00312699	0.00196009	0.0232181	0.932731	0.00244672	0.0222965	0.0317203	0.482364	-0.000419796	0.0404544	0.031451	0.19881	7.29e-05	0.0234091	0.03089	0.448833	-0.000353196	-0.0207329	0.0316981	0.513298	-0.000949679	0.0111437	0.0294705	0.705456	-0.000711511	-0.00027388	0.0308225	0.992913	-0.00115878	-0.0150927	0.0311814	0.628534	0.00600983	-0.00565469	0.034385	0.869433	-0.00874096	0.0137336	0.0361765	0.704377	0.00334241	-0.00801617	0.0374342	0.83053	0.000632016	0.0247451	0.0297311	0.405548	-0.000728527	-0.0113331	0.0168766	0.50196	-0.000152671	-0.012575	0.0167323	0.452414	-0.000121004	-0.0373585	0.0173004	0.0309325	0.0010165	-0.00910862	0.0177408	0.607707	-0.000204782	-0.00547744	0.0189763	0.772881	-0.00025494	-0.00378795	0.0172986	0.826691	-0.000264781	0.0217053	0.016722	0.194429	0.000190308	-0.00366137	0.0187632	0.845306	-0.000267528	-0.0175647	0.0167205	0.293614	2.88e-05	-0.0201449	0.016694	0.22768	0.000126778	0.00346992	0.0170477	0.838731	-0.000266595	0.0194124	0.016717	0.245678	9.69e-05	-0.0206362	0.0169503	0.223569	0.000134015	-0.0178879	0.0167306	0.285113	3.98e-05	0.0209059	0.0167973	0.213418	0.000152584	0.050709	0.017484	0.00376691	0.00205313	0.0519524	0.0174209	0.00289498	0.00218606	0.00855872	0.0167289	0.608976	-0.000205299	0.0314774	0.0167658	0.0605925	0.000701051	0.0173675	0.0167642	0.300328	2.04e-05	-0.00672658	0.0168091	0.689069	-0.000233566	0.0279164	0.016858	0.0978786	0.000483918	0.0355223	0.0166931	0.0334566	0.000979163	-0.00689796	0.017054	0.685902	-0.000232603	0.0352356	0.0169622	0.0378955	0.000920129	0.00681344	0.0169678	0.688054	-0.000233259	0.0322898	0.0170953	0.0590549	0.000712898	-0.0218116	0.018326	0.234103	0.000115781	-0.0276753	0.0176029	0.116056	0.00040886	-0.0187737	0.0167271	0.261843	7.22e-05	0.00190915	0.0172406	0.911837	-0.000274711	0.00566355	0.0169101	0.737717	-0.000246912
cg19351166	2	208268908	0.0129915	0.0234805	0.580124	-0.000165134	0.0594515	0.0193184	0.00211511	0.00200706	0.0526604	0.0172205	0.00225633	0.00307665	0.00841025	0.0217243	0.698696	-0.000670563	0.0348183	0.0215419	0.106182	0.000740519	0.0504695	0.0180825	0.005301	0.00159646	0.0458825	0.0169577	0.00687109	0.00148647	0.029304	0.0187456	0.118145	0.000340314	0.0506566	0.0172951	0.00343826	0.00179648	0.0643865	0.0271348	0.0177427	0.00109916	0.0666314	0.0275948	0.0158372	0.00114654	0.0478407	0.0203701	0.0189387	0.00107202	0.065494	0.0272351	0.0162703	0.00113527	0.0649401	0.0271048	0.0166685	0.00112518	0.0674883	0.02766	0.0147737	0.00117561	0.05976	0.0260289	0.0217806	0.00101407	0.0675456	0.0276609	0.0146927	0.00117791	0.0379319	0.024273	0.118271	0.000342849	0.0477915	0.0177691	0.00721137	0.00147865	0.0672892	0.0276465	0.0150206	0.00116868	0.042238	0.0247411	0.0879347	0.000455066	0.066303	0.0272832	0.0151759	0.00116437	0.0186154	0.0159542	0.243423	-0.000342843	0.0599773	0.0155401	0.000117043	0.00282665	0.0402745	0.017387	0.0206351	0.000599071	0.06424	0.0156847	4.37e-05	0.00226497	0.00870612	0.0163029	0.593383	-0.00327767	0.0233793	0.0162625	0.150695	-0.00161062	-0.00799796	0.0168019	0.634113	-0.00164057	0.0512287	0.0162474	0.00163879	0.000928608	0.06221	0.0252096	0.0137334	0.00181797	0.0607701	0.0257824	0.0185772	0.00161253	0.0643244	0.0250053	0.0102278	-0.00172165	0.059063	0.0248537	0.01765	0.00178723	0.0452307	0.0258305	0.0802176	-0.000921731	0.0438763	0.0256362	0.0872726	-0.00225696	0.0151877	0.030307	0.616372	-0.000575197	-0.0147917	0.0175724	0.400019	-0.000703559	0.024316	0.0198433	0.220562	0.0104062	0.0264715	0.0208195	0.203701	0.0104328	-0.0131405	0.0174954	0.452688	0.0101891	-0.0631289	0.0159397	7.73e-05	0.0137904	-0.0354986	0.0153463	0.0208099	0.0114182	0.000851819	0.0182373	0.962751	-0.000870862	0.0547695	0.0162646	0.000772543	0.00165837	0.0254063	0.0161638	0.116146	0.000410409	0.0357689	0.0162804	0.0281261	0.000941726	-0.0395598	0.0161654	0.0144789	0.0012347	0.00808292	0.0157871	0.608708	-0.000108427	0.0180642	0.0170814	0.290398	0.00134298	0.00293865	0.0156756	0.851314	-0.000858078	-0.0249755	0.0178173	0.161135	-0.000401519	0.00904003	0.0154978	0.559747	-0.00119009	0.0154004	0.0162464	0.343278	-0.000653703	0.0250517	0.0167347	0.134546	-0.000336276	0.0482084	0.0162446	0.00303503	0.00125259	0.0438011	0.0166212	0.00846941	0.000768536	0.064242	0.016072	6.63e-05	0.00336599	0.00787191	0.018858	0.676411	-0.00194023	0.0332643	0.017376	0.0557334	0.00508079	0.0098062	0.017429	0.573748	-0.00201571	0.0130507	0.0171009	0.445466	-0.00159002	-0.0166322	0.0167882	0.321952	-0.00173762	-0.00373674	0.0200251	0.851992	-0.00197706	0.0149121	0.0162694	0.359482	-0.00153637	-0.00035935	0.0205734	0.986066	-0.00198617	0.0206132	0.0164379	0.209995	-0.00157126	0.0117031	0.0222603	0.599131	-0.000190989	0.0103468	0.0186916	0.579948	-0.000579418	0.0138018	0.0183952	0.453168	-0.000514849	0.0225098	0.0172682	0.192547	0.000771601	0.0559679	0.0175017	0.00140695	0.0023494	0.0665026	0.025511	0.00920924	0.00147838	0.0640994	0.0193753	0.000955859	0.00253145	0.0510364	0.017986	0.0045934	0.00179769	0.0682498	0.027579	0.0134201	0.00130758	0.0585985	0.0199432	0.00333971	0.00194538	0.0517639	0.0192871	0.00733989	0.00159935	0.0336264	0.0185387	0.0698569	0.000716275	0.0577325	0.0187049	0.00205417	0.00219016	0.047924	0.0211352	0.0234701	0.000942601	0.0419611	0.0187469	0.0253151	0.00102386	0.0580495	0.0179254	0.00122248	0.00230174	0.0540723	0.0179012	0.00255606	0.00295119	0.0526434	0.0223077	0.0183803	0.00215951	-0.0165614	0.0174524	0.342783	-2.99e-05	0.0156328	0.0174999	0.371819	-6.07e-05	-0.0423748	0.0174633	0.01535	0.0014638	-0.01102	0.0175715	0.530645	-0.00018228	-0.011577	0.0175629	0.509878	-0.000169902	0.0128243	0.0175019	0.463823	-0.000139129	0.00616895	0.0174608	0.723907	-0.000262994	-0.0349362	0.0173501	0.0442113	0.000915762	0.0332354	0.0173232	0.0552123	0.000803882	0.013163	0.0173903	0.449208	-0.000128305	0.0419797	0.0174543	0.0162753	0.00143293	-0.0335181	0.0182372	0.066255	0.000713168	-0.0144303	0.0172836	0.403889	-9.1e-05	0.00503508	0.0185419	0.786	-0.000278353	0.0132288	0.0179932	0.462316	-0.000138038	-0.0145492	0.0178359	0.414775	-0.000100515	-0.0329884	0.017921	0.0658331	0.000716329	-0.00182025	0.0178255	0.918677	-0.00029739	0.00862212	0.0175004	0.622303	-0.000227545	0.0628512	0.017729	0.000403265	0.00345046	0.00819522	0.0176152	0.641823	-0.000235448	0.0146095	0.017847	0.413133	-9.91e-05	-0.0189087	0.0174128	0.277677	5.38e-05	0.0120145	0.0174551	0.491355	-0.000158102	0.0390378	0.0173764	0.0247962	0.00121262	-0.00513879	0.0174908	0.768947	-0.00027457	-0.0171276	0.0174497	0.326467	-1.1e-05	0.0201586	0.0177454	0.256124	8.72e-05	-0.00886503	0.0175526	0.613587	-0.000223833	-0.0138744	0.0184305	0.451677	-0.000130172	-0.0374138	0.0181114	0.0390045	0.000979432	-0.0349666	0.0176712	0.0480098	0.000874102	-0.0334788	0.0196892	0.0892486	0.000567384	-0.00118408	0.0160502	0.941198	-0.000234016	0.0109081	0.0158409	0.49115	-0.000123698	-0.0224712	0.0184396	0.223119	0.000114057	-0.0107691	0.015561	0.488978	-0.000122575	0.0136235	0.0160835	0.397066	-6.65e-05	-0.0221673	0.0164524	0.178008	0.000191693	-0.0453626	0.0168733	0.00723589	0.0014603	-0.0424463	0.0158117	0.00732151	0.00145535	-0.0267989	0.0162755	0.0997937	0.000402129	-0.0597957	0.016529	0.000304364	0.00282642	-0.0106565	0.0178391	0.550325	-0.000151306	0.0157417	0.0165808	0.342528	-2.32e-05	0.0103783	0.016272	0.523671	-0.000139553	0.0023788	0.0156797	0.879428	-0.000229879	0.0180344	0.0161	0.262779	5.99e-05	-0.0066582	0.0181156	0.713253	-0.000203499	-0.00271378	0.0159229	0.864687	-0.000228459	-0.00507213	0.0160936	0.752668	-0.000211915	-0.0374894	0.0165712	0.0237792	0.000966622	-0.0421604	0.0160514	0.00868721	0.00138346	-0.0185167	0.0257518	0.472206	-0.00244785	-0.00760786	0.0268127	0.776642	-0.00256775	0.01463	0.0172579	0.396701	-0.00239248	-0.0299041	0.021522	0.164863	-0.00205995	0.00167188	0.0313389	0.957471	-0.00080763	0.0258086	0.0310894	0.406764	-0.00188346	0.0446632	0.0304702	0.143186	0.000927205	0.00528107	0.03132	0.866151	-0.00242297	0.0680252	0.0289858	0.0192322	0.00362028	0.069141	0.0303282	0.022947	0.0015685	0.0706765	0.0307888	0.0220301	0.00350843	0.045816	0.0335891	0.173101	-0.0059768	0.024241	0.0344423	0.481867	0.0185697	0.00254855	0.0357347	0.943174	0.0166574	0.0224115	0.0293698	0.445695	-0.00197064	0.020538	0.0157579	0.1926	0.000169382	0.0112037	0.015628	0.473517	-0.000117897	-0.037873	0.0161552	0.0191549	0.00108791	-0.00831687	0.0165698	0.61577	-0.000181472	-0.0306005	0.0177115	0.0841855	0.000480916	-0.00735294	0.0161561	0.649072	-0.000192345	0.0142197	0.0156214	0.362785	-4.16e-05	0.029671	0.0175128	0.0903682	0.000453184	0.00653597	0.0156202	0.675676	-0.000200123	-1.47e-05	0.0155975	0.99925	-0.000242617	0.00594966	0.015922	0.708684	-0.000208726	0.0382596	0.0155962	0.0142426	0.00121394	0.00716572	0.0158362	0.650964	-0.000192924	0.00898729	0.0156292	0.565332	-0.000162368	0.000753173	0.0156943	0.961729	-0.000242059	-0.00651154	0.0163621	0.690697	-0.000204177	-0.00675084	0.0163048	0.678888	-0.00020101	0.0132015	0.0156229	0.398202	-6.94e-05	0.00643194	0.0156717	0.681542	-0.000201734	0.0153845	0.015658	0.325951	-8.4e-06	-0.00118653	0.0157001	0.939765	-0.000241231	-0.00969298	0.0157542	0.538447	-0.000150747	0.000595954	0.0156081	0.969546	-0.000242264	0.0174808	0.0159243	0.272442	4.97e-05	-0.0226657	0.0158511	0.152891	0.000253203	0.00941357	0.015847	0.552557	-0.000156979	0.0217624	0.0159734	0.173213	0.000207541	0.00995707	0.0171207	0.560913	-0.00016053	0.00263584	0.0164506	0.872717	-0.000236386	0.0113417	0.0156258	0.46802	-0.000114768	0.0240653	0.0160941	0.13499	0.000299529	0.0234923	0.0157859	0.136854	0.000294393
cg17075888	7	95596027	0.0332813	0.0306683	0.277958	7.21e-05	-0.129877	0.0251335	2.6e-07	0.0103084	-0.147687	0.0223777	5.2e-11	0.0156799	0.0200076	0.0285805	0.483979	0.0011753	0.0105516	0.0283425	0.709716	0.000214859	-0.142759	0.0234915	1.45e-09	0.0142579	-0.101808	0.0221094	4.38e-06	0.00807657	-0.11584	0.0244045	2.21e-06	0.00860189	-0.129698	0.0224608	8.89e-09	0.0129306	-0.113942	0.0354084	0.00131114	0.00378137	-0.123714	0.0359978	0.000600486	0.00436676	-0.14049	0.0264672	1.23e-07	0.0108913	-0.116298	0.0355376	0.00108339	0.00392398	-0.113784	0.0353703	0.00131564	0.00377882	-0.123811	0.0360843	0.000612787	0.0043515	-0.0963903	0.0339813	0.00460446	0.00285125	-0.12404	0.0360851	0.000598893	0.00436876	-0.0640924	0.0316974	0.0433044	0.00125216	-0.122142	0.0230984	1.37e-07	0.0108066	-0.122548	0.0360684	0.000692497	0.00425956	-0.0775885	0.0322993	0.0163857	0.00193249	-0.115161	0.0356035	0.00123751	0.00382454	-0.0433991	0.0208552	0.0375574	0.00102146	-0.0291313	0.0203903	0.153245	0.000100113	-0.0557235	0.0227408	0.0143518	0.00169386	-0.0394926	0.0204716	0.053849	0.000123426	-0.00235431	0.0211821	0.911511	-0.00134419	-0.00783486	0.0211727	0.711386	-0.00129974	0.039952	0.0218453	0.0675627	-2.9e-05	-0.0397375	0.021178	0.0607463	-0.000346363	-0.0805252	0.0334151	0.0161053	0.00293883	-0.0824273	0.0341667	0.0159889	0.00294749	-0.0674458	0.0338487	0.046553	-0.00308204	-0.0764584	0.0339774	0.0246269	-0.0105636	-0.0479136	0.0347785	0.168585	-0.00356433	-0.064976	0.034739	0.0616941	-0.00486166	0.02436	0.0400646	0.543289	-0.000919601	-0.112843	0.022831	8.33e-07	0.00815156	-0.0939273	0.0261004	0.000327275	0.0050392	-0.145646	0.0272844	1.04e-07	0.0112112	-0.0682823	0.0230298	0.00306157	0.00337209	-0.0796431	0.0210408	0.000157935	0.00535553	-0.0412919	0.0202567	0.0416325	0.00126913	-0.0175837	0.0238259	0.460592	-0.00141841	-0.020383	0.021306	0.338841	-0.00128061	-0.10061	0.0210296	1.84e-06	0.0093443	-0.0710387	0.0212508	0.000843709	0.00481186	0.0357922	0.0211493	0.0907265	0.00138662	0.00172757	0.0206403	0.933304	0.000238874	-0.112498	0.0221544	4.18e-07	0.0185174	-0.0364915	0.0204699	0.0747825	0.000116707	0.143577	0.0230822	5.98e-10	0.0142188	-0.0385753	0.0201969	0.0562746	0.00153613	-0.163715	0.0209315	8.22e-15	0.022906	-0.155146	0.0216162	9.83e-13	0.0191956	-0.101828	0.0211306	1.55e-06	0.00899918	-0.14072	0.0215343	7.99e-11	0.0153286	-0.15031	0.0208336	7.5e-13	0.0205479	0.0670083	0.0244626	0.00621592	0.00197049	0.0487808	0.0224057	0.0296017	0.00111499	0.0117648	0.0226468	0.603481	-0.0017786	0.0234792	0.0223008	0.292551	3.76e-05	-0.00909961	0.0218177	0.67667	-0.00203148	0.040518	0.0260101	0.119452	-0.000275691	0.00245205	0.0211555	0.907739	-0.00143911	0.0834107	0.0266707	0.0017901	0.0029743	0.00373123	0.0213728	0.86143	-0.00134005	0.0685984	0.0288457	0.0174997	0.00206334	-0.0405322	0.0243908	0.0967153	0.00059713	-0.065107	0.0239775	0.00667866	0.00256571	-0.024537	0.0224648	0.274865	8.61e-05	-0.144541	0.0226851	2.33e-10	0.0169401	-0.135473	0.0332402	4.78e-05	0.00676057	-0.146457	0.0251611	6.84e-09	0.0141151	-0.132597	0.0233493	1.56e-08	0.0134256	-0.161149	0.0358958	7.57e-06	0.00828028	-0.139943	0.0259144	7.48e-08	0.0121183	-0.0678205	0.0251664	0.00710238	0.00232952	-0.0881131	0.0241558	0.000271632	0.00546546	-0.11731	0.024321	1.52e-06	0.00922788	-0.144092	0.0274175	1.64e-07	0.010951	-0.129192	0.0243433	1.24e-07	0.0116953	-0.15345	0.0231901	4.73e-11	0.0177691	-0.159487	0.0231526	7.61e-12	0.0189569	-0.172718	0.0289461	2.87e-09	0.0144716	-0.00626232	0.022653	0.78224	-0.000467373	-0.021709	0.0227083	0.339213	-4.35e-05	0.00934655	0.0227003	0.680585	-0.000420234	0.0123865	0.0228027	0.587064	-0.000356682	0.0263146	0.0227848	0.248289	0.00016881	0.0131302	0.0227131	0.563283	-0.000336881	-0.0402164	0.0226379	0.0758312	0.00108902	-0.0155299	0.0225388	0.4909	-0.000265731	-0.0125501	0.0225025	0.577109	-0.00034859	-0.0384218	0.0225512	0.088612	0.000961277	-0.0403908	0.0226676	0.0749513	0.00109865	0.0362019	0.0236732	0.126395	0.000676459	0.0221678	0.0224266	0.32307	-1.16e-05	-0.0605512	0.0240161	0.0117855	0.00270064	-0.0401784	0.0233324	0.0852542	0.000992812	-0.00445263	0.0231495	0.847497	-0.000487336	0.0177223	0.0232751	0.44651	-0.000212592	0.0189401	0.023127	0.412927	-0.000166585	-0.0260195	0.0227025	0.251915	0.00015856	-0.0493617	0.0230612	0.032461	0.00180759	0.0472217	0.0228309	0.0387632	0.00165464	-0.00915867	0.023163	0.692598	-0.00042691	-0.0181821	0.0225997	0.421207	-0.00017844	0.0166834	0.0226505	0.461494	-0.000231442	0.000324201	0.0225829	0.988548	-0.000505965	0.0109152	0.0226962	0.630633	-0.000388968	-0.00393538	0.0226502	0.862086	-0.000490784	0.00887698	0.0230356	0.70002	-0.000430879	0.0325249	0.0227653	0.153277	0.000526271	-0.042356	0.0238983	0.0765197	0.00108156	0.0813425	0.0234483	0.000535625	0.00554408	0.0454408	0.0229313	0.0476869	0.00147768	0.065953	0.0255213	0.00984361	0.00286217	-0.0282309	0.0209946	0.178876	0.000325356	-0.0389542	0.0207146	0.0601765	0.00102028	0.0284009	0.024131	0.239349	0.000155116	-0.0418706	0.0203452	0.0397129	0.00130105	-0.0389884	0.0210336	0.0639327	0.000979941	-0.0162581	0.0215363	0.450385	-0.00017326	0.0961881	0.0220188	1.31e-05	0.00722082	0.039673	0.020709	0.0555342	0.001074	0.0702507	0.0212569	0.000966304	0.00397728	0.0856672	0.0216168	7.65e-05	0.0058813	-0.0360149	0.0233334	0.122862	0.000556388	-0.0660175	0.0216546	0.00232744	0.00332737	-0.0684724	0.0212433	0.00128695	0.00376469	-0.0506634	0.020489	0.0134879	0.00205479	-0.0653101	0.0210268	0.00192147	0.00346849	0.0320299	0.0236968	0.176633	0.000332928	-0.0512344	0.0208071	0.0138831	0.00203428	-0.0471828	0.0210357	0.0250019	0.00162037	0.0898087	0.021623	3.41e-05	0.0064946	0.0583159	0.0210011	0.00553852	0.00269409	0.0415813	0.0336605	0.216874	-0.00342982	0.0493663	0.0350385	0.159032	-0.00321423	0.00671788	0.0225681	0.765989	-0.0041056	0.012187	0.0281531	0.665152	-0.00405912	-0.00690027	0.0400688	0.863326	-0.00128476	-0.0451922	0.039672	0.255064	-0.000538741	-0.0246486	0.0390112	0.527717	-0.000795	-0.0583016	0.0399202	0.144651	0.000569395	-0.0679237	0.0371221	0.0677473	0.00309292	-0.0137144	0.0388075	0.723906	-0.000654115	-0.0253817	0.0396632	0.52245	0.00888265	-0.0365134	0.0432681	0.399085	-0.00957584	-0.0490084	0.04584	0.285517	-0.0122261	-0.0604823	0.0476584	0.205037	-0.00907285	-0.0642971	0.037427	0.0862871	0.00165235	0.0276251	0.0204188	0.176226	0.000338005	-0.0103998	0.0202524	0.60765	-0.000299928	0.0043954	0.0209615	0.833931	-0.00038947	0.0339692	0.0214599	0.113593	0.00061264	-0.0245974	0.0229609	0.284171	6.01e-05	0.0164851	0.0209334	0.431075	-0.000154695	0.0762342	0.0201779	0.00016244	0.00537111	-0.0266021	0.0227016	0.241403	0.000151922	0.0172667	0.0202383	0.393664	-0.000110815	0.0186655	0.0202074	0.355753	-5.98e-05	-0.0703258	0.0205754	0.000643003	0.00432777	-0.0376916	0.0202221	0.0624784	0.00100624	-0.104088	0.0203953	3.64e-07	0.010078	0.0137823	0.020252	0.496238	-0.000218666	-0.0249356	0.0203297	0.220126	0.000205361	-0.0322757	0.0211914	0.127896	0.00053704	-0.0304234	0.0211185	0.149847	0.000437648	-0.00608079	0.0202475	0.763961	-0.000370631	-0.0437947	0.020286	0.0309738	0.00148803	0.0153479	0.0202919	0.449522	-0.000174287	0.00733909	0.020344	0.718322	-0.000354351	-0.0142333	0.020414	0.485736	-0.000209298	0.0169213	0.0202219	0.40281	-0.000122093	0.0113238	0.0206395	0.583307	-0.000284721	-0.0191104	0.020546	0.352411	-5.49e-05	-0.00736915	0.020536	0.71975	-0.000354911	-0.0452141	0.0206842	0.0289312	0.00153574	0.0170827	0.0221841	0.441359	-0.000165773	0.0352512	0.0213032	0.0981277	0.000707184	-0.0144257	0.0202483	0.476272	-0.000200563	0.0119304	0.0208645	0.567515	-0.000274147	0.019327	0.0204622	0.34501	-4.39e-05
cg02203067	16	87833194	-0.00242724	0.0265203	0.927085	-0.000301055	0.0567675	0.021832	0.0093833	0.00174335	0.0600126	0.0193949	0.00199928	0.00469882	0.0080209	0.0245468	0.743883	-0.00225623	-0.00435231	0.0243463	0.858139	-0.000261672	0.071989	0.0203286	0.000406917	0.00342932	0.051343	0.019086	0.00720001	0.0018579	0.0584091	0.0210716	0.00562171	0.00199066	0.0613998	0.0195266	0.00168778	0.00268538	0.0389015	0.0306752	0.204878	0.000184528	0.0402614	0.0311963	0.196993	0.000201914	0.070029	0.0229847	0.00234236	0.00250343	0.0406012	0.0307888	0.187415	0.000224163	0.03975	0.0306416	0.194688	0.000207152	0.0405108	0.0312708	0.195298	0.000205758	0.0375526	0.0294224	0.201982	0.00019082	0.040156	0.0312721	0.199257	0.000196838	0.00760235	0.027429	0.781682	-0.000280267	0.0683803	0.0200468	0.000659593	0.00321079	0.0429537	0.0312537	0.169481	0.000269608	0.0183678	0.0279588	0.511279	-0.000172531	0.0403089	0.0308442	0.191408	0.00021473	0.0134301	0.017965	0.454802	0.000358042	0.0338638	0.0175418	0.0536832	0.00130311	0.0178726	0.0195958	0.36184	0.000439597	0.0543332	0.0177018	0.00217283	0.00188894	-0.00233482	0.01835	0.898764	-0.00170403	-0.00959362	0.0183419	0.601	-0.00158675	-0.0257852	0.0189221	0.173125	-0.000379205	0.0318686	0.0183332	0.082307	-0.000268513	0.0172292	0.028091	0.539768	-0.000516811	0.00542552	0.028727	0.85023	-0.000680187	0.00166175	0.0282754	0.953146	0.00394523	-0.0186672	0.0283734	0.510732	-0.00164621	0.0309884	0.0292118	0.289007	0.000282672	0.00750591	0.0285904	0.79296	0.0108921	-0.0275715	0.0335121	0.410822	0.00172379	0.0273912	0.0197506	0.165634	0.000537481	0.0502616	0.022547	0.0259071	0.00175274	0.0181133	0.0236817	0.44444	0.000438437	0.0523973	0.0198653	0.00841064	0.00234682	0.0286466	0.0181929	0.115499	-0.000757343	0.0313351	0.0174693	0.0730026	-0.000535379	-0.0139105	0.0205016	0.497526	9.82e-05	0.0444331	0.0183094	0.0153171	0.00162522	0.0382669	0.018199	0.0356114	0.00145804	0.0414543	0.0183217	0.0237634	0.00230185	-0.0262936	0.0182262	0.149275	0.000761031	-0.0100239	0.0177829	0.573031	0.000234771	0.070517	0.0192894	0.000263235	0.00345742	0.0116059	0.0176256	0.510309	-0.000118416	-0.0550931	0.0200087	0.0059479	0.00202155	0.0229281	0.0174209	0.188276	-0.00102114	0.0514121	0.0182384	0.00486433	0.00213032	0.0577572	0.0187858	0.00213576	0.0025793	0.0617962	0.0182418	0.000718177	0.00389658	0.0665127	0.0186612	0.000373138	0.00375519	0.0644941	0.018125	0.000381552	0.0033716	-0.0083166	0.0213303	0.696658	0.00219089	0.0101528	0.0193794	0.600415	0.0144201	-0.0346287	0.019698	0.0789111	0.00307262	-0.0176453	0.0194202	0.363676	0.00386966	-0.00625464	0.0190013	0.742064	0.00204596	0.00323355	0.0226504	0.886496	0.00214664	-0.0164556	0.0184076	0.37146	0.00235346	0.0130205	0.0232686	0.575838	0.00224503	-0.0179204	0.018596	0.335333	0.00245179	0.00654354	0.0251134	0.79446	-0.000313132	0.0138897	0.0210132	0.50869	-0.000195037	0.0202621	0.0206786	0.327277	-2.86e-05	0.0123325	0.0194337	0.52577	-0.00206121	0.0637172	0.0197178	0.00125235	0.00305185	0.0475663	0.0287731	0.0984626	0.000562329	0.0615674	0.0218467	0.00487933	0.00224661	0.0574366	0.0202646	0.00464	0.0022761	0.0361391	0.0311112	0.245537	0.000113442	0.049687	0.0224915	0.0272818	0.00125776	-0.0100715	0.021764	0.643588	-0.000825198	-0.0200814	0.0208959	0.336661	-0.000629872	0.0386781	0.0211026	0.0669774	0.000198027	0.0388898	0.0238265	0.102798	0.000576106	0.0393349	0.0211302	0.0628188	0.000799704	0.0623271	0.0202001	0.00206102	0.00279224	0.0620583	0.0201443	0.00209457	0.00443337	0.0393393	0.0251272	0.117606	0.00211765	0.0156015	0.0193941	0.421252	-0.000130882	0.0131129	0.0194474	0.500229	-0.000202304	0.00303842	0.0194387	0.87581	-0.00036199	-0.0072027	0.0195265	0.712273	-0.000320547	0.0109275	0.0195162	0.575609	-0.000254682	-0.00305854	0.0194507	0.87507	-0.00036188	0.022797	0.0193947	0.239993	0.000141487	0.0142061	0.0192992	0.461775	-0.000169951	-0.0186029	0.0192649	0.334367	-2.51e-05	-0.0278622	0.0193149	0.149343	0.000400567	0.0385797	0.0194054	0.0469638	0.00109298	-0.060046	0.0202319	0.00304114	0.00288219	0.0475425	0.0191739	0.0132529	0.00190328	0.000920352	0.0206037	0.964376	-0.00037032	0.000354168	0.0199968	0.985871	-0.000370944	0.0129749	0.0198202	0.512797	-0.000211993	-0.0435253	0.0199051	0.0289066	0.00139913	-0.0395855	0.0197836	0.0455614	0.0011119	-0.0264357	0.0194367	0.173984	0.000314998	0.00385116	0.0197737	0.845603	-0.000356978	0.0126139	0.0195723	0.519355	-0.000216887	0.0506342	0.0197963	0.0106226	0.00204844	-0.0236266	0.0193468	0.222178	0.000182161	-3.88e-05	0.0193984	0.998405	-0.000371059	0.00668738	0.0193367	0.729507	-0.000326657	0.00247357	0.0194357	0.898742	-0.000365047	0.0221912	0.0193876	0.252535	0.000114987	3.83e-05	0.0197259	0.99845	-0.000371059	-0.00848266	0.0195044	0.663683	-0.000300841	-0.0240602	0.0204745	0.240109	0.000141234	-0.0593982	0.0200981	0.0031662	0.00285504	-0.03631	0.0196386	0.0646484	0.000895557	-0.044532	0.0218699	0.0418855	0.00116454	-0.000847921	0.0181233	0.962688	-0.00029935	0.00829406	0.0178881	0.642937	-0.000235486	-0.0313518	0.0208174	0.132209	0.00038004	-0.0106871	0.0175714	0.543113	-0.000188995	-0.00595608	0.0181636	0.74301	-0.000267734	-0.0170282	0.0185818	0.359567	-4.8e-05	-0.0516717	0.0190522	0.00674021	0.00190004	-0.0305975	0.0178722	0.0870423	0.0005785	-0.0442713	0.0183641	0.0160052	0.00143956	-0.0250078	0.0187142	0.181596	0.000235515	-0.0277698	0.0201359	0.168004	0.000270354	-0.00166135	0.0187264	0.929315	-0.000297644	0.0134676	0.0183732	0.463638	-0.000138779	0.00504791	0.0177047	0.775583	-0.000275608	0.0127406	0.0181829	0.483574	-0.000152678	0.0130082	0.0204541	0.524865	-0.000178632	-0.012663	0.0179776	0.481275	-0.000151123	-0.0215422	0.0181667	0.235833	0.000121763	-0.0259062	0.0187259	0.166677	0.00027393	-0.00576104	0.018154	0.751015	-0.000269781	-0.025157	0.0290676	0.386899	-0.00130624	-0.0263769	0.0302614	0.383523	-0.00130249	0.000207452	0.0194851	0.991506	-0.0015686	-0.0154025	0.0243051	0.526346	-0.00142793	0.0162334	0.0348833	0.641827	-0.000786178	-0.0534538	0.0345156	0.121946	0.00118418	0.0328582	0.0339534	0.333533	-6.36e-05	-0.0575812	0.0347446	0.0979491	0.00153314	0.0717302	0.0322834	0.0266341	0.00392211	0.0928995	0.0335835	0.00583311	0.00812718	0.0648192	0.0343135	0.0593464	0.00432408	0.0627541	0.0369077	0.0896195	0.0115184	0.0674952	0.0394109	0.0873879	0.00986563	0.0579525	0.0409693	0.157863	0.00529154	0.028738	0.0326447	0.379009	-0.000448124	-0.0348107	0.0176822	0.0491204	0.000877798	0.0313054	0.0175344	0.0743455	0.000667954	0.000140348	0.0181612	0.993835	-0.000305789	-0.0396147	0.0185838	0.0331499	0.00108144	0.0027586	0.0198987	0.889754	-0.000299927	0.0265016	0.0181301	0.14396	0.00034726	-0.00946107	0.0175404	0.589677	-0.000216806	-0.0193261	0.0196705	0.325974	-1.06e-05	-0.00999764	0.0175362	0.568661	-0.000206378	0.00280436	0.0175112	0.872781	-0.000297961	0.00578779	0.0178758	0.746138	-0.000273735	0.0349804	0.0175183	0.0459769	0.000911766	0.0310726	0.0177672	0.0804592	0.000628606	-0.00344456	0.0175481	0.8444	-0.000294019	0.0195217	0.0176148	0.267879	6.98e-05	0.00570411	0.01837	0.756202	-0.000276309	0.00491178	0.0183058	0.788481	-0.000283781	0.0111246	0.0175411	0.526018	-0.000182772	0.00373417	0.0175951	0.83195	-0.000292027	0.0184412	0.0175787	0.294268	3.07e-05	0.0155572	0.0176233	0.377463	-6.75e-05	0.0230183	0.0176816	0.19312	0.000212287	0.0248276	0.0175147	0.156478	0.000308379	0.0106242	0.0178818	0.552487	-0.000197825	0.0329287	0.0177901	0.0643175	0.000740682	-0.0129404	0.0177906	0.467082	-0.000143979	0.0227765	0.0179343	0.204226	0.000187285	0.00964405	0.0192218	0.615914	-0.0002288	0.00708664	0.0184685	0.701229	-0.000260763	-0.010396	0.0175437	0.55353	-0.000198392	-0.0104866	0.018077	0.561903	-0.000202862	-0.0190712	0.0177273	0.282135	4.81e-05
cg26470501	19	44749698	0.0105417	0.0311945	0.735447	-0.00037208	-0.109139	0.0256104	2.12e-05	0.00714594	-0.102155	0.0227562	7.54e-06	0.00736546	0.0474006	0.0289114	0.101259	0.00140183	0.0457071	0.0286253	0.110478	-0.000516445	-0.09334	0.0238954	9.67e-05	0.00585414	-0.103815	0.0223733	3.7e-06	0.00840449	-0.0318676	0.0248204	0.199309	0.000267977	-0.103303	0.0229114	6.88e-06	0.00804082	-0.0725733	0.0360614	0.0442973	0.00127877	-0.0708964	0.0366774	0.0533754	0.00114741	-0.107135	0.0269945	7.47e-05	0.00614978	-0.0738844	0.0361951	0.0413494	0.00132763	-0.0743251	0.0360208	0.0391996	0.00136562	-0.0713656	0.0367648	0.0523767	0.00116066	-0.0771895	0.034581	0.0257126	0.00166889	-0.0708465	0.0367666	0.0541254	0.00113764	-0.0378376	0.0322542	0.240888	0.000157917	-0.106623	0.0235304	6.2e-06	0.00812452	-0.0722505	0.0367457	0.0494055	0.00120171	-0.0435211	0.032877	0.18573	0.000315768	-0.0740714	0.03626	0.0412	0.0013302	-0.0444374	0.021096	0.0352843	0.00215561	-0.0243084	0.0206294	0.238797	0.00089968	-0.031091	0.0230268	0.177093	0.00107894	-0.0182525	0.0208452	0.381338	-0.00188792	-0.0156923	0.0215667	0.466931	-0.0033821	7.54e-05	0.0215192	0.997205	-0.00319558	-0.00203975	0.022246	0.926953	-0.00220377	-0.0232169	0.0215638	0.281757	-0.00149005	-0.0241425	0.0339463	0.477096	0.0006032	-0.0119781	0.0347155	0.730126	0.000332049	0.0171451	0.0347382	0.62172	0.00818699	0.0100097	0.0346842	0.772944	0.00938854	-0.051749	0.0357325	0.147839	0.0116245	-0.0310229	0.0354759	0.382049	0.00733978	0.0306701	0.0406708	0.450931	-0.000324052	-0.0466192	0.0232379	0.0449665	0.000486478	-0.0756192	0.0264459	0.00428665	0.00713201	-0.0604864	0.0277704	0.0295111	0.00572182	-0.0465087	0.0233349	0.0463805	0.00540414	-0.0156928	0.0213626	0.46267	0.00386577	-0.00167417	0.0205193	0.934981	0.00364534	0.015326	0.0241339	0.525472	-0.00101543	-0.0715591	0.021528	0.000902698	0.00339256	-0.0168627	0.0214183	0.431193	-0.00151136	-0.0120642	0.0215836	0.576253	-0.00171835	0.0432534	0.0214207	0.0435899	-8.49e-05	0.0436579	0.0208895	0.0367429	3.48e-05	-0.125312	0.0224459	2.7e-08	0.00590447	0.0364179	0.0207442	0.0793082	6.87e-05	0.0668131	0.0235612	0.00461626	0.00211799	0.0061711	0.0205048	0.763476	-0.00227838	-0.0014556	0.0215198	0.946079	-0.0012078	-0.0292634	0.0221644	0.186884	-0.000486172	-0.0245141	0.0215234	0.254855	-0.000788793	-0.0249025	0.0220272	0.25838	-0.000652133	-0.080718	0.0212887	0.000153902	0.00438256	-0.066859	0.0248013	0.00708398	0.0024716	0.00962174	0.0228653	0.673953	0.00167199	0.00103534	0.022966	0.964047	-0.0014715	-0.00735839	0.0225596	0.744329	0.00415284	0.0216606	0.0221249	0.327698	-0.00165904	-0.0733528	0.0263318	0.00539402	0.00269536	0.0188008	0.0214428	0.380713	-0.000590189	-0.0691956	0.0270612	0.0106348	0.00214041	0.0106074	0.0216662	0.624487	-0.000731477	-0.0810159	0.0292431	0.00565252	0.00304064	-0.0329923	0.0248515	0.184473	0.000154382	-0.0493608	0.0244447	0.0435928	0.00118282	-0.0298688	0.0229125	0.192524	-0.000923555	-0.116419	0.0232275	5.88e-07	0.0108187	-0.09637	0.0339759	0.00460977	0.00318773	-0.123161	0.0257333	1.83e-06	0.00983629	-0.121663	0.0238513	3.71e-07	0.0112161	-0.0993435	0.0367306	0.0068976	0.00285845	-0.122567	0.026482	3.93e-06	0.00917651	-0.0881003	0.0256604	0.000608849	0.00431266	-0.0701274	0.024668	0.00451824	0.00309228	-0.13505	0.0247866	5.73e-08	0.0122945	-0.0491033	0.0281673	0.0814448	0.000470588	-0.0476773	0.0249842	0.0565006	0.00119795	-0.0985934	0.0238359	3.68e-05	0.00680706	-0.099415	0.023783	3.05e-05	0.00687699	-0.104517	0.0296544	0.000434222	0.00504712	-0.0425999	0.023236	0.0669268	0.00125717	0.00681306	0.0233214	0.770217	-0.000487943	0.000457916	0.0233086	0.984328	-0.000533293	-0.0496016	0.0233831	0.034047	0.00186209	-0.00286916	0.0234034	0.902442	-0.000525476	-0.00734111	0.0233222	0.752976	-0.000480612	-0.0139416	0.0232627	0.549047	-0.000341808	0.0207844	0.0231393	0.369193	-0.000103014	0.0245048	0.0230987	0.288899	6.69e-05	0.0239737	0.023167	0.300902	3.78e-05	0.000871755	0.0232959	0.970154	-0.000532752	0.0157426	0.0243202	0.517523	-0.000309883	0.0036723	0.0230329	0.873344	-0.00051993	-0.0208376	0.0247	0.398998	-0.000153738	0.0121399	0.0239757	0.612684	-0.000396659	-0.0531969	0.0237332	0.0251273	0.00214043	0.0437383	0.0238777	0.0671648	0.00125406	0.0500775	0.0237186	0.0348935	0.00183974	0.00438166	0.0233186	0.850975	-0.000514652	-0.0472399	0.0236821	0.0462325	0.00158553	-0.0247345	0.0234637	0.291961	5.93e-05	0.0125516	0.0237816	0.597718	-0.000384825	-0.0203206	0.0232032	0.381284	-0.000124268	0.0245669	0.0232523	0.290876	6.2e-05	0.0615144	0.023138	0.00792163	0.0032237	0.0576395	0.0232621	0.0133167	0.00273195	0.00421948	0.0232559	0.856047	-0.000515927	0.014801	0.0236499	0.531506	-0.000324465	0.012504	0.0233864	0.592951	-0.000380923	-0.00904479	0.0245595	0.71271	-0.000461103	0.0439859	0.0241379	0.0685924	0.00123562	0.057424	0.0235303	0.0147731	0.00263447	0.0927463	0.0261579	0.000402463	0.0061273	-0.0545759	0.0212104	0.0101483	0.00230963	-0.0152375	0.0209666	0.467458	-0.000194445	0.0171188	0.0244122	0.48323	-0.000209463	0.0571752	0.0205608	0.00547121	0.00276514	0.0467807	0.021267	0.0279381	0.00157868	0.0400273	0.021768	0.0660843	0.000979993	0.105367	0.0222531	2.34e-06	0.00873602	0.0496175	0.0209361	0.0178808	0.00189795	0.0902204	0.0214656	2.74e-05	0.00681223	0.0577725	0.0219095	0.00842936	0.00244582	0.0772976	0.0235532	0.00104828	0.0040069	0.014826	0.0219484	0.499437	-0.000224075	0.000219778	0.0215395	0.99186	-0.00041217	0.0317464	0.0207419	0.126034	0.000552802	0.0276233	0.0213076	0.194979	0.000280352	-0.00731084	0.0239778	0.760472	-0.000373876	-0.0114025	0.0210741	0.588519	-0.000291496	-0.0113817	0.0213004	0.59316	-0.000294477	0.0687595	0.0219087	0.00172208	0.00363096	0.0476709	0.0212548	0.0250122	0.00165735	0.10652	0.0341367	0.00183468	0.00515611	0.108623	0.0355426	0.00227495	0.00496621	-0.00465721	0.0229397	0.839142	0.000493196	0.0839111	0.0285495	0.00333295	0.00463043	-0.0466375	0.0402358	0.246839	0.000458634	-0.0304123	0.0399355	0.446614	-0.00169322	-0.0250655	0.0392131	0.522911	-0.000790716	0.0200742	0.0402215	0.617885	-0.00213858	0.00555053	0.0374099	0.882096	-0.00130835	-0.0750265	0.0389961	0.0547999	0.00219672	-0.0847875	0.0396307	0.0327833	-0.00541097	-0.0717532	0.0427298	0.0936543	0.000114625	-0.0234061	0.044473	0.598907	-0.000957312	-0.0271775	0.0454038	0.549744	0.0128246	0.00127939	0.0377404	0.972968	-0.00247265	0.00128773	0.0206084	0.950182	-0.000413012	0.0401853	0.0204139	0.0491393	0.0011899	-0.0364434	0.0211322	0.0847571	0.000817344	0.040273	0.0216448	0.0629371	0.00101911	0.0349634	0.0231578	0.131248	0.000529931	-0.0107473	0.0211204	0.610905	-0.00030723	-0.0128926	0.0204238	0.527944	-0.000249361	0.0214102	0.0229052	0.350034	-5.23e-05	0.017582	0.0204173	0.389265	-0.000107125	-0.00200908	0.0203903	0.92152	-0.000410604	-0.0450022	0.020792	0.0305467	0.00152434	0.00903053	0.020417	0.658314	-0.000333484	0.013828	0.0207013	0.50422	-0.000229575	0.0160348	0.0204304	0.432633	-0.000159178	-0.0127652	0.0205151	0.533855	-0.000254049	-0.0160953	0.0213879	0.451808	-0.000179767	-0.0171499	0.0213126	0.421095	-0.000146107	-0.0194804	0.0204227	0.340263	-3.74e-05	0.00485135	0.0204879	0.812842	-0.000391373	-0.0219523	0.0204686	0.283626	6.23e-05	0.00955567	0.0205235	0.641553	-0.000324714	0.016749	0.0205938	0.416137	-0.000140325	-0.00832657	0.0204034	0.683244	-0.00034555	0.0109687	0.0208222	0.598403	-0.000299533	-0.0085928	0.0207312	0.67856	-0.00034337	-0.017266	0.0207148	0.404653	-0.00012653	0.00809404	0.0208902	0.698458	-0.000352361	-0.0193294	0.0223795	0.387846	-0.000105281	-0.0113872	0.0215043	0.596493	-0.000298327	0.0332518	0.0204169	0.10354	0.000684295	-0.0354679	0.0210365	0.0919411	0.00076299	0.0263733	0.0206395	0.20146	0.000262168
cg13139542	2	8102685	-0.0464853	0.0284674	0.102635	0.000582956	0.0683774	0.0234401	0.00357092	0.00261957	0.0858666	0.0207439	3.62e-05	0.00626261	-0.045216	0.0263858	0.0867436	0.000447531	-0.0432728	0.0261594	0.0982398	-7.34e-05	0.0942188	0.0218051	1.63e-05	0.00604135	0.0577445	0.0204986	0.00489289	0.00238326	0.0875788	0.0225955	0.000109483	0.00480254	0.0750166	0.020959	0.000352563	0.00411146	0.0152506	0.0329596	0.643623	-0.000275247	0.016684	0.0335197	0.618723	-0.000263459	0.0865603	0.0246701	0.000459895	0.00393846	0.0174308	0.0330822	0.598324	-0.000252993	0.0181183	0.0329234	0.582161	-0.000244152	0.0150039	0.0336003	0.655253	-0.000280396	0.0225267	0.0316114	0.476165	-0.000172352	0.0156685	0.0336013	0.641045	-0.000274075	-0.0215738	0.0294585	0.464041	-0.000162366	0.084123	0.0215135	9.52e-05	0.00496858	0.0176683	0.033583	0.598869	-0.000253282	-0.0178497	0.0300314	0.552331	-0.000226488	0.0118875	0.0331427	0.719875	-0.000305186	0.0636412	0.0192471	0.000960526	0.00283324	0.0582354	0.0188139	0.00199184	0.0023712	0.0420433	0.0210303	0.0457177	0.000456453	0.0653038	0.018977	0.000590553	0.00306603	-0.0248169	0.0196681	0.207169	-0.00179875	0.0290686	0.0196559	0.139325	-0.00147838	-0.00409126	0.0203058	0.840341	-0.00101021	0.0775936	0.0196113	7.86e-05	0.00420997	0.0571973	0.0307439	0.063061	0.00126196	0.0549782	0.0314407	0.0806042	0.00103061	0.047628	0.0305013	0.118689	-0.00285072	0.0705817	0.0303711	0.0203067	-0.00198341	0.0533074	0.031759	0.0935364	-0.00128006	0.0510286	0.031501	0.10554	-0.00570318	-0.0474997	0.0369423	0.198763	-0.000213983	-0.000836894	0.0212574	0.968599	-0.000154902	0.0289849	0.0242505	0.232134	0.00326723	0.0291714	0.025445	0.25174	0.00322787	0.0135967	0.0213816	0.524907	0.00291412	-0.0192722	0.0195574	0.324534	0.00141392	0.000796989	0.0187873	0.966167	0.00107867	0.0204984	0.0220534	0.352741	0.000143632	0.0786578	0.0196491	6.47e-05	0.00523417	0.0501359	0.0195331	0.0103354	0.00223613	0.0597081	0.0196723	0.00243383	0.00317056	-0.0324706	0.0195692	0.0972112	0.000921769	-0.0163685	0.0190944	0.391409	0.000228086	0.0723163	0.0205238	0.000435639	0.000619021	-0.0243404	0.0189616	0.199401	-7.4e-06	-0.0468905	0.0215462	0.0296463	0.00105898	-0.0145315	0.0187586	0.43863	-0.000556014	0.017694	0.01966	0.368225	-0.000297222	0.0219607	0.0202556	0.278411	-0.000170773	0.0733667	0.0195952	0.000185937	0.00525012	0.0780117	0.0200641	0.000104181	0.00504222	0.0910494	0.0194205	2.93e-06	0.00708166	-0.00542738	0.0229004	0.812683	-0.00215479	-0.00817334	0.0210391	0.697706	-0.000117916	-0.0109679	0.0211446	0.604026	-0.00168859	-0.0129284	0.0208773	0.535824	-0.00205406	-0.0076922	0.0203434	0.705385	-0.0010482	0.0138017	0.0243152	0.570361	-0.00205153	-0.0142445	0.0197493	0.470834	-0.00146669	0.00788001	0.0249822	0.752473	-0.00213797	-0.0199191	0.019964	0.318527	-0.00179031	0.00441377	0.0269902	0.870117	-0.00037765	-0.0307348	0.0224877	0.171863	-0.00016774	-0.0274389	0.0221344	0.215252	-0.00028845	0.0182603	0.0207766	0.379571	8.89e-05	0.0681041	0.0210841	0.00125818	0.00348624	0.0256452	0.030783	0.404894	-0.000113636	0.0625983	0.023365	0.00744377	0.00228686	0.0569355	0.0216751	0.00868807	0.00218432	0.0157586	0.0332766	0.635865	-0.000288192	0.0466663	0.0240569	0.0525455	0.00102458	-0.000786873	0.0232815	0.973042	-0.000703267	-0.0076519	0.022355	0.732169	-0.000637251	0.0503689	0.0225632	0.0257066	0.0011478	0.0580613	0.0254622	0.0226989	0.00153455	0.0660909	0.0225645	0.00344067	0.00280349	0.0842181	0.0215692	9.76e-05	0.00523182	0.0897204	0.0214595	3.03e-05	0.00690898	0.0469152	0.0268173	0.0803751	0.00160301	-0.0167646	0.0211243	0.427531	-0.000162895	-0.0440253	0.0211578	0.0376031	0.00146204	0.00451033	0.0211727	0.831333	-0.000420229	0.0253851	0.0212602	0.232641	0.00018723	0.0169045	0.0212552	0.426546	-0.00016171	-0.00170141	0.021186	0.936002	-0.000437377	0.0161051	0.02113	0.446052	-0.000184413	-0.00136143	0.0210243	0.948377	-0.00043837	-0.0349118	0.020972	0.0961633	0.00077841	-0.0106224	0.0210495	0.613879	-0.000328062	0.01972	0.021156	0.351407	-5.77e-05	-0.0745218	0.0220194	0.000729929	0.00457067	0.0120927	0.0209206	0.563325	-0.000293076	0.0687691	0.0223786	0.00215353	0.00369598	0.00554869	0.0217803	0.798942	-0.000411631	0.00107935	0.0215911	0.960136	-0.000439117	-0.0134509	0.0217093	0.535609	-0.000271157	-0.045556	0.0215454	0.0346275	0.00152381	0.0234174	0.0211746	0.268921	9.81e-05	0.0131084	0.0215355	0.542816	-0.000277057	0.00472607	0.0213207	0.824601	-0.000418575	0.0222715	0.0215976	0.302596	2.79e-05	-0.00531134	0.0210817	0.801118	-0.000412259	-0.0168024	0.0211249	0.426503	-0.000161659	-0.0055543	0.021062	0.792034	-0.000409586	-0.0146437	0.0211666	0.489139	-0.000229449	0.0218495	0.0211186	0.301001	3.1e-05	0.0320795	0.0214713	0.135347	0.000541726	-0.0209843	0.0212393	0.323298	-1.05e-05	0.0408827	0.0222878	0.0667853	0.00103889	-0.0612935	0.0218969	0.00518195	0.00299505	-0.0751694	0.0213333	0.000437248	0.00498823	-0.040458	0.0238299	0.089735	0.000827267	-0.00872227	0.0194309	0.653561	-0.00027537	0.00412843	0.0191804	0.829599	-0.000328906	-0.0745218	0.0222731	0.000834872	0.00349732	-0.0399798	0.0188215	0.0337735	0.00120868	0.0157865	0.0194724	0.417623	-0.000118173	-0.0347189	0.0199129	0.0813867	0.000702532	-0.0996765	0.0203474	1.04e-06	0.00784187	-0.0454839	0.0191503	0.0176334	0.00159639	-0.0899504	0.0196191	4.81e-06	0.00683638	-0.0693924	0.0200166	0.000537435	0.00377844	-0.0725184	0.0215413	0.000775087	0.00354466	-0.0267266	0.02007	0.183114	0.000266495	0.0382989	0.0196845	0.0518313	0.000958972	0.00942663	0.0189822	0.619521	-0.000259806	0.0475335	0.0194703	0.0147155	0.00170585	-0.0211609	0.0219282	0.334651	-2.37e-05	-0.0260933	0.0192695	0.175841	0.000287274	-0.0277483	0.0194754	0.154368	0.000354901	-0.0508323	0.0200564	0.0113339	0.00186482	-0.049351	0.0194353	0.011181	0.00187312	-0.0784574	0.0314263	0.0126294	0.000397354	-0.0556773	0.0327473	0.089263	-0.000968039	0.033271	0.0210836	0.11473	-0.001132	-0.0197082	0.026316	0.454011	-0.0019229	0.00669941	0.0385542	0.862103	-0.00118881	0.0382079	0.0381179	0.316544	-6.29e-06	0.0205676	0.0375395	0.583955	-0.000857491	0.00354093	0.0384106	0.926579	-0.0012332	0.0314466	0.0357896	0.379915	-0.000279133	0.0275883	0.0373306	0.46016	-0.000642279	0.0524049	0.0379506	0.167807	0.00026515	0.0545387	0.0409516	0.183462	0.0124859	0.0911121	0.0423311	0.0318324	0.025283	0.113371	0.0431557	0.00889317	0.0423896	0.0452141	0.0359907	0.209472	0.00069828	-0.0103953	0.0189211	0.582787	-0.000244016	0.0267129	0.0187521	0.154444	0.000359448	-0.00343177	0.019417	0.859729	-0.000338641	-0.00204195	0.0198905	0.918243	-0.00034588	-0.0334832	0.0212623	0.115461	0.000516709	-0.00715711	0.0193931	0.712125	-0.000301935	0.00147841	0.0187547	0.937176	-0.000347392	0.0263045	0.0210278	0.211098	0.000197301	-0.0142614	0.0187477	0.446924	-0.000147245	0.0141374	0.0187197	0.450205	-0.00015015	-0.0151734	0.0191095	0.427271	-0.000129134	-0.010397	0.0187462	0.579213	-0.000242002	-0.00803467	0.0190089	0.672573	-0.000287089	-0.0141637	0.0187593	0.450321	-0.000150252	0.00749538	0.0188378	0.690751	-0.000294201	0.0035143	0.0196407	0.85801	-0.000338369	-0.00369345	0.0195719	0.850337	-0.000337111	-0.0283083	0.0187458	0.131165	0.000447112	-0.00406603	0.0188119	0.828899	-0.000333228	0.00909822	0.0187982	0.628441	-0.00026765	0.0221525	0.0188393	0.239781	0.00013368	0.00381374	0.0189118	0.840203	-0.000335344	0.0202263	0.0187297	0.280308	5.81e-05	0.00857957	0.0191191	0.653663	-0.000279147	-0.0162501	0.0190327	0.393314	-9.47e-05	-0.0183452	0.0190191	0.334873	-2.43e-05	0.00640822	0.0191814	0.738349	-0.000310533	0.000356572	0.0205523	0.986159	-0.00034946	-0.00730243	0.0197457	0.711551	-0.000301736	0.0299572	0.0187471	0.110201	0.000542387	0.0392949	0.0193095	0.0419766	0.0010959	-0.0125294	0.0189565	0.508713	-0.000196812
cg01983725	1	226974098	-0.0131203	0.0300048	0.661958	-0.000314313	-0.0257355	0.0247355	0.298262	3.2e-05	-0.0262462	0.0220442	0.233938	-0.000686031	0.0310043	0.0279493	0.267428	-2.99e-05	0.0189484	0.0277199	0.494327	-0.000955991	-0.0378835	0.0231419	0.101778	0.000646878	-0.014972	0.0217113	0.490526	-0.000202177	-0.0449255	0.0239552	0.0608775	0.000968926	-0.020527	0.0221413	0.353987	-5.46e-05	-0.011175	0.0347198	0.74759	-0.000348376	-0.0141562	0.0353097	0.688523	-0.000326161	-0.0179821	0.0260611	0.490273	-0.000203572	-0.0127583	0.0348492	0.714328	-0.000336544	-0.0131967	0.0346821	0.70361	-0.000332362	-0.0123118	0.0353944	0.727991	-0.00034161	-0.0143528	0.0333013	0.666516	-0.000316432	-0.0128899	0.0353956	0.71577	-0.000337092	0.0174147	0.0310326	0.574739	-0.000266221	-0.0205877	0.0227409	0.365405	-7.01e-05	-0.0117055	0.035377	0.74077	-0.000346088	0.0122976	0.0316359	0.697521	-0.000329904	-0.00672089	0.0349126	0.847364	-0.000374247	-0.0295123	0.0203781	0.1477	0.000309182	-0.0524812	0.01989	0.0083871	0.00217348	-0.0370269	0.0222258	0.095874	0.00056952	-0.047566	0.0201143	0.0181317	-0.000338014	-0.0050246	0.0208052	0.809186	-0.00243137	-0.0157208	0.0207935	0.449709	-0.00216128	0.00733149	0.0214902	0.733021	-0.00246194	-0.0256859	0.0208213	0.217477	-0.00333582	0.0129074	0.0331099	0.696726	-0.000866592	0.0128196	0.0338549	0.705004	-0.000872313	-0.0116909	0.0321998	0.71662	-0.00568031	-0.0225886	0.0320939	0.481687	-0.00402513	0.0187876	0.0334059	0.573958	-0.0178766	0.0351485	0.0330845	0.288295	-0.012413	-0.036689	0.0395917	0.354274	0.000897284	-0.0666173	0.0224038	0.00297817	0.00307183	-0.0310583	0.0248917	0.212266	0.0169585	-0.000379055	0.0261267	0.988426	0.0163689	0.0274872	0.0219414	0.210435	0.0169632	-0.0123211	0.0200682	0.539306	0.0172597	0.0405505	0.0192547	0.0353235	0.0187935	-0.00457436	0.0232965	0.844352	-0.000318863	-0.00387218	0.020832	0.85256	-0.000223233	0.0166526	0.0206653	0.420437	-0.00055849	-0.0095344	0.0208286	0.647175	-0.000735016	0.0517368	0.0206571	0.0123358	0.00159845	0.0221488	0.0201705	0.272295	-0.000344548	-0.0747963	0.0216531	0.000563532	0.00241819	0.00454151	0.0200262	0.820618	-0.00021137	0.0643295	0.0227295	0.00469597	0.00285348	0.00291141	0.0197514	0.882829	0.00273086	-0.040761	0.0207408	0.0495168	0.00125905	-0.0523752	0.02136	0.0142871	0.00208634	0.00834411	0.0207716	0.68794	-0.000795047	-0.0130428	0.0212656	0.539727	-0.000188296	-0.02987	0.0206071	0.147347	0.000450235	-0.0146533	0.0240426	0.542286	0.000465082	0.0370614	0.0221816	0.0949371	0.00550515	0.0158979	0.0222213	0.474427	-0.000241715	-0.00957913	0.0218842	0.661641	0.003453	0.0336972	0.0213845	0.115243	0.00149724	-0.0193938	0.0255283	0.447531	0.000552773	0.0308315	0.0207367	0.137231	0.00139398	-0.0112925	0.0262298	0.666864	0.000385722	0.0319178	0.0209542	0.12787	0.00129515	-0.0378035	0.0282777	0.181426	0.000335297	-0.0392321	0.0237473	0.0986808	0.000319092	-0.0435226	0.0233678	0.0626817	0.000618954	-0.0384997	0.0218793	0.0786278	0.00132852	-0.0229413	0.0223085	0.303906	2.38e-05	-0.0132196	0.0324963	0.684198	-0.000345414	-0.0260992	0.0247008	0.290819	4.82e-05	-0.0263874	0.0229113	0.249579	0.000135044	-0.0179816	0.0351235	0.608742	-0.000305412	-0.0294681	0.0254082	0.246279	0.000142756	-0.0050538	0.0245342	0.83682	0.000473617	-0.0402904	0.0235685	0.0875186	0.000641392	-0.021949	0.0238029	0.356586	0.000808202	0.00609482	0.0268801	0.820649	0.000628719	-0.0283217	0.0238613	0.2354	0.000169102	-0.0269172	0.0228214	0.238356	0.00118275	-0.0252653	0.0227573	0.267048	-0.000108549	-0.00807212	0.0283744	0.776068	-0.00158643	0.0174149	0.022139	0.431619	-0.000184269	0.00476515	0.0222024	0.830088	-0.000461237	-0.0235832	0.0221825	0.28787	6.29e-05	-0.00832632	0.02229	0.70879	-0.000416019	-0.00979711	0.022279	0.660178	-0.000389975	-0.00301188	0.0222035	0.892115	-0.00047462	-0.0438734	0.0221227	0.0475105	0.00141485	-0.01434	0.0220314	0.515207	-0.000278604	-0.00632453	0.021997	0.773751	-0.000443529	0.0567983	0.0220184	0.00997687	0.0027231	0.0328713	0.0221633	0.138226	0.000579322	0.0174641	0.0231521	0.450762	-0.000208326	-0.0212743	0.0219215	0.331951	-2.81e-05	0.00360614	0.0235195	0.87816	-0.000472149	0.012015	0.022825	0.598681	-0.000349483	0.00469209	0.0226279	0.835755	-0.00046272	0.0124311	0.0227526	0.584891	-0.000339126	0.0274026	0.0226005	0.225501	0.000227105	0.00323174	0.0221996	0.884273	-0.000473269	0.00453773	0.0225722	0.840698	-0.00046397	0.000772049	0.0223451	0.972442	-0.000482945	0.014643	0.0226394	0.517853	-0.000281173	0.0314144	0.0220814	0.15502	0.000494516	-0.024956	0.0221353	0.259723	0.000130981	-0.00892624	0.022073	0.685973	-0.000404409	0.0100868	0.022185	0.64941	-0.000383521	-0.0196389	0.0221349	0.375079	-0.000102849	0.00222537	0.0225175	0.921287	-0.000478797	0.0110032	0.0222644	0.621225	-0.000365373	-0.00276478	0.0233817	0.905887	-0.000476758	0.0335248	0.0229878	0.144925	0.000544169	0.0231146	0.0224338	0.302997	2.98e-05	0.0581857	0.0249555	0.0198411	0.00213808	-0.00264422	0.0205482	0.89762	-0.000379272	-0.0180163	0.0202788	0.374411	-8.12e-05	0.00413885	0.0236154	0.860892	-0.00037381	0.0320547	0.0199119	0.107587	0.000613036	-0.00284277	0.0205943	0.890225	-0.00037831	0.00927873	0.0210713	0.65973	-0.00031085	0.0300533	0.0216293	0.164839	0.000358573	0.00837473	0.0202769	0.679636	-0.000319848	0.0322079	0.0208383	0.12235	0.00053504	0.0257756	0.0212198	0.22462	0.000183245	0.037368	0.0228259	0.101762	0.000647107	-0.0379636	0.0212159	0.0736956	0.000847907	-0.0327608	0.0208219	0.115782	0.000568382	-0.00134242	0.020074	0.946689	-0.000383936	-0.0178467	0.0206145	0.386735	-9.66e-05	0.0102948	0.0231921	0.657166	-0.000309642	-0.0289126	0.0203757	0.156055	0.000390491	-0.0233662	0.020598	0.25676	0.000110558	0.0446403	0.0212188	0.0355135	0.00131851	0.0132962	0.0205815	0.518333	-0.000224661	0.0157632	0.0329642	0.632573	0.0011619	0.00163397	0.0343202	0.962033	0.00106023	-0.0183976	0.0220897	0.405033	0.00137063	-0.0186978	0.0275588	0.497562	0.0012659	0.0150016	0.038214	0.694768	-0.00101869	-0.0366745	0.0378114	0.332442	-0.00409771	-0.00610043	0.0372196	0.869858	-0.00117216	-0.0173282	0.038094	0.649348	-0.00499015	-0.017136	0.0354919	0.629389	-0.000923438	-0.0287893	0.0370108	0.436935	-0.00414392	-0.00921303	0.0371717	0.804331	0.00578639	-0.025473	0.0403823	0.528426	0.0224337	-0.0047707	0.0404579	0.906179	-0.00151237	0.0163131	0.0410223	0.691056	-0.0120786	-0.0418319	0.0357052	0.241793	-0.00357348	-0.0151968	0.0198335	0.443633	-0.000158572	0.00492801	0.0196669	0.802168	-0.000360012	0.0158097	0.0203519	0.437353	-0.000152288	0.00166842	0.020851	0.936232	-0.000381681	0.0102812	0.0223011	0.644835	-0.000302467	0.022156	0.0203245	0.275789	7.23e-05	-0.0193986	0.0196558	0.323799	-9.98e-06	0.00915977	0.0220506	0.677893	-0.00031783	-0.00407646	0.0196556	0.835722	-0.000367611	0.0342956	0.019612	0.0804895	0.000789392	-0.00879204	0.0200344	0.660818	-0.000310133	0.0183161	0.0196488	0.351354	-5.03e-05	0.0224904	0.0199217	0.259052	0.000105387	0.000817276	0.0196678	0.966858	-0.000383478	0.0099167	0.019747	0.615589	-0.00028723	0.0073758	0.0205886	0.720195	-0.00033482	0.00635677	0.0205168	0.756719	-0.00034725	-0.00212235	0.0196617	0.914051	-0.000379664	0.00939652	0.0197195	0.633761	-0.000296886	-0.0235319	0.0197004	0.232423	0.000163841	-0.00620229	0.0197551	0.753583	-0.00034626	-0.00295738	0.0198252	0.881432	-0.00037559	0.0116372	0.019638	0.553522	-0.000249205	0.0119766	0.0200416	0.550182	-0.00024692	-0.0107651	0.0199538	0.589601	-0.000272296	0.0170505	0.0199385	0.392564	-0.000103187	0.00324379	0.0201081	0.871859	-0.000374141	0.000182667	0.0215448	0.993236	-0.000384114	-0.0113278	0.0206984	0.584247	-0.000269048	-0.00537574	0.019664	0.784588	-0.00035542	0.0360599	0.0202467	0.0750526	0.000833119	0.036029	0.0198583	0.0697743	0.000878953
cg18647745	6	146595009	0.0332546	0.0289635	0.251037	0.000115247	0.0185637	0.0238863	0.437147	-0.000143448	0.0108432	0.0213074	0.61088	9.78e-05	-0.0336076	0.0268842	0.21141	0.000271176	-0.0449425	0.0267088	0.0925878	0.000758278	0.0221853	0.0223647	0.321324	-5.75e-06	0.0113574	0.0209747	0.588233	-0.000254292	0.0232594	0.0231553	0.315255	3.24e-06	0.0245991	0.0213763	0.249963	0.000117417	0.00915486	0.0335242	0.784817	-0.000335311	0.00960736	0.0340941	0.778133	-0.000333559	0.0313576	0.0251569	0.212728	0.000200486	0.00890866	0.0336494	0.791229	-0.000336935	0.00914573	0.0334881	0.7848	-0.000335306	0.00940987	0.0341757	0.783084	-0.000334862	0.00865345	0.0321552	0.787868	-0.00033609	0.010391	0.0341768	0.761131	-0.000328835	0.00756987	0.0299655	0.800588	-0.00033921	0.0347289	0.0219487	0.113739	0.000544162	0.0094729	0.0341588	0.781562	-0.000334465	0.00638908	0.0305471	0.834348	-0.000346486	0.00839484	0.0337098	0.80336	-0.000339863	0.0220694	0.0196919	0.262529	-0.000411859	0.0269705	0.0192393	0.161108	-0.00015725	0.0376413	0.0214716	0.0797351	0.000240259	0.0333239	0.0193667	0.0854573	0.00336229	0.0191707	0.0200361	0.338777	0.00261723	0.0266087	0.0199966	0.183447	0.00354337	-0.0182604	0.0206752	0.377227	0.00257911	0.0257559	0.0200311	0.198659	0.00312325	-0.032644	0.0318691	0.305889	0.000507496	-0.0400583	0.03258	0.219106	0.000792624	-0.0672474	0.0321809	0.0368746	0.00985845	-0.0464274	0.0320997	0.148361	0.00838977	-0.00407706	0.0334302	0.902955	0.00173034	-0.026627	0.0330742	0.420955	0.0114817	-0.0514356	0.0381815	0.178186	0.00171879	0.0158041	0.0216755	0.466007	0.00112153	0.0139713	0.0247598	0.572629	0.00178208	-0.00379434	0.0259805	0.883899	0.00167522	0.0101837	0.0218258	0.640843	0.00174586	0.0396215	0.019949	0.0471485	0.00228252	0.047603	0.0191488	0.0129981	0.00308406	0.0502335	0.0224678	0.0254702	0.00272529	0.0262601	0.0201031	0.191604	0.00192038	-0.00428265	0.0199597	0.830127	-0.000792766	0.0222561	0.0201047	0.268417	-0.000195844	-0.0388073	0.0199606	0.052006	0.000544242	0.0238015	0.0194776	0.221847	-0.000273978	0.0123365	0.0210847	0.558553	-5.38e-05	0.0183292	0.0193314	0.343158	0.00128001	-0.00236835	0.0219873	0.914232	0.000960879	0.0199031	0.0190953	0.297391	0.00154404	0.0258502	0.0200358	0.197123	0.00155512	0.0169816	0.0206494	0.410957	0.00119994	0.0202676	0.020078	0.312878	0.00152843	0.0273082	0.0205266	0.183538	0.00156678	0.0396731	0.0198917	0.0462313	0.00104474	0.0321527	0.0232392	0.166658	0.000102522	0.023473	0.0214821	0.274685	-0.00368716	0.0295703	0.0214784	0.168753	-7.52e-06	0.0195827	0.0209654	0.350403	-0.00270419	0.00449729	0.0207128	0.828133	-0.00135455	0.0294811	0.0246797	0.232412	-9.17e-05	-0.00399687	0.02006	0.842092	-0.000700267	0.00241311	0.0253647	0.924216	-0.000657545	-0.0437275	0.0202497	0.0309425	0.00119651	0.0138078	0.0273723	0.614009	-0.000297537	0.0108145	0.022967	0.637784	-0.00046876	0.00519533	0.0226052	0.818249	-0.00053302	-0.0143563	0.0211418	0.49719	-0.00175471	0.0338602	0.0215827	0.116845	0.000565878	0.0145385	0.0314501	0.643939	-0.000304844	0.0282459	0.0239042	0.237498	0.00015353	0.0343187	0.0221679	0.121755	0.000540878	-0.00218731	0.0339955	0.948705	-0.000386128	0.021135	0.0245944	0.390259	-0.000101367	-0.0448862	0.0237244	0.058643	0.0013657	0.000173686	0.0228288	0.99393	-0.000180607	0.00880248	0.0230426	0.702497	3.48e-05	0.00341242	0.0260152	0.895654	-0.000217247	0.0386962	0.0230851	0.0938523	0.000700699	0.0246679	0.0220877	0.264213	0.000259769	0.013952	0.0220407	0.526804	0.000797361	-0.0316658	0.0274663	0.249096	0.00101116	0.0231581	0.0214318	0.280054	7.59e-05	0.0183509	0.0214923	0.393319	-0.000122768	0.00974368	0.0214834	0.650215	-0.000359989	-0.00922759	0.0215812	0.669016	-0.000370365	0.0107396	0.0215705	0.618631	-0.000340861	0.00548548	0.0214974	0.798624	-0.000423743	0.00262507	0.0214446	0.902588	-0.000446477	-0.0122754	0.0213317	0.565062	-0.000303113	0.00534236	0.0212979	0.801969	-0.000424737	0.00307008	0.0213609	0.885735	-0.000443904	-0.0179518	0.0214685	0.403166	-0.000136279	-0.0351363	0.0224035	0.116992	0.000660663	-9.45e-05	0.0212307	0.996448	-0.000453264	0.0195482	0.022767	0.390675	-0.000119057	-0.0190936	0.0220964	0.387653	-0.000114772	0.0222623	0.0219021	0.309566	1.5e-05	-0.000273674	0.0220314	0.99009	-0.000453203	0.0147258	0.0218888	0.501197	-0.000248056	-0.0170474	0.0214901	0.427734	-0.000167977	0.028933	0.0218435	0.185499	0.000341615	-0.0298342	0.0216225	0.167841	0.00040919	0.00818818	0.0219216	0.708808	-0.000390001	-0.0273447	0.021382	0.201122	0.000287772	0.00476656	0.0214396	0.824088	-0.000430856	-0.0140819	0.0213697	0.51001	-0.00025638	0.0153331	0.0214779	0.475388	-0.000222192	0.00761884	0.0214356	0.722312	-0.000395981	0.0211087	0.0217958	0.332947	-2.81e-05	0.00399147	0.021558	0.853134	-0.000437726	-0.0258841	0.0226297	0.252866	0.000139636	0.00742919	0.0222705	0.738732	-0.000402805	-0.0166357	0.0217238	0.443916	-0.0001874	0.0269089	0.0241926	0.266179	0.00010742	0.00546325	0.0198305	0.782961	-0.000331925	-0.00437905	0.0195742	0.823	-0.000341215	-0.0395518	0.0227747	0.0825945	0.0007231	-0.025839	0.0192203	0.178977	0.000289736	0.0120574	0.0198736	0.544114	-0.000226943	-0.0144454	0.0203341	0.477532	-0.000177878	-0.0255659	0.0208763	0.220849	0.000179378	-0.0171598	0.0195661	0.38058	-8.29e-05	-0.0212296	0.0201168	0.291403	4.08e-05	-0.0184166	0.0204822	0.368675	-6.88e-05	-0.00740358	0.0220424	0.736995	-0.00031866	0.00602603	0.0204903	0.768717	-0.00032812	0.0204686	0.0201018	0.308679	1.32e-05	-0.0108785	0.0193717	0.574469	-0.000245885	0.0201819	0.0198934	0.310461	1.05e-05	0.00117877	0.0223834	0.958005	-0.000358204	-0.00703095	0.0196731	0.720837	-0.000313302	-0.00685413	0.0198844	0.730355	-0.000316503	-0.02667	0.0204912	0.193219	0.000249081	0.00473519	0.0198646	0.811615	-0.000338781	-0.0202351	0.0316203	0.522293	-0.00144398	0.00231651	0.0329226	0.943913	-0.00161156	0.0290324	0.0211832	0.170689	-0.000836182	0.00683153	0.0264394	0.79614	-0.00158596	0.0302529	0.0367065	0.410138	-0.000356366	0.0361218	0.0364024	0.321426	0.000383513	0.0379818	0.0357355	0.28824	0.000143983	-0.00525568	0.036681	0.886113	-0.000693241	0.0741913	0.0339873	0.0293993	0.00415746	0.123217	0.0352343	0.000502653	0.013445	0.0928596	0.0361833	0.0105066	0.0103453	0.0794214	0.0393605	0.0440797	0.00704005	0.0344261	0.0419575	0.412311	-0.0178967	0.016766	0.0430775	0.6973	-0.00433514	0.019845	0.0344035	0.564254	-0.000344209	0.00691778	0.0190647	0.716747	-0.000308119	-0.0182792	0.0188986	0.333543	-2.29e-05	0.00485135	0.0195634	0.804174	-0.00033303	-0.0175622	0.020037	0.380865	-8.22e-05	0.00356446	0.0214353	0.867945	-0.000345044	-0.0231563	0.0195335	0.235969	0.000143736	-0.00957663	0.0188951	0.612326	-0.000263673	-0.00837447	0.0211937	0.69278	-0.000299432	-0.0147061	0.0188891	0.436334	-0.000139726	0.010349	0.0188622	0.583295	-0.000248001	0.0487167	0.0192272	0.0113576	0.00191741	-0.00324928	0.0188889	0.863438	-0.000344356	0.0197878	0.0191483	0.301539	2.41e-05	-0.0126243	0.0189014	0.504268	-0.000196517	-0.00158705	0.0189806	0.933371	-0.000352379	-0.0253952	0.0197812	0.199352	0.000229824	-0.0161657	0.0197166	0.412366	-0.000116273	0.0294352	0.0188866	0.11926	0.000506507	-0.0177344	0.0189501	0.349459	-4.41e-05	-0.0311297	0.0189289	0.100211	0.000604107	-0.0315524	0.0189752	0.0964968	0.000625502	0.0213142	0.019049	0.263305	8.94e-05	0.0221853	0.0188701	0.239854	0.000135551	-0.0112946	0.0192627	0.557706	-0.000232821	0.0239453	0.0191725	0.211827	0.00019852	-0.028262	0.0191569	0.140286	0.000417051	-0.00776802	0.0193259	0.687763	-0.000297506	0.0042051	0.0207072	0.839097	-0.000340221	0.00666449	0.0198948	0.737669	-0.000315024	-0.0214357	0.0188943	0.256711	0.000101823	-0.0183255	0.0194704	0.34671	-4.05e-05	-0.0248527	0.0190938	0.193192	0.000246145
cg15133570	2	42234350	-0.0257917	0.0268987	0.337748	-2.52e-05	0.0367908	0.0221698	0.0971669	0.000547313	0.0456079	0.0196804	0.0205767	0.000191048	-0.0574577	0.0248717	0.0209771	0.000281318	-0.0668584	0.0246482	0.00673317	0.00209281	0.0465662	0.0206275	0.0240806	0.00125327	0.0364403	0.0193494	0.0598008	0.00077977	0.0339791	0.0213698	0.111974	0.000468154	0.0371	0.0198401	0.0616323	0.000778813	0.01616	0.0311298	0.603734	-0.00022823	0.010997	0.0316603	0.728369	-0.00027475	0.0405152	0.0233531	0.0829075	0.000627101	0.0159989	0.0312462	0.608686	-0.000230515	0.0172029	0.031096	0.580174	-0.000216802	0.0113958	0.0317359	0.719571	-0.000272158	0.0256773	0.0298552	0.389855	-8.13e-05	0.0113772	0.031737	0.720018	-0.000272292	0.0116991	0.0278259	0.674207	-0.000257207	0.0365784	0.0203785	0.0728081	0.000693163	0.0103557	0.0317203	0.744103	-0.000279146	0.0214596	0.0283631	0.449373	-0.000133557	0.0185095	0.0313015	0.554365	-0.00020317	-0.0130409	0.0182064	0.473896	-0.000445518	0.0492722	0.0177605	0.00558186	0.00175185	-0.00339851	0.0198627	0.864161	-0.000594047	0.0496806	0.0178714	0.00548637	0.000100539	-0.0109766	0.0185223	0.553502	-0.00096281	0.00163633	0.0184884	0.929483	0.000134712	0.0228576	0.0190976	0.231488	-0.0018373	0.0416057	0.0185037	0.0246483	-0.000987388	0.0158856	0.0289648	0.583487	0.000290569	0.0287379	0.0296088	0.331944	0.000617502	0.00999652	0.0290157	0.73052	0.00343044	-0.00276293	0.028881	0.923803	-0.00041914	0.0154302	0.0296701	0.603128	0.0154386	0.0238913	0.0294613	0.417576	0.0105306	-0.0146432	0.0347167	0.673251	-0.000128225	0.00500211	0.0200086	0.802613	0.000171718	-0.0183503	0.0228527	0.422076	-0.00697233	0.00569236	0.023981	0.812394	-0.00715522	0.00810722	0.0201465	0.687421	-0.0071224	0.0234731	0.0184157	0.202582	-0.00846827	-0.013771	0.0176907	0.436402	-0.0087857	0.01493	0.0207599	0.472112	0.000311392	0.0389056	0.0185397	0.0359805	0.00210532	0.0179054	0.0184326	0.33146	0.000412889	0.000751767	0.0185804	0.96773	0.000113328	-0.0122531	0.0184521	0.506732	0.000259422	-0.001238	0.0179976	0.945166	0.000126177	0.00892427	0.0193505	0.644714	0.00610079	-0.0393526	0.0178283	0.027401	0.00166832	-0.0468822	0.0202711	0.0208326	0.00181399	-0.0385703	0.0175989	0.0285164	0.00278613	0.0289221	0.018492	0.117962	0.000925907	0.00906738	0.019064	0.63439	0.000245032	0.0602205	0.0184817	0.00113854	0.0031348	0.0620969	0.0189052	0.00103799	0.00345042	0.0359306	0.0183705	0.0506116	0.00117273	-0.0141072	0.0215245	0.512288	-0.000789881	0.00762713	0.0197572	0.699513	0.00340581	-0.0134584	0.0198858	0.498624	-0.000769484	-0.0313498	0.0194338	0.106882	0.00296086	0.0356087	0.0191536	0.063166	0.000695758	0.00621603	0.0228579	0.785696	-0.000911276	-0.00207208	0.0185768	0.911199	-0.000841841	0.0144408	0.0234817	0.538642	-0.000807409	0.0171193	0.0187671	0.361781	-0.000652511	-0.0222446	0.0253077	0.379532	-7.76e-05	-0.00093855	0.0213187	0.964889	-0.000636204	0.00346496	0.0209819	0.86885	-0.000627898	-0.00549819	0.0197758	0.781022	-0.0023168	0.0415627	0.0200369	0.0381827	0.00110231	0.0404121	0.0291986	0.166505	0.000305957	0.0429306	0.0221891	0.053166	0.00091585	0.0457674	0.0205763	0.0262451	0.00131703	0.0392112	0.031563	0.214271	0.000181604	0.0436295	0.0228265	0.0561072	0.000885839	0.0309566	0.0220712	0.160904	0.000649292	0.0239058	0.0211981	0.259573	0.000440422	0.0500932	0.0213984	0.0193348	0.00182168	0.0106362	0.0241897	0.660205	-0.000293877	0.0122995	0.0214556	0.56654	-0.000224538	0.0446979	0.0205202	0.0295089	0.0012263	0.0458382	0.0205024	0.0254829	0.0016801	0.0460946	0.0255381	0.0712419	0.00112134	-0.0293141	0.0196884	0.136703	0.000465143	0.00307401	0.0197544	0.876358	-0.000373495	0.00852138	0.0197421	0.666062	-0.000311421	0.0100754	0.0198315	0.611486	-0.000283927	-0.00454993	0.0198232	0.818489	-0.000362593	-0.00631549	0.0197547	0.749239	-0.000343627	-0.0434499	0.0196778	0.0273748	0.00147913	-0.00669425	0.0196038	0.732788	-0.000338112	-0.0168037	0.0195677	0.390601	-0.000100451	-0.0181264	0.0196245	0.355796	-5.62e-05	-0.00434953	0.0197321	0.825564	-0.00036416	-0.0458488	0.0205721	0.0259675	0.00151396	0.0242313	0.0195008	0.214198	0.000208034	0.0411385	0.020902	0.049215	0.0010974	0.00274623	0.0203097	0.892456	-0.000375767	0.0175805	0.0201285	0.382561	-9.07e-05	7.32e-06	0.0202456	0.999711	-0.000382769	-0.0158942	0.0201136	0.429508	-0.000143693	-0.00361106	0.0197517	0.854959	-0.000369968	0.00184026	0.0200834	0.927003	-0.000379554	0.0308628	0.0198668	0.120497	0.000540191	-0.0151188	0.0201422	0.452997	-0.000167059	-0.0123557	0.0196561	0.529703	-0.000231472	-0.00999319	0.0197005	0.612043	-0.000284236	0.0133613	0.0196374	0.496345	-0.000205511	0.0370046	0.0197192	0.0607507	0.000963134	-0.0310681	0.0196841	0.114679	0.000569908	0.0286127	0.0200224	0.153181	0.000398411	-0.00306909	0.0198107	0.876903	-0.000373577	0.00972705	0.0208022	0.640134	-0.000299039	-0.026857	0.0204555	0.18938	0.000276776	-0.00959854	0.0199651	0.630746	-0.000294257	-0.02222	0.0222332	0.317743	-4.54e-07	-0.0262823	0.0182858	0.150779	0.000325524	-0.00976641	0.018057	0.588657	-0.000216248	-0.0323421	0.0210138	0.123933	0.000417981	-0.0172481	0.0177351	0.330894	-1.66e-05	-0.0135083	0.0183334	0.461321	-0.000139707	-0.0182677	0.018757	0.330212	-1.57e-05	-0.0468571	0.0192389	0.0149524	0.00150346	-0.000769762	0.0180539	0.965995	-0.000305153	-0.0460908	0.0185362	0.0129769	0.00157978	-0.0308172	0.0188873	0.102906	0.000507515	-0.0109061	0.0203341	0.591779	-0.000217738	-0.00448051	0.0189033	0.812663	-0.000288526	0.00359765	0.0185492	0.846232	-0.000294203	-0.0279798	0.017862	0.117396	0.0004439	0.00249445	0.0183569	0.891925	-0.000300061	0.0068228	0.0206491	0.741118	-0.000272319	-0.00668664	0.0181492	0.712593	-0.000264195	-0.0139604	0.0183421	0.446675	-0.000128578	-0.0267384	0.0189026	0.157354	0.000305694	-0.015115	0.0183232	0.409516	-9.76e-05	0.00602309	0.0297513	0.83959	-0.00178629	0.00979942	0.0309727	0.751744	-0.00176456	0.00422566	0.0199392	0.832188	-0.00178484	-0.0115192	0.0248731	0.643336	-0.00172254	-0.0456857	0.0363383	0.209121	0.000632285	-0.0467095	0.0360403	0.195425	0.00118059	-0.020026	0.0354236	0.572045	-0.000742368	-0.0549358	0.036272	0.130374	0.00185063	0.0609981	0.033708	0.0708194	0.00247059	0.0767594	0.0351594	0.0293813	0.00574912	0.0791971	0.035929	0.0278659	0.0119391	0.0765319	0.0385306	0.0474819	0.0183542	0.0786669	0.0403428	0.0517226	-0.00240943	0.0447302	0.0418751	0.285984	-0.00450668	0.029429	0.0340687	0.388011	0.000159692	0.0320385	0.0178012	0.0720371	0.000692748	-0.0305688	0.0176505	0.0834396	0.000618633	0.0169939	0.0182769	0.352581	-4.2e-05	0.0358729	0.0187099	0.0553338	0.000827718	0.00415896	0.0200295	0.835529	-0.000296478	-0.00278456	0.0182585	0.878802	-0.000302634	-0.0116836	0.0176552	0.508192	-0.000174115	-0.00679591	0.0198039	0.731513	-0.000273341	-0.0168297	0.0176491	0.340408	-2.81e-05	0.00144411	0.0176264	0.934711	-0.000307763	0.0239547	0.0179862	0.183057	0.000239555	0.0028289	0.0176502	0.872679	-0.00030188	0.0334208	0.0178822	0.0617703	0.000771137	-0.0105756	0.0176622	0.549392	-0.000198723	-0.00210725	0.0177358	0.905435	-0.000305468	0.0261988	0.0184824	0.156485	0.000312428	0.014576	0.0184238	0.428946	-0.000115872	0.0233078	0.0176509	0.186815	0.000230238	0.024345	0.017703	0.16922	0.000275865	-0.00562813	0.0176985	0.750517	-0.000278497	-0.00413401	0.0177422	0.815781	-0.000293014	0.00231831	0.017805	0.896416	-0.000304588	0.0295664	0.0176266	0.0936181	0.000561176	-0.0159593	0.0179976	0.375318	-6.62e-05	0.00138411	0.0179218	0.938448	-0.000307995	-0.0100969	0.0179086	0.572949	-0.00021132	0.00651825	0.0180586	0.718174	-0.000269459	-0.0259268	0.0193411	0.180228	0.000246715	-0.00490555	0.0185903	0.791901	-0.000288259	-0.0105224	0.0176591	0.551332	-0.000199799	-0.00772387	0.0181965	0.671268	-0.000253996	-0.00975227	0.0178475	0.584835	-0.000217301
cg07904865	7	1087784	-0.0215047	0.0306491	0.482981	-0.000205866	0.0795617	0.0252145	0.00162583	0.00361525	0.0836985	0.0222993	0.000179196	0.00673483	-0.0468495	0.0282708	0.0976376	0.00203414	-0.0412535	0.0280945	0.142152	-1.53e-05	0.0803144	0.0234445	0.000624971	0.00424301	0.0592694	0.0220071	0.00713343	0.00247675	0.0628218	0.0243024	0.00980492	0.00225117	0.0774544	0.0225589	0.000607736	0.00435084	0.0681656	0.0354371	0.0545461	0.00109317	0.0665567	0.0360422	0.0649429	0.000975875	0.0821456	0.0265644	0.00201245	0.00345684	0.0690903	0.0355688	0.0522196	0.00112267	0.0693086	0.0353978	0.0503652	0.00114719	0.0664764	0.0361286	0.0659121	0.000965975	0.0720594	0.0339834	0.0340887	0.00141494	0.0664909	0.0361298	0.0658624	0.000966479	0.0479506	0.0316861	0.130356	0.000522657	0.0808784	0.0231674	0.000491218	0.00451087	0.0647749	0.0361121	0.0730042	0.000897957	0.0551133	0.032296	0.0880641	0.000774453	0.0686556	0.0356332	0.0541497	0.0010981	0.0490832	0.0206709	0.0176617	0.0021794	0.0306205	0.0202152	0.129993	0.000856756	0.0397733	0.0225623	0.0780766	0.00117877	0.0564884	0.0202818	0.00539823	0.00397335	-0.00748216	0.0210093	0.721775	-0.000362301	-0.0117325	0.0210004	0.57644	-0.000233296	-0.043397	0.0216602	0.0452487	0.0024891	0.0222829	0.0210185	0.289197	0.00114056	0.0506497	0.0334916	0.130711	0.00104159	0.0398996	0.034258	0.244375	0.000407998	0.0216271	0.0340764	0.525777	-0.0028866	0.00655427	0.0340912	0.847576	0.000216637	0.0129193	0.0352044	0.713704	0.00401322	0.0174767	0.0349738	0.617381	4.27e-05	-0.0325064	0.0401329	0.418116	0.00124281	0.0238958	0.0228302	0.295369	9.88e-05	0.0161514	0.0261157	0.536341	-0.00600644	0.0345354	0.0273933	0.207549	-0.00552097	0.00908345	0.0230216	0.693207	-0.00609773	0.0206026	0.0210559	0.327955	-0.00707032	0.0161274	0.0202236	0.425276	-0.00719992	0.0301517	0.023687	0.203186	0.000308238	0.045384	0.0211487	0.0319921	0.00114591	0.0230541	0.0210125	0.272697	0.000414174	0.0289467	0.0211726	0.171716	0.000623297	-0.0565875	0.021002	0.00710803	0.00281003	-0.0204718	0.0205131	0.318402	0.000331723	0.0434575	0.0221199	0.0495987	0.00133508	0.00400834	0.0203684	0.84401	-0.000239861	-0.0561314	0.0231295	0.0153156	0.00209032	0.00574464	0.0201379	0.77547	-0.000284475	0.0449056	0.0210918	0.0333662	0.00155118	0.0522079	0.0217262	0.0163484	0.00204459	0.0432098	0.02111	0.0407947	0.000766802	0.0670867	0.0215823	0.0019063	0.00350474	0.0638398	0.0209156	0.00229973	0.00360719	0.0334516	0.0243483	0.16964	0.000906837	-0.0220275	0.0225806	0.329443	-0.00306909	0.0165472	0.022506	0.462286	0.000241733	-0.0120199	0.022002	0.584919	-0.00113761	-0.0202445	0.0216731	0.350378	0.000583007	0.0144137	0.0258649	0.577411	0.000217592	-0.0121203	0.0210192	0.564257	0.000302715	0.0474917	0.0265528	0.0738415	0.00147916	0.0244478	0.0212345	0.249744	0.000661338	0.027854	0.0286467	0.33101	-2.39e-05	-0.0331498	0.024325	0.173106	-6.03e-05	0.00459111	0.0239519	0.848012	-0.000837265	-0.0142428	0.0224622	0.526104	-0.00153811	0.0726999	0.0228247	0.00146996	0.00396066	0.0683685	0.0332915	0.0401461	0.0013977	0.0756884	0.0252805	0.00278898	0.00345111	0.068019	0.0234536	0.0037721	0.00321244	0.0648721	0.035993	0.0716458	0.00097727	0.0672954	0.0260214	0.00977791	0.00246791	0.0358835	0.0251912	0.154478	0.000349395	0.0233954	0.0241965	0.333719	-8.37e-05	0.0664436	0.0244114	0.00655076	0.00268504	0.0541396	0.0275715	0.0497191	0.00119809	0.0522646	0.0244509	0.0326801	0.00155018	0.0782546	0.0233721	0.000829017	0.0043787	0.0794313	0.0232948	0.000663481	0.00450124	0.0819904	0.0290301	0.00478694	0.00295956	0.00470095	0.0226005	0.835253	-0.000481912	0.0483675	0.0226307	0.0327228	0.00179227	0.0108141	0.0226471	0.633067	-0.000388812	0.0269338	0.0227421	0.236457	0.000202626	-0.0106989	0.0227393	0.638057	-0.000392156	0.0298414	0.0226508	0.187867	0.000370193	0.0149979	0.0226036	0.507089	-0.000281877	0.00711571	0.0224889	0.751731	-0.000453261	0.00917556	0.0224511	0.682819	-0.00041954	0.030704	0.0225057	0.172664	0.000433345	0.00275727	0.0226362	0.903066	-0.000496239	-0.0230314	0.0236279	0.329823	-2.51e-05	-0.0355298	0.0223641	0.112318	0.00076649	0.00636983	0.0240053	0.790772	-0.00046823	0.00870624	0.0232977	0.708679	-0.000433338	-0.00591195	0.0230954	0.797998	-0.000470693	-0.025771	0.0232164	0.267143	0.000116867	-0.0277403	0.0230679	0.22932	0.000224531	-0.0274323	0.0226487	0.225986	0.000235046	-0.0169272	0.0230353	0.462541	-0.000231641	-0.00768036	0.0228062	0.736335	-0.00044656	-0.0162489	0.0231068	0.482024	-0.000254553	-0.0572638	0.0225079	0.0110433	0.00274609	0.0190796	0.0225966	0.398592	-0.000144538	0.0149177	0.0225274	0.507932	-0.000282757	0.053977	0.0226065	0.0170657	0.00235993	0.0148421	0.0225948	0.511347	-0.000286292	-3.05e-05	0.022983	0.998942	-0.000503716	0.0082279	0.0227253	0.717354	-0.000437652	-0.00653653	0.0238646	0.784195	-0.000465907	0.009685	0.0234766	0.679998	-0.000417948	-0.0255592	0.0228963	0.264453	0.000123889	-0.0170041	0.0255093	0.50513	-0.000279824	-0.0179651	0.0208841	0.389763	-0.000103581	-0.00349906	0.0206176	0.865253	-0.000387028	0.0167713	0.024003	0.484806	-0.000203908	-0.0163975	0.0202503	0.418181	-0.000137172	-0.010937	0.0209333	0.601399	-0.00028969	-0.0107838	0.0214192	0.614691	-0.000297462	-0.0531814	0.0219661	0.0155596	0.00193198	-0.0327515	0.0206004	0.11202	0.000608041	-0.0578331	0.021157	0.00631866	0.00257007	-0.00144759	0.021578	0.946519	-0.000396717	-0.042727	0.0231991	0.0656524	0.000951722	0.0140544	0.0215807	0.514957	-0.000229446	0.0229037	0.0211726	0.279482	6.78e-05	-0.0437928	0.0203832	0.0317906	0.00143782	0.00744783	0.0209583	0.722352	-0.000348165	0.0591537	0.023541	0.0120523	0.00211139	0.0126055	0.0207205	0.543014	-0.000250977	0.00919481	0.0209438	0.66069	-0.000321672	-0.0134803	0.0215901	0.532451	-0.00024311	-0.0204802	0.0209189	0.327677	-1.65e-05	-0.0691637	0.033384	0.0384297	0.00299767	-0.0496339	0.0347768	0.153692	0.0019597	0.0286613	0.0223903	0.200684	0.00177609	-0.0174536	0.0279417	0.532283	0.00120015	0.0103215	0.0399358	0.796139	-0.00122739	0.00171113	0.0396133	0.965559	-0.000413218	0.0814103	0.0387634	0.0360975	0.00445622	0.0813477	0.0397584	0.041155	0.00508356	0.0590522	0.0370227	0.111193	0.00202316	0.0972647	0.0385902	0.0119602	0.00791609	0.105996	0.0394176	0.00735511	0.00503283	0.078546	0.0426146	0.065822	0.00602457	0.0360874	0.0451333	0.424327	-0.00813698	0.060704	0.0450284	0.178263	0.010324	0.0419915	0.0373828	0.261734	0.00124927	0.00665843	0.0202753	0.742641	-0.000358051	0.0530338	0.0200695	0.00829099	0.00239324	-0.0147512	0.0208033	0.478354	-0.000199508	0.0162087	0.0213102	0.446977	-0.000169115	-0.013719	0.0227945	0.547335	-0.000255927	-0.0109256	0.0207794	0.599091	-0.000290361	-0.0214528	0.0200906	0.285732	5.62e-05	-0.0118322	0.0225387	0.599658	-0.000290705	-0.00446451	0.0200911	0.824169	-0.000381527	0.00339551	0.0200611	0.86561	-0.000389851	0.0210879	0.0204741	0.303139	2.44e-05	0.0234505	0.0200818	0.243041	0.000145852	0.0320631	0.0203572	0.115403	0.000593577	-0.0115502	0.0201021	0.565638	-0.000268809	-0.0018723	0.0201858	0.926108	-0.0003979	0.0272694	0.0210371	0.19503	0.000272816	0.0277334	0.0209631	0.185992	0.000300857	-0.00525311	0.0200971	0.79382	-0.000373921	0.0107181	0.0201562	0.594953	-0.000287828	-0.00550437	0.0201434	0.784681	-0.000371372	0.00354282	0.0201931	0.860745	-0.000388995	0.0264935	0.0202563	0.191046	0.000284985	-0.0139521	0.0200725	0.487078	-0.000207394	0.0214069	0.0204821	0.296075	3.7e-05	0.00602393	0.020397	0.767768	-0.000366333	-0.0237808	0.0203773	0.243332	0.000145177	0.0417719	0.0205335	0.0420442	0.00125717	0.00451553	0.022022	0.837556	-0.000384473	0.00184749	0.0211586	0.930429	-0.000398293	0.00857006	0.0200992	0.669869	-0.000328358	-0.0044995	0.0207108	0.828031	-0.000382403	0.0408349	0.0202947	0.0443377	0.00122118
cg13300580	1	27114048	-0.0190622	0.0294119	0.516984	-0.000216562	0.0278294	0.0242467	0.251201	0.000118452	0.0307435	0.0213458	0.149943	0.000551401	0.000836747	0.0270495	0.975325	-0.000699682	0.0136357	0.02683	0.611351	-0.000749786	0.0320658	0.0224274	0.152934	0.000377672	0.0210723	0.0210351	0.316572	1.28e-06	0.0281337	0.0232234	0.225865	0.000169159	0.0260104	0.021702	0.230851	0.0001629	0.0109234	0.0340357	0.748289	-0.000335004	0.0113952	0.0346143	0.742033	-0.000332996	0.0267502	0.0255437	0.295114	3.61e-05	0.0106584	0.0341628	0.755081	-0.00033712	0.0112486	0.0339989	0.740791	-0.00033259	0.0105628	0.0346972	0.760832	-0.000338861	0.0119962	0.0326455	0.713306	-0.000323036	0.0100918	0.0346985	0.771201	-0.000341883	0.00770398	0.0304229	0.800116	-0.00034953	0.0318303	0.0222863	0.153371	0.000388008	0.0105066	0.03468	0.761953	-0.000339196	0.00920466	0.031013	0.766649	-0.000340575	0.0081613	0.0342244	0.811545	-0.000352242	0.0162207	0.0197605	0.411817	-0.000430733	0.0237397	0.0193057	0.218956	-0.000127726	0.00524699	0.0215588	0.807735	-0.000653035	0.0148143	0.0194724	0.44687	0.000698696	-0.013769	0.0201384	0.49423	0.000208675	0.0193999	0.0201243	0.335157	4.33e-05	0.00236916	0.0207799	0.909239	0.000493046	-0.00831581	0.0201512	0.67989	-7.69e-05	-0.00607788	0.0314402	0.846743	-0.00158342	-0.0237156	0.0321409	0.460738	-0.00127752	-0.000488217	0.0314122	0.987602	0.0245112	0.00620969	0.031437	0.84345	0.0179407	-0.00326843	0.0325745	0.920095	0.0210787	-0.019301	0.0322926	0.550169	0.0212168	-0.0298272	0.037732	0.429387	-0.00236811	0.0680283	0.0217372	0.00177479	0.00187011	0.0205068	0.0245155	0.402979	-0.0162865	0.0324423	0.0257168	0.207262	-0.0159556	0.0417097	0.0215942	0.0535536	-0.015163	0.00277384	0.0197726	0.888447	-0.0165183	-0.0263229	0.0189809	0.165647	-0.0158116	0.00994318	0.0226077	0.660117	-0.00160929	0.00709958	0.0202146	0.725466	-0.00133188	-0.0433803	0.0200279	0.0304244	0.000852787	-0.00387929	0.0201962	0.847698	-0.00141727	0.0014448	0.0200691	0.942616	-0.000838287	-0.0228588	0.0195664	0.242832	-0.000346872	0.0342067	0.0211798	0.106459	0.000273468	-0.0175798	0.0194294	0.365673	-0.00137716	-0.0288738	0.0220894	0.191312	-0.00105365	-0.0189976	0.0192046	0.32267	-0.000832356	0.0307855	0.0201338	0.126403	-0.00082501	0.0106634	0.0207558	0.607477	-0.00157895	-0.00781221	0.0201466	0.698227	-0.00290905	-0.000931853	0.0206394	0.963993	-0.00167898	0.0143714	0.0199954	0.472382	-0.000413307	0.0168018	0.0231199	0.467482	-0.000628756	-0.0199504	0.0212856	0.348747	0.00598629	-0.0364009	0.0213528	0.0884067	0.0003417	-0.00908706	0.0210478	0.665985	-0.00243279	0.0035495	0.0206	0.863215	-0.000699431	-0.0310917	0.0245429	0.205371	-0.000204352	0.0161955	0.0199546	0.417112	-0.000763105	0.00570035	0.025225	0.821241	-0.00081695	-0.0343597	0.0201476	0.0882835	0.000308803	-0.000617998	0.0272108	0.981883	-0.000394192	-0.0148534	0.0232638	0.523237	0.000290803	-0.00511399	0.0228984	0.823299	0.000151185	0.00204084	0.0214374	0.924166	-0.00126903	0.0391593	0.0218592	0.0733804	0.000877562	0.0127653	0.0318596	0.688705	-0.000333982	0.0338164	0.0242116	0.162663	0.00037792	0.0407626	0.022451	0.0695823	0.00091219	0.0124214	0.0344365	0.718359	-0.000346094	0.033261	0.0249076	0.181911	0.000311346	-0.00767698	0.0240891	0.749995	-0.000519348	-0.00931081	0.0231313	0.687346	-0.000368766	0.0333791	0.0233642	0.153269	0.000253239	0.0189245	0.0263803	0.473233	-0.000318544	0.00472583	0.0234021	0.839984	-0.000381652	0.0168098	0.0224046	0.453176	-0.000299312	0.0194616	0.0223099	0.383137	0.000151588	0.0116263	0.0277812	0.675633	3.61e-05	-0.00438118	0.0212848	0.836944	-0.000427835	0.00695695	0.0213417	0.744481	-0.000399274	0.00279644	0.02133	0.895709	-0.000439091	0.0100101	0.0214257	0.640417	-0.000349209	-0.0174866	0.0214127	0.414245	-0.000148754	0.0152507	0.02134	0.474921	-0.000218525	0.00642743	0.0212899	0.762765	-0.000406032	0.0132273	0.0211778	0.53233	-0.000272423	-0.0146467	0.0211421	0.488547	-0.000232284	0.0139322	0.0212046	0.511246	-0.000253837	0.0196143	0.0213131	0.357552	-6.83e-05	0.00762693	0.0222579	0.731896	-0.000394288	0.00392294	0.0210778	0.852375	-0.00043129	0.00537182	0.0226079	0.812214	-0.000421537	-0.0233115	0.0219349	0.288046	5.78e-05	0.00476203	0.021751	0.826728	-0.000425348	0.0123123	0.0218708	0.573542	-0.000305126	-0.022668	0.0217272	0.296961	3.95e-05	-0.0140484	0.0213367	0.510362	-0.000253027	-0.0146511	0.0216948	0.49956	-0.000242949	0.0206337	0.0214733	0.33674	-3.42e-05	-0.0366671	0.0217463	0.0919574	0.000822023	-0.0467058	0.0212078	0.0277809	0.00171514	-0.00560623	0.0212852	0.792286	-0.000415764	-0.00837722	0.0212177	0.693025	-0.000377095	-0.0146806	0.0213237	0.491255	-0.000234944	-0.0178642	0.0212777	0.401267	-0.000131795	-0.00853563	0.021644	0.693362	-0.000377256	0.0298906	0.0213907	0.162489	0.000425114	0.017759	0.0224715	0.429472	-0.000167677	0.0107036	0.0221095	0.628366	-0.000342017	-0.0182325	0.0215667	0.39801	-0.000127412	0.00089963	0.0240274	0.970137	-0.000446148	0.00496068	0.0199194	0.803356	-0.000339938	-0.00404362	0.0196619	0.837078	-0.00034709	0.00691586	0.0228926	0.762606	-0.000329334	0.0213278	0.0193091	0.269482	7.97e-05	-0.0243352	0.0199573	0.222844	0.00017632	0.00922942	0.0204266	0.651436	-0.000288407	-0.0171962	0.0209739	0.412375	-0.000118761	-0.00369264	0.0196572	0.851011	-0.00034963	-0.0164599	0.0202091	0.415462	-0.000121961	0.00700201	0.0205773	0.733681	-0.000320443	0.0158169	0.022139	0.475036	-0.000177393	-0.00560736	0.0205822	0.785312	-0.000335513	0.00399876	0.0201967	0.843071	-0.000348212	-0.00201329	0.0194598	0.917609	-0.000358544	-0.0141484	0.0199851	0.479054	-0.000180736	0.0219154	0.0224786	0.329699	-1.79e-05	0.00662686	0.0197613	0.737398	-0.000321651	0.0079821	0.0199732	0.689462	-0.000304518	-0.0165249	0.0205882	0.422274	-0.0001289	-0.00932424	0.0199528	0.640324	-0.000283248	0.0405921	0.0318041	0.202007	0.0033341	0.0419852	0.0331105	0.20495	0.00332531	-0.00105283	0.0213246	0.960629	0.00265471	0.00349253	0.0266025	0.895564	0.0026609	-0.0141884	0.0372337	0.703281	-0.000977272	-0.0397379	0.0369166	0.282139	-0.000233435	-0.0293549	0.0362471	0.41832	-0.000393136	-0.00614719	0.037204	0.868815	-0.00153358	0.0426554	0.0345469	0.217384	0.000598401	0.056334	0.0360926	0.119056	0.00126389	0.072429	0.0368283	0.0496596	0.00469099	0.0566943	0.039403	0.150746	0.0309833	0.0165991	0.0401062	0.679136	-0.0325016	0.0386612	0.041357	0.35036	-0.0288438	0.0326016	0.0348796	0.350298	-0.000560567	-0.0186036	0.0194143	0.338052	-3.01e-05	-0.00783062	0.0192523	0.684243	-0.000307208	0.0332164	0.019913	0.0954496	0.000655325	-0.0416612	0.0203917	0.0411729	0.00116615	-0.0393745	0.0218157	0.0712382	0.000829797	-0.0370262	0.0198857	0.06275	0.000906636	0.0234096	0.0192396	0.223839	0.00017675	-0.0269689	0.0215791	0.211524	0.000206708	0.00464538	0.0192416	0.809251	-0.000346668	0.0104066	0.0192118	0.588099	-0.000260082	-0.0141947	0.019611	0.469261	-0.000175223	0.0079828	0.0192383	0.678226	-0.000304725	0.0038883	0.0195079	0.842033	-0.000353503	0.0213915	0.019248	0.266541	8.65e-05	0.0058614	0.0193319	0.761769	-0.000334278	0.0113469	0.0201542	0.573492	-0.000251407	0.0135072	0.020083	0.501297	-0.000201566	0.0219726	0.0192417	0.253615	0.000111842	0.0104278	0.0193039	0.589123	-0.000260674	-0.00350374	0.019292	0.855901	-0.000355986	-0.00919652	0.0193385	0.634441	-0.000284849	-0.00572871	0.0194074	0.767885	-0.000336044	-0.00974009	0.0192249	0.612462	-0.000273607	0.00348651	0.0196211	0.858982	-0.000356506	-0.00647956	0.0195345	0.740151	-0.000327614	0.0182893	0.019518	0.348841	-4.49e-05	0.00618196	0.0196843	0.753511	-0.00033181	-0.0167255	0.021088	0.427793	-0.000136518	-0.00864236	0.0202632	0.669783	-0.000301142	-0.00761995	0.0192496	0.692256	-0.000310426	-0.0131268	0.0198333	0.508136	-0.000206829	-0.0214793	0.0194498	0.26957	8.08e-05
cg12738940	14	77055459	0.00302889	0.0269686	0.910587	-0.00030999	-0.0415649	0.0222186	0.0615238	0.000783437	-0.0476508	0.0197846	0.0161054	0.00149458	-0.014131	0.0250025	0.57201	-0.00117943	-0.0141987	0.0247804	0.56672	0.00105014	-0.0575802	0.0207282	0.00552036	0.00207508	-0.0378991	0.0194547	0.0515404	0.000865117	-0.0504488	0.0214722	0.0188912	0.00139796	-0.0337643	0.0198903	0.0897474	0.00058991	-0.0389775	0.0311941	0.211619	0.000176084	-0.0363772	0.0317264	0.251684	9.87e-05	-0.0300945	0.0234163	0.198867	0.000204449	-0.0391839	0.0313106	0.210909	0.000177609	-0.039709	0.0311601	0.202681	0.000195745	-0.0373205	0.0318018	0.240717	0.000118337	-0.042622	0.0299169	0.154401	0.000322963	-0.0369194	0.0318032	0.245828	0.000109067	-0.03221	0.0278843	0.24817	0.000104895	-0.0372871	0.0204265	0.0680802	0.000731021	-0.036585	0.0317865	0.24988	0.00010188	-0.0311854	0.0284262	0.27274	6.39e-05	-0.038962	0.031367	0.214327	0.000170318	0.00661523	0.0182768	0.717428	-0.000611156	-0.00763567	0.0178594	0.669028	-0.000595127	0.00368953	0.0199376	0.853205	-0.000641109	-0.0130358	0.0179964	0.468928	-0.000503068	0.0155989	0.0185602	0.400752	-0.000485822	-0.0100855	0.018553	0.586774	-0.000681065	-0.00779766	0.019204	0.684752	-0.000615081	-0.00807167	0.0186064	0.664471	0.000416455	-0.0271952	0.0296933	0.359915	-0.000934017	-0.0387899	0.0303516	0.201483	-0.000508245	-0.0123181	0.0298475	0.679906	0.00139612	-0.00183602	0.0300872	0.951352	0.00253487	-0.0153079	0.0311138	0.62282	0.00376025	-0.0367971	0.0308264	0.232858	0.00593819	-0.000100115	0.0354629	0.997748	-0.0014422	0.0532526	0.0200782	0.00805619	-5.34e-05	0.0142415	0.0228931	0.533954	0.00152694	0.0553892	0.0239917	0.0210583	0.0030559	0.0250237	0.0201742	0.214974	0.00188378	0.020974	0.0184573	0.255942	0.000297673	0.00359763	0.0177317	0.839239	-9.09e-05	-0.0113948	0.020868	0.585094	-0.00214619	-0.00637144	0.0186623	0.732831	-0.00213121	-0.0154003	0.0185196	0.405746	0.000526281	-0.028362	0.0186542	0.12856	0.00113254	0.0202111	0.0185347	0.275642	0.000679773	0.0202207	0.0180761	0.263421	0.000698983	-0.00845177	0.0195348	0.665316	0.00448292	0.028069	0.0179299	0.117619	-0.00154437	0.0268311	0.0203924	0.188405	-0.00176818	0.0254111	0.0177342	0.15204	-0.00156038	-0.00989212	0.0185962	0.594822	-0.00221907	-0.0013886	0.0191625	0.942239	-0.00230561	-0.034057	0.0185936	0.0671463	-0.0022764	-0.0363898	0.019035	0.056048	-0.00110173	-0.0572633	0.0184458	0.00193198	0.00254504	-0.023764	0.0214289	0.267585	-0.000259623	-0.0111312	0.0195952	0.570069	-0.000513045	-0.00696408	0.0197969	0.725045	-0.000116999	-0.026771	0.0194416	0.168681	-0.00147894	-0.000835732	0.0190855	0.965077	-0.000818504	-0.0360242	0.0227467	0.113425	0.000174308	-0.0163047	0.0184958	0.378138	-0.000592667	-0.021468	0.0233795	0.358609	-0.000390983	-0.0223112	0.0186848	0.232595	-0.000193045	-0.0272041	0.0252547	0.281532	5.45e-05	-0.0371231	0.0213647	0.0824402	0.000606521	-0.0321679	0.0210309	0.126288	0.00038285	-0.0222867	0.0197268	0.258714	0.00345727	-0.0360543	0.0200511	0.0723136	0.000746416	-0.0688031	0.0291837	0.0184935	0.00152165	-0.0515151	0.0221893	0.020357	0.0014656	-0.0321596	0.0205986	0.118628	0.000480656	-0.0636916	0.031556	0.0436912	0.00102691	-0.0434201	0.0228366	0.0574071	0.000873858	-0.0382925	0.0220697	0.082888	0.000817006	-0.0220357	0.0212025	0.298797	0.000222224	-0.0338	0.0214193	0.114725	0.00064298	-0.0282367	0.0241938	0.243313	7.01e-05	-0.0310302	0.0214551	0.148259	0.000365109	-0.0376861	0.0205372	0.0666571	0.000740528	-0.0379066	0.020526	0.0649363	0.000656152	-0.0567285	0.0255449	0.0264853	0.0012172	-0.0409572	0.0197927	0.0386704	0.00126792	0.0152489	0.0198679	0.442884	-0.000159099	0.0197646	0.0198541	0.319642	-3.48e-06	-0.0317801	0.0199352	0.111086	0.000596092	0.00843868	0.0199398	0.672198	-0.000317908	0.0227463	0.0198644	0.252341	0.000120439	-0.0117297	0.019821	0.554077	-0.00025162	0.00204757	0.0197205	0.917317	-0.000383134	-0.00862745	0.0196866	0.66127	-0.000312891	0.0287122	0.0197332	0.145851	0.000432115	0.0305383	0.0198351	0.123845	0.00053002	0.0331218	0.0207087	0.109919	0.000602553	0.0333884	0.0196082	0.0887966	0.000734399	-0.0130893	0.0210476	0.534098	-0.000237464	-0.00595881	0.0204295	0.77057	-0.000354343	0.00459607	0.0202518	0.820494	-0.000367352	0.0488589	0.0203302	0.0163578	0.0018433	0.0107982	0.0202346	0.593656	-0.000276966	-0.00488568	0.0198684	0.805788	-0.000363879	-0.0174145	0.0201978	0.388702	-9.93e-05	-0.026421	0.0199884	0.186409	0.0002891	0.0105384	0.0202631	0.603077	-0.000282505	-0.0205191	0.0197684	0.299433	3e-05	-0.00122126	0.0198186	0.950871	-0.00038584	-0.0145318	0.0197531	0.462033	-0.000177635	-0.0108284	0.019855	0.58557	-0.000272064	-0.00965814	0.0198139	0.626009	-0.000295245	-0.00347419	0.020153	0.863152	-0.000375795	0.00288517	0.0199279	0.884902	-0.000379188	0.0125627	0.0209244	0.548332	-0.000247648	0.0154059	0.0205836	0.454291	-0.000170288	0.0205832	0.0200783	0.305442	1.97e-05	0.00624147	0.0223709	0.78028	-0.000357146	-0.0132601	0.0184149	0.47156	-0.000149137	-0.00804581	0.0181782	0.658096	-0.000249099	0.0316596	0.0211551	0.134661	0.000383654	-0.00184537	0.0178578	0.917706	-0.000306505	-0.012429	0.0184565	0.500754	-0.000169278	0.01538	0.0188838	0.415479	-0.000104272	0.0207377	0.0193898	0.284961	4.45e-05	-0.0074309	0.018174	0.682673	-0.000258	0.0148365	0.0186849	0.427265	-0.000114445	0.0153953	0.0190228	0.418429	-0.000106859	-0.0194296	0.0204673	0.342578	-3.06e-05	0.0215427	0.0190243	0.257605	8.74e-05	0.00278984	0.0186734	0.881251	-0.000302896	0.0369533	0.017974	0.0399124	0.000997719	0.0141187	0.0184773	0.444888	-0.00012889	0.00183439	0.0207878	0.929691	-0.000307401	0.0225668	0.0182646	0.216765	0.000163024	0.0267863	0.0184582	0.146877	0.000342295	0.0222952	0.019032	0.241547	0.000115275	0.00819501	0.018448	0.656927	-0.000248654	0.00707404	0.0299663	0.813408	-0.00122189	0.0149895	0.0311955	0.630929	-0.0011568	0.0092197	0.0200825	0.646224	-0.00116427	0.0319078	0.0250432	0.202788	-0.000639782	0.0247524	0.0357251	0.488646	-0.000547252	0.0133567	0.0354421	0.706402	-0.00186042	-0.0439221	0.0347622	0.206862	0.000626682	-0.0421362	0.0356522	0.237693	-0.00053189	-0.01578	0.0331887	0.634617	-0.000814898	0.0250249	0.0346381	0.470268	-0.00292537	0.0155621	0.0354267	0.660612	-0.00815698	0.00676977	0.0379466	0.85847	0.0130118	0.0281385	0.0390167	0.471119	0.0256452	0.00807542	0.0399455	0.839878	0.0290657	0.00889591	0.0334809	0.790554	-0.00193619	-0.0107225	0.0177939	0.546844	-0.000196868	0.0043577	0.0176436	0.804944	-0.000290298	0.011862	0.0182589	0.515984	-0.000178645	-0.023154	0.018699	0.215765	0.000164741	0.0333778	0.0199945	0.0951969	0.000551666	0.0274683	0.0182288	0.131996	0.000392414	0.00849914	0.0176367	0.629927	-0.000237343	-0.0222411	0.0197769	0.260886	8.18e-05	0.0136574	0.0176311	0.438652	-0.00012362	0.00771032	0.0176064	0.661484	-0.000249851	-0.0274834	0.0179641	0.126191	0.00041401	-0.0141018	0.0176283	0.423828	-0.000111289	-0.00157814	0.0178775	0.929667	-0.000306756	0.00663462	0.0176438	0.706932	-0.000265433	-0.0137122	0.017714	0.438966	-0.000123875	-0.0443524	0.0184456	0.0162808	0.00147425	-0.0449183	0.0183802	0.0146139	0.00153291	0.0289665	0.0176275	0.100481	0.00052499	-0.0528315	0.0176539	0.0027983	0.00244918	-0.00669646	0.017679	0.704889	-0.000264791	-0.0169378	0.0177192	0.339232	-2.67e-05	0.0148269	0.0177827	0.4045	-9.42e-05	0.00327829	0.017619	0.852411	-0.000298458	0.00494694	0.0179809	0.78325	-0.000285755	0.0471895	0.0178725	0.00834374	0.00184003	0.00243202	0.0178903	0.891881	-0.00030345	-0.0386671	0.0180196	0.0320011	0.00111197	-0.014888	0.0193255	0.441161	-0.000125644	-0.0131766	0.0185681	0.478007	-0.000153437	-0.0105693	0.0176398	0.549123	-0.00019814	-0.0135955	0.018175	0.454523	-0.000136134	-0.0444849	0.0178028	0.0125388	0.00161639
cg09613192	2	180523811	-0.00921102	0.0282859	0.744729	-0.000308745	0.0755728	0.0232648	0.00117924	0.00328238	0.0768611	0.0206523	0.000203135	0.00550214	-0.0471102	0.0262189	0.0725127	0.000697847	-0.0433684	0.0260204	0.0957241	-0.000539963	0.101158	0.0216558	3.19e-06	0.00702084	0.0574845	0.0203732	0.00482394	0.00236295	0.0993436	0.0224331	9.98e-06	0.0062826	0.0767286	0.0208085	0.000232429	0.00432231	0.0590355	0.0327051	0.071207	0.000778767	0.0654745	0.0332563	0.049111	0.000991514	0.0839626	0.024501	0.000622428	0.00368979	0.0610078	0.0328257	0.063235	0.000846217	0.0593341	0.0326696	0.0694863	0.000792619	0.0657942	0.0333356	0.0485499	0.000998169	0.0484827	0.0313762	0.122449	0.000478729	0.0655952	0.033337	0.049243	0.00098996	0.0233449	0.0292519	0.424925	-0.000125369	0.0763966	0.0213761	0.000359706	0.00404129	0.0664471	0.0333185	0.04625	0.00102633	0.0310702	0.0298162	0.297506	2.96e-05	0.0582369	0.0328872	0.0767393	0.00073655	0.04337	0.0191381	0.0235434	0.0014707	0.0754851	0.0186516	5.37e-05	0.00525374	0.0464264	0.0208777	0.0262726	0.00140626	0.079919	0.0188243	2.28e-05	0.0056446	0.0104466	0.0195277	0.592734	-0.00107872	0.0384523	0.0195041	0.0488006	0.000165352	-0.0138929	0.0201699	0.49103	-0.000314237	0.0480464	0.0195258	0.0139485	0.0017432	0.0110273	0.0306976	0.719489	-0.000267102	0.0153173	0.0313869	0.625626	-0.000204573	0.0137489	0.030564	0.652915	-0.0232218	0.0107608	0.0304732	0.724063	-0.0187246	0.0175809	0.0315415	0.577377	-0.0115886	0.0172197	0.0313107	0.582456	-0.0154232	-0.00426898	0.0368413	0.907771	-0.00264377	0.071551	0.0210583	0.000692147	0.00359321	0.0967553	0.0240533	5.96e-05	0.00481422	0.0832945	0.0252693	0.000996213	0.00301813	0.0390243	0.0212674	0.0666576	0.000468875	-0.019686	0.0194528	0.31166	-0.00218304	0.0264028	0.0186781	0.157637	-0.00184909	0.068238	0.0218607	0.00182405	0.00298353	0.0654345	0.0195433	0.000827879	0.00349882	0.0389902	0.0194235	0.0448384	0.00136717	0.0602588	0.0195495	0.00208022	0.0029887	-0.0824155	0.0193771	2.2e-05	0.00609578	-0.0137623	0.0189767	0.468398	0.000179048	0.0937202	0.0203132	4.21e-06	0.0134817	0.00277591	0.0188407	0.882881	-0.000672561	-0.0944311	0.0213249	9.99e-06	0.00596327	0.0192649	0.0186338	0.301318	0.000223046	0.0806468	0.019451	3.52e-05	0.00515062	0.085184	0.0200379	2.22e-05	0.00544713	0.0636609	0.0194907	0.00110764	0.0034646	0.0968535	0.0198905	1.2e-06	0.00768409	0.0894338	0.0192936	3.78e-06	0.0071508	-0.0110854	0.0225988	0.623816	-0.000480573	-0.0118093	0.0208923	0.571978	-0.00302894	0.00532083	0.0208888	0.798966	-0.000570874	0.0429531	0.0204932	0.0362212	-0.00189701	-0.0231747	0.0200901	0.248833	0.00051997	0.0438314	0.023977	0.0676974	0.000688587	-0.0202765	0.0195014	0.298591	-0.000231983	0.0110676	0.0246536	0.653539	-0.000495333	0.0394099	0.0196864	0.0454387	0.000939084	0.0404295	0.0266061	0.128788	0.000493594	-0.0160078	0.0222866	0.472675	0.000747198	-0.0149308	0.0219349	0.49615	0.000728381	-0.00729828	0.0206151	0.723358	-0.00149351	0.0819394	0.0208934	9.1e-05	0.00521864	0.0427598	0.0305334	0.161546	0.000351239	0.0737779	0.0231655	0.00147154	0.00332697	0.0677462	0.0214895	0.00164355	0.00325282	0.0479285	0.0330015	0.146577	0.000405298	0.0617797	0.0238515	0.00966471	0.00208107	0.0495463	0.0230444	0.0316764	0.00281024	0.0566452	0.0221296	0.0105519	0.0029564	0.0779147	0.0223186	0.00049201	0.00555321	0.100319	0.0251801	7.03e-05	0.00595254	0.0969752	0.0223297	1.48e-05	0.00646997	0.103019	0.0213449	1.5e-06	0.0086136	0.103862	0.0212793	1.14e-06	0.00891103	0.0560521	0.0266414	0.0355127	0.00132773	-0.0264412	0.0209459	0.206996	0.000256798	0.0164191	0.0210085	0.43459	-0.000168478	-0.00961662	0.0209989	0.647042	-0.000342195	0.0160518	0.0210921	0.446745	-0.000182183	0.00563324	0.0210853	0.789375	-0.000402135	-0.0226169	0.0210058	0.281772	6.89e-05	0.0279433	0.02095	0.182449	0.000337013	0.0134039	0.0208502	0.520397	-0.000254023	0.029088	0.020806	0.16228	0.00041291	-0.00823016	0.0208784	0.693487	-0.000365735	-0.00834196	0.0209878	0.691074	-0.000364613	-0.048197	0.0218827	0.0277652	0.00166293	-0.00920262	0.0207508	0.657474	-0.000347848	-0.00635531	0.0222581	0.775275	-0.000397737	0.00628934	0.0216024	0.77098	-0.000396335	0.0296524	0.0214026	0.166098	0.00039774	0.00300981	0.0215345	0.888861	-0.000424598	-0.0294389	0.0213861	0.168838	0.000387098	-0.00911715	0.0210083	0.66436	-0.000351461	0.00718025	0.0213615	0.736814	-0.000384108	-0.0102996	0.0211455	0.626263	-0.000330271	0.00522747	0.0214278	0.807294	-0.000407274	-0.0173734	0.0209058	0.406073	-0.000133927	-0.00944673	0.0209552	0.652188	-0.000345011	0.0158761	0.0208869	0.447305	-0.0001828	0.0321501	0.0209821	0.125647	0.000582873	-0.00490639	0.0209527	0.814885	-0.000409303	0.0342752	0.0212938	0.107666	0.000687905	-0.0291543	0.0210601	0.166439	0.000396402	-0.0026265	0.0221281	0.905531	-0.000426958	-0.0480091	0.0217374	0.0273379	0.00167449	-0.0480928	0.0212051	0.0234577	0.00178899	-0.0594173	0.0236112	0.0119459	0.00230069	0.0334649	0.0192873	0.0828741	0.000683121	0.0488998	0.0190216	0.0102162	0.00190247	-0.040669	0.0221644	0.0666657	0.000804039	0.00025115	0.0187149	0.989294	-0.000340204	0.036896	0.0193276	0.0564013	0.000898169	-0.0279791	0.0197838	0.157439	0.00033997	-0.067348	0.0202725	0.000908697	0.00339719	-0.0176254	0.0190431	0.354785	-4.88e-05	-0.0544689	0.0195484	0.00537844	0.00229299	-0.0520338	0.0199064	0.00901511	0.00197817	-0.0162023	0.0214512	0.450149	-0.000146108	-0.0114862	0.0199418	0.564686	-0.000227343	0.0625166	0.0195219	0.00138342	0.00313389	-0.000201138	0.0188556	0.99149	-0.000340227	0.0534953	0.0193315	0.00570257	0.00225715	0.000942039	0.0217854	0.965513	-0.000339629	-0.00374928	0.019148	0.844781	-0.000327214	-0.00433995	0.0193535	0.822587	-0.000323147	-0.0563335	0.0199139	0.00471599	0.00237361	-0.0377653	0.0193166	0.0507079	0.000958579	-0.0407256	0.0310966	0.190481	0.000798303	-0.041585	0.0323743	0.19913	0.000772175	0.00171627	0.0208507	0.934407	0.000113354	-0.0256179	0.0260044	0.32469	0.000499895	0.062404	0.0373103	0.0948942	0.00206349	0.0237027	0.0369169	0.521065	-0.0020202	0.0403194	0.0363796	0.268145	0.000262739	0.0354997	0.0371574	0.339739	-0.00143971	0.0834656	0.0345745	0.0160503	0.00551668	0.103406	0.0359213	0.00412556	0.00697242	0.0890957	0.0366411	0.0153106	0.00510014	0.0573615	0.0392794	0.144745	0.00403677	0.0444824	0.0412639	0.28154	-0.00261646	0.0325903	0.0422551	0.44093	0.00171379	0.0163216	0.0348774	0.639963	-0.00224456	-0.0106433	0.0186811	0.568916	-0.00023011	0.00710514	0.0185227	0.70132	-0.000290595	-0.0325933	0.0191577	0.0890312	0.000644668	-0.00429137	0.0196381	0.827043	-0.000324476	-0.0256998	0.0209976	0.221113	0.000169585	0.0174898	0.019144	0.361035	-5.63e-05	-0.0243123	0.0185092	0.189151	0.000246959	-0.0232787	0.0207627	0.262341	8.75e-05	-0.023907	0.0185052	0.19653	0.000227796	-0.00612557	0.0184843	0.740381	-0.000303318	0.015058	0.0188672	0.424899	-0.000123665	0.0319147	0.0184966	0.0845974	0.000672755	0.0371058	0.0187511	0.0479632	0.000991743	-0.0144345	0.0185212	0.435862	-0.000133747	-0.0304426	0.0185877	0.101617	0.00057253	-0.00227549	0.0193917	0.906599	-0.000336061	0.0124445	0.019322	0.519608	-0.000199367	0.0307394	0.0185059	0.096852	0.000598636	-0.01546	0.0185704	0.405219	-0.000104555	-0.018735	0.0185563	0.312789	6.59e-06	-0.0335866	0.018592	0.0709828	0.000770088	-0.014998	0.0186693	0.421863	-0.000120804	0.00116271	0.0184973	0.949885	-0.000339409	0.0468892	0.0188497	0.0129407	0.00176256	0.0290308	0.0187838	0.122372	0.000472644	0.043986	0.0187575	0.0191207	0.00152903	-0.00204439	0.0189386	0.914047	-0.000336783	-0.00531667	0.0202913	0.793334	-0.000317351	0.00443878	0.0194957	0.819917	-0.000323083	-0.0149628	0.0185177	0.419169	-0.000118239	-0.0161773	0.0190802	0.396616	-9.58e-05	-0.0260961	0.0187093	0.163219	0.000321891
cg14578060	7	76805472	0.0195807	0.0307729	0.524653	-0.00024327	-0.0661877	0.0253349	0.00905288	0.00237382	-0.0738013	0.0225601	0.00108791	0.00420972	0.0322185	0.0285358	0.259004	0.000509792	0.0608038	0.0282876	0.0317122	0.00057125	-0.103326	0.0236091	1.27e-05	0.00727604	-0.0733958	0.0221811	0.00095236	0.00400309	-0.0841838	0.0244862	0.000597465	0.00435167	-0.0752556	0.0226537	0.000909283	0.00408135	-0.029433	0.0356054	0.408533	-0.000129422	-0.0286741	0.0362113	0.428536	-0.000152441	-0.0886014	0.0266616	0.000905463	0.00408452	-0.0296884	0.0357383	0.406229	-0.000126664	-0.0302396	0.0355667	0.395299	-0.000113261	-0.0273933	0.0362984	0.450534	-0.000175951	-0.0339652	0.0341489	0.320037	-4.38e-06	-0.0284226	0.0362993	0.433712	-0.000158137	-0.0211994	0.0318276	0.50544	-0.000227415	-0.0814117	0.0232601	0.000474999	0.00457267	-0.027364	0.0362804	0.450794	-0.000176219	-0.0226927	0.0324447	0.484365	-0.000208793	-0.0280208	0.0358031	0.433931	-0.000158375	-0.0546969	0.0208494	0.00876814	0.00189714	-0.0372865	0.0203907	0.0676011	0.000473636	-0.0515929	0.0227529	0.0234592	0.0011975	-0.0664691	0.0205355	0.00122777	0.00569991	0.0156136	0.0212727	0.463048	0.00300903	-0.0289054	0.0212513	0.173923	0.0033525	0.0220538	0.0219611	0.31539	0.00187615	-0.0529331	0.0212533	0.0128309	0.00411128	-0.0757399	0.0337226	0.0248827	0.00293818	-0.0862623	0.0344643	0.0124452	0.00377794	-0.0785787	0.0341851	0.0217114	0.00527362	-0.0696381	0.0343019	0.0425789	0.00499303	-0.0712159	0.0355474	0.0453804	-0.000887367	-0.0682678	0.0352854	0.0532803	-0.00048617	0.0351697	0.0405016	0.385372	0.000310441	-0.0334701	0.0229566	0.144999	0.00100337	-0.0311884	0.0262426	0.234785	-0.000502252	-0.0549357	0.0275175	0.0460206	0.000541525	0.028322	0.0231318	0.22095	-0.000467066	0.0131076	0.0211677	0.535833	-0.00113487	0.0385968	0.0203137	0.0575657	0.000175854	-0.0150786	0.023831	0.526979	0.000303883	-0.0235196	0.0213082	0.269815	0.000607401	-0.0470451	0.0211645	0.0263335	0.00119319	-0.0518929	0.0213216	0.0150232	0.00178339	0.0305888	0.0211988	0.149183	4.19e-05	0.0224179	0.020679	0.278449	-0.000323895	-0.0991254	0.0221563	8.12e-06	0.00704691	-0.0305033	0.0204921	0.13676	0.0018165	0.0828039	0.0232444	0.000375832	0.00603215	-0.039296	0.0201874	0.0517212	-0.00244759	-0.0854047	0.0211717	5.68e-05	0.00746433	-0.0971235	0.0217964	8.79e-06	0.00889187	-0.0834181	0.0211856	8.5e-05	0.00608364	-0.106185	0.0216329	9.89e-07	0.00980969	-0.0668726	0.0210835	0.00153684	0.00366427	-0.0135646	0.024657	0.582294	-0.0018981	0.0435821	0.0226996	0.0550268	0.00550685	-0.00316502	0.0227851	0.889538	-0.00162026	0.0103489	0.0224438	0.64478	-0.000144961	0.0346839	0.0219426	0.114121	-0.00147238	-0.0546785	0.0261541	0.0366939	-7.24e-05	0.0227573	0.0212737	0.284874	-0.00149119	-0.0462732	0.0268799	0.0853269	-0.000703075	0.00861731	0.0215014	0.688628	-0.00196197	-0.0508298	0.0290311	0.0801288	0.000927284	0.0321242	0.0244329	0.188732	-0.000982518	0.0167935	0.0240545	0.485171	-0.00151765	0.0372095	0.022598	0.0998072	-0.000259056	-0.0817543	0.0229343	0.0003731	0.00511909	-0.0663817	0.0334759	0.0475121	0.00128794	-0.0844833	0.0254049	0.000899217	0.00440203	-0.0739459	0.0235731	0.00173333	0.00387108	-0.055837	0.0361977	0.123103	0.00060641	-0.0705175	0.0261596	0.00708583	0.00274782	-0.0314404	0.0253113	0.214333	-0.000749391	-0.0184301	0.0243108	0.448483	-0.00105851	-0.0735692	0.0245147	0.00272524	0.00252816	-0.0766143	0.0276953	0.00572317	0.00280073	-0.0633213	0.0245713	0.0100386	0.00247437	-0.086204	0.0234864	0.000248774	0.0053371	-0.0880734	0.0234575	0.00017879	0.00612943	-0.0596338	0.0292802	0.0418212	0.00188274	0.00120953	0.0226714	0.957459	-0.000505428	0.00263845	0.0227324	0.907615	-0.000500039	0.0293628	0.0227081	0.196171	0.000340273	-0.0381755	0.0228037	0.094299	0.000912154	0.0140264	0.0228093	0.538679	-0.000315127	0.00892752	0.0227323	0.694574	-0.000428656	-0.0172254	0.0226733	0.447527	-0.000214242	0.0397048	0.022539	0.0783184	0.00106411	-0.0308056	0.0225098	0.171327	0.000441956	-0.0184517	0.0225841	0.414034	-0.000168457	-0.0204219	0.0227016	0.368473	-9.66e-05	0.01942	0.0237038	0.412744	-0.000166583	0.0236812	0.0224434	0.291509	5.74e-05	-0.00260452	0.0240807	0.913883	-0.000500938	0.0257398	0.0233631	0.270738	0.000108295	-0.0188197	0.0231635	0.416635	-0.00017221	0.0332239	0.0232834	0.153785	0.000524554	0.00906332	0.0231489	0.695461	-0.000429134	0.0120682	0.0227275	0.595492	-0.000363894	-0.0220215	0.0231048	0.340669	-4.64e-05	-0.0329129	0.0228641	0.150195	0.000542782	-0.0469458	0.023154	0.0427648	0.00157298	0.0328666	0.0226077	0.146195	0.000563678	0.0216557	0.0226659	0.339498	-4.42e-05	0.0511569	0.0225661	0.0235188	0.00209161	0.00957259	0.0227146	0.673496	-0.000416805	0.0503232	0.0226349	0.0263319	0.00199263	-0.00942142	0.0230537	0.682832	-0.000422175	-0.0215776	0.0227912	0.343903	-5.25e-05	0.0426799	0.0239169	0.0745229	0.00110513	-0.00896209	0.0235502	0.703584	-0.000433428	0.0151929	0.0229734	0.508495	-0.000285116	0.0199837	0.0255878	0.434922	-0.000197639	-0.0363224	0.0210473	0.0845397	0.000800425	-0.0187242	0.0207859	0.367793	-7.64e-05	0.0411904	0.0241895	0.0887506	0.000768639	0.00602492	0.0204222	0.768009	-0.000369913	0.0180378	0.0211058	0.392851	-0.000109202	0.0450386	0.0215769	0.0369768	0.00135743	0.0699572	0.0221278	0.001592	0.00362747	0.0401676	0.0207664	0.0532156	0.00110881	0.0456989	0.0213483	0.0324189	0.00144836	0.06057	0.0217179	0.00533594	0.00273632	0.0284165	0.0234035	0.22481	0.000192038	0.0176296	0.0217597	0.417921	-0.000139175	-0.0191447	0.0213512	0.370006	-7.94e-05	0.00680336	0.0205756	0.74094	-0.000360876	-0.0138991	0.0211317	0.51078	-0.000229854	0.0227629	0.0237681	0.33832	-3.35e-05	0.0206189	0.0208905	0.323756	-1.05e-05	0.026382	0.0211118	0.211573	0.000227381	0.0542351	0.0217402	0.012683	0.00211027	0.0515719	0.0210683	0.0144528	0.00201694	0.110009	0.0335367	0.00105686	0.00558279	0.103159	0.0349337	0.0031877	0.00464215	-0.0158543	0.02254	0.481907	0.000827689	0.0954931	0.0280327	0.000672474	0.00597137	-0.0152762	0.0387879	0.693829	-0.00104827	-0.0710589	0.0383368	0.0642598	0.00562197	-0.037214	0.0377512	0.324613	-3.5e-05	-0.0239883	0.0386924	0.535492	0.00184651	-0.012107	0.0360282	0.736947	-0.00110069	-0.0212612	0.0376126	0.572088	0.00126088	-0.0262911	0.0382472	0.492083	0.00312121	-0.0311877	0.0414637	0.45226	0.00824458	-0.0125327	0.0441544	0.776649	-0.0120203	0.00282853	0.0450738	0.94999	-0.000680768	0.0334339	0.0362857	0.357181	0.00242371	0.00317633	0.0204252	0.876434	-0.00039744	0.0283088	0.0202418	0.162101	0.000388968	0.00712168	0.0209587	0.734044	-0.000360248	0.03079	0.0214597	0.151499	0.000430738	0.0192113	0.0229607	0.402854	-0.000122116	0.00419162	0.0209338	0.841318	-0.000390958	0.0436762	0.0202217	0.0308956	0.00148944	-0.0487152	0.0226813	0.0318434	0.00146835	-0.0419314	0.0202187	0.0382112	0.00134174	-0.013226	0.0202071	0.512848	-0.000232763	0.00475438	0.02063	0.817758	-0.000385653	-0.0207751	0.0202314	0.304598	2.22e-05	-0.0582089	0.02048	0.00452332	0.00287186	-0.0525166	0.0202193	0.0094605	0.00233288	-0.0159672	0.0203316	0.432344	-0.000156047	-0.0188712	0.0211966	0.373413	-8.44e-05	-0.0108821	0.0211251	0.606519	-0.000299179	-0.00996434	0.0202444	0.622628	-0.000308587	-0.0404046	0.0202869	0.0465384	0.00120604	-0.0260004	0.0202843	0.200056	0.000261685	-0.0210566	0.020337	0.300608	2.93e-05	-0.0153692	0.0204112	0.451548	-0.000176321	-0.0050717	0.0202225	0.801998	-0.000381665	-0.0108967	0.0206371	0.597546	-0.000293702	0.0153871	0.020545	0.453976	-0.000178789	-0.000534556	0.0205342	0.979234	-0.000407019	-0.0387477	0.020688	0.0612135	0.00101977	-0.0156447	0.0221819	0.480709	-0.000204645	0.00791535	0.0213139	0.710399	-0.000351099	-0.0290515	0.0202383	0.151303	0.000431539	0.00811576	0.0208629	0.697313	-0.000345636	0.0418612	0.0204436	0.0407198	0.00129782
cg19451847	18	54612282	0.0441585	0.0308047	0.151866	0.000432113	-0.0286089	0.0254052	0.260251	0.000109866	-0.0385297	0.0224991	0.0869533	0.00194469	0.00473687	0.028534	0.868167	-0.000111889	0.0239136	0.0283508	0.399054	-0.00102658	-0.0359404	0.0236913	0.129411	0.000525226	-0.015444	0.0222248	0.487194	-0.000208884	-0.0411608	0.0245259	0.0934457	0.00073297	-0.0427563	0.0227271	0.0600723	0.00103938	0.00712062	0.0356619	0.841758	-0.000393668	0.00590344	0.0362684	0.870715	-0.000399154	-0.0577687	0.0267408	0.0308622	0.00150017	0.00706852	0.0357951	0.843478	-0.000394027	0.0075388	0.0356235	0.832421	-0.000391651	0.00537204	0.0363552	0.882542	-0.000401066	0.0109751	0.0342051	0.748348	-0.000367792	0.00575088	0.0363564	0.87433	-0.000399759	0.00810104	0.0318761	0.799411	-0.000383528	-0.0365462	0.0233485	0.117677	0.000593835	0.00360937	0.0363373	0.920886	-0.000405975	0.0115039	0.0324941	0.723352	-0.00035861	0.00488853	0.0358595	0.891578	-0.000402399	-0.0236207	0.0208636	0.257702	0.000457028	-0.0150328	0.0203911	0.461068	0.000159164	-0.010271	0.0227649	0.651908	2.19e-05	-0.0379949	0.0205953	0.0652041	0.00113334	-0.000133297	0.0213166	0.995011	0.000195331	-0.00172391	0.0213066	0.935522	-8.17e-05	-0.0180688	0.0219897	0.411345	2.59e-05	-0.0380879	0.0213088	0.0740138	0.00122509	-0.00734658	0.0335412	0.826662	-0.000785018	-0.0261415	0.0342884	0.445967	-0.00042038	-0.0058609	0.0338961	0.862755	0.0104864	-0.00943344	0.0337122	0.779666	0.0164457	-0.0459398	0.0349355	0.18879	0.014544	-0.0424592	0.0342322	0.21512	0.0182023	0.00945745	0.0401646	0.813886	-0.001643	-0.0123647	0.0230191	0.591221	-0.00116756	0.00891758	0.026252	0.734123	-0.0066967	-0.0123031	0.0275437	0.655156	-0.00666223	-0.000719301	0.0231412	0.975206	-0.0067436	0.0370984	0.0211199	0.0791392	-0.00744358	0.0125867	0.0202966	0.535234	-0.00855194	0.0165108	0.0238849	0.489475	-0.00109052	-0.00815657	0.0213623	0.702633	-0.00122164	-0.00750549	0.0211771	0.723063	-0.000678117	-0.0171371	0.0213391	0.422016	-0.000523063	-0.00294232	0.0211975	0.889617	-0.00072113	0.00465522	0.0206731	0.821859	-0.000708413	-0.0098232	0.022446	0.661698	-4.03e-05	0.000336501	0.0205326	0.986926	-0.00105792	0.041349	0.023331	0.076495	0.000217758	-0.01269	0.0203017	0.531993	-0.000297619	-0.0213907	0.0212795	0.314906	-0.000647177	-0.0365041	0.0219168	0.0959486	6.9e-05	-0.039221	0.0212576	0.0651745	0.000844877	-0.0315204	0.0217961	0.148285	-0.000434482	-0.0161989	0.021142	0.443647	0.000139136	-0.0311393	0.0246452	0.206563	-0.00137801	0.0258318	0.0227819	0.257003	0.00407236	-0.0266431	0.0227822	0.242362	-0.00150151	-0.0305976	0.0222755	0.169734	0.00338393	-0.0235506	0.0219454	0.283343	-0.00180107	-0.00171442	0.0261805	0.947795	-0.0020936	-0.0112898	0.0212786	0.595779	-0.00201023	-0.0197778	0.0268933	0.462177	-0.00185231	-0.0096019	0.0214982	0.655188	-0.0020058	-0.0153219	0.0290504	0.597961	-0.000324478	0.00298557	0.0244324	0.902756	-0.00144575	0.00157027	0.0240466	0.947941	-0.00145034	0.025142	0.022607	0.266219	-0.00217379	-0.0448127	0.0229828	0.05134	0.00123033	0.00152019	0.0335037	0.963814	-0.000439068	-0.0343421	0.0254608	0.177554	0.000360136	-0.042113	0.0236093	0.0746217	0.000958338	-0.00293315	0.0362133	0.935453	-0.000437087	-0.0301658	0.026195	0.249633	0.000143401	-0.017178	0.0253201	0.497577	0.000291439	-0.00111298	0.0243188	0.963501	-3.52e-06	-0.0512379	0.0245458	0.036979	0.00200429	-0.0244168	0.0277362	0.378794	-5.62e-06	-0.0205213	0.0246045	0.404358	-0.000133865	-0.0395717	0.0235439	0.0929715	0.000895477	-0.0478003	0.023401	0.0412226	0.00182389	-0.0366491	0.0291576	0.208931	0.000584283	-0.00109667	0.0226904	0.961457	-0.000506534	0.00789227	0.0227507	0.728709	-0.000446589	-0.0106486	0.022737	0.639603	-0.000396304	0.0101092	0.0228406	0.658114	-0.000408214	-0.00795315	0.0228302	0.727613	-0.000446074	0.0226536	0.0227457	0.319417	-4.1e-06	0.00234439	0.0226961	0.917741	-0.0005023	0.00155079	0.0225787	0.94525	-0.000505324	-0.00280399	0.0225412	0.901018	-0.00049986	0.0344495	0.0225919	0.127482	0.000671904	-0.0047441	0.0227258	0.834666	-0.000485583	-0.000588109	0.0237284	0.980229	-0.000507409	0.00388912	0.0224695	0.862606	-0.000492502	0.0338803	0.0240867	0.159734	0.00049622	-0.000669005	0.0233911	0.977186	-0.000507305	-0.0361365	0.0231706	0.119048	0.000726148	0.0054361	0.0233167	0.81568	-0.000480108	0.0212558	0.0231635	0.358939	-8.01e-05	0.0101203	0.0227471	0.656447	-0.000407174	-0.0122221	0.0231285	0.597261	-0.000365877	-0.0392286	0.0228773	0.0865779	0.000983421	-0.0255062	0.0231935	0.271615	0.000106225	0.0334793	0.0226261	0.139148	0.000603116	0.00338196	0.022691	0.881536	-0.000496436	-0.0401273	0.0225984	0.0759696	0.00109106	0.010727	0.0227333	0.637086	-0.000394621	-0.0175796	0.0226833	0.438449	-0.000202697	0.0408019	0.0230526	0.0769179	0.0010808	0.00327172	0.0228162	0.885996	-0.000497275	0.0341407	0.0239452	0.154117	0.00052377	-0.0233882	0.023564	0.321078	-7.54e-06	0.000255164	0.0229956	0.991148	-0.000507658	0.00783364	0.0256132	0.759762	-0.000460203	-0.0202129	0.0210619	0.337322	-3.2e-05	-0.00950005	0.0207931	0.647802	-0.000320712	-0.0256246	0.0242047	0.289877	4.89e-05	-0.00893181	0.0204258	0.661953	-0.000327819	0.0288807	0.0211044	0.171312	0.000353446	-0.0119334	0.0216021	0.580723	-0.000281618	0.010536	0.0221839	0.634881	-0.000313891	-0.012171	0.0207875	0.558276	-0.000266355	0.00385575	0.0213758	0.856873	-0.000392165	-0.00199269	0.0217626	0.927052	-0.00040196	-0.00196589	0.0234165	0.933102	-0.000402501	0.0302218	0.0217576	0.164973	0.000376391	0.0132421	0.0213577	0.535315	-0.000249486	0.00867551	0.0205794	0.673388	-0.000333293	0.0345154	0.0211248	0.102433	0.000675918	-0.0235185	0.0237726	0.322624	-8.61e-06	0.000988706	0.0208996	0.962273	-0.000404452	0.00112899	0.021124	0.957382	-0.000404201	0.00183064	0.0217768	0.933014	-0.000402494	0.000522069	0.0211027	0.980265	-0.000405112	-0.00236519	0.033753	0.944143	-0.0044649	-0.0146347	0.0351376	0.677096	-0.00438514	-0.0148857	0.0226185	0.510546	-0.00426231	0.000381715	0.0282201	0.989209	-0.00446714	0.00529289	0.0400903	0.895006	-0.00130234	-0.0452666	0.0397449	0.255155	0.000695551	0.00344082	0.0390435	0.929802	-0.00131517	-0.0443102	0.0400215	0.268637	0.000600791	-0.0504684	0.0371846	0.175175	0.00111304	-0.0263934	0.0389148	0.497865	0.000389193	-0.0201507	0.0393703	0.608953	0.000797306	0.0116612	0.0419921	0.781343	0.0018436	0.00219814	0.0444501	0.960578	-0.0193571	0.0086357	0.04566	0.850072	-0.015553	-0.026544	0.0375667	0.480081	-0.00036527	-0.00977978	0.0204272	0.632158	-0.000313998	0.00541523	0.0202539	0.789213	-0.00037828	-0.0302157	0.020952	0.149412	0.00043948	0.0176971	0.02147	0.40988	-0.000130567	0.00534572	0.0229677	0.815978	-0.000385337	0.0291457	0.0209274	0.163858	0.000382462	0.0287653	0.0202375	0.155353	0.000415306	-0.0179769	0.0227064	0.428619	-0.000152	0.0291978	0.0202325	0.149138	0.000440625	0.0172791	0.0202087	0.39263	-0.000109523	0.0138579	0.0206312	0.501851	-0.000223552	-0.00979409	0.0202384	0.628482	-0.000311968	-0.00754325	0.0205219	0.713231	-0.00035235	0.0358	0.0202398	0.0770746	0.000865942	0.00610817	0.0203373	0.763945	-0.00037065	-0.000457835	0.0212039	0.982775	-0.000407228	0.00413895	0.0211295	0.844719	-0.000391777	-0.0235565	0.0202421	0.244663	0.000144249	0.00860932	0.0203083	0.67166	-0.000334169	0.0165772	0.0202921	0.414062	-0.000135475	0.0275624	0.0203363	0.175459	0.000340677	-0.00608915	0.0204166	0.765546	-0.000371162	0.0181037	0.020222	0.370758	-8.09e-05	-0.0363391	0.0206263	0.0782524	0.000855885	0.010144	0.0205497	0.621616	-0.000308104	0.0147436	0.0205347	0.472847	-0.000197345	-0.00739745	0.0207078	0.720956	-0.000355404	0.0319827	0.0221769	0.149406	0.000439506	0.0338993	0.0213049	0.111727	0.000623309	-0.00904277	0.0202504	0.655248	-0.000326145	-0.00738138	0.0208662	0.723563	-0.000356413	-0.0217778	0.0204616	0.287305	5.41e-05
cg06559575	12	53096568	0.00425206	0.0241029	0.859987	-0.00024297	-0.0625609	0.0198269	0.00162605	0.00223529	-0.0587675	0.0177085	0.000920212	0.00353899	-0.000457109	0.0225073	0.983799	-0.00183456	-0.000135868	0.0223409	0.995148	-0.000863543	-0.0703001	0.018587	0.000159796	0.00330526	-0.0425459	0.0174636	0.0149225	0.00123094	-0.065981	0.0192558	0.000623109	0.00267158	-0.0615918	0.0177376	0.000526447	0.00275691	-0.0487902	0.0278695	0.0801513	0.000517052	-0.0506931	0.0283424	0.0738265	0.000550628	-0.0663832	0.0208856	0.0015027	0.00227158	-0.0501866	0.0279725	0.0729372	0.000555595	-0.0492299	0.0278391	0.0771453	0.00053264	-0.0517852	0.0284094	0.0684747	0.000581544	-0.0443861	0.0267334	0.0970007	0.000439951	-0.0513597	0.0284107	0.0707896	0.000567865	-0.0218862	0.0249248	0.379998	-5.74e-05	-0.0600028	0.0182231	0.00100907	0.00245524	-0.0504635	0.0283964	0.0756972	0.000540384	-0.0342208	0.025402	0.178074	0.00020417	-0.0497047	0.0280232	0.0762604	0.000537354	-0.050423	0.0163788	0.00210706	0.0022102	-0.0106528	0.0160394	0.50666	-3.4e-05	-0.0611189	0.0178573	0.000632096	0.00276276	-0.0390958	0.0161848	0.0157957	0.00197813	-0.00727079	0.0167437	0.664158	0.00126197	-0.00394222	0.0167331	0.81377	0.000794681	-0.0039588	0.0172932	0.818952	0.000524523	-0.0278572	0.0167549	0.0965358	0.00131274	-0.0232851	0.0265162	0.380037	-0.000222273	-0.0336832	0.0271043	0.214206	0.000107766	-0.00849111	0.0267789	0.75124	0.00131048	0.000616046	0.0266523	0.981563	0.0051356	-0.0495249	0.0275012	0.072006	-0.000693095	-0.0332556	0.0274537	0.226028	-0.00448143	-0.0342813	0.0318337	0.281742	-0.000238153	-0.0320108	0.0181215	0.0774654	0.00124842	-0.0776572	0.0205336	0.000159981	0.00200833	-0.066081	0.0215697	0.00221481	0.000779725	-0.0344224	0.0181462	0.0579734	-0.000673614	0.0757572	0.0165274	4.84e-06	0.00307748	0.0175138	0.015948	0.272251	-0.00188226	-0.0298531	0.0188066	0.11258	0.00109772	-0.0138525	0.0168262	0.410448	0.000624674	-0.0112845	0.0166776	0.498717	-0.000763865	-0.0230569	0.0168019	0.170124	-0.000446766	0.0225054	0.0166879	0.177607	-0.000422926	0.00255527	0.0162821	0.875309	-0.000872482	-0.0350672	0.0175595	0.0459584	0.00391962	-0.000721605	0.0161762	0.964423	0.000393815	0.0266324	0.0183854	0.14761	0.000920521	-0.00911548	0.0158993	0.566486	0.00242188	-0.0127355	0.0167663	0.447588	0.000538384	-0.02383	0.0172703	0.167788	0.000871719	-0.0413768	0.0167579	0.0136251	0.00257248	-0.047819	0.017147	0.00533875	0.00241396	-0.0343065	0.016627	0.0392058	0.000226645	-0.0032646	0.0191736	0.86482	0.000521843	0.00940565	0.0176728	0.594649	0.00802476	-0.0364374	0.0176972	0.0396359	0.00204887	0.0133678	0.0173841	0.442012	-0.00262323	0.00634104	0.0170702	0.71033	0.0011112	0.00085904	0.0203597	0.966349	0.000514423	0.0344011	0.0165267	0.037517	0.0015755	0.0022422	0.0209169	0.914645	0.000517071	-0.00968529	0.0167178	0.562429	0.000605449	0.00664789	0.0226202	0.768872	-0.000249006	-0.00890541	0.0191661	0.642238	0.000161165	-0.00965742	0.0188632	0.608728	0.000173386	0.0184042	0.0176376	0.296865	-0.00196252	-0.0689673	0.0179712	0.000128218	0.00368567	-0.0425126	0.0262541	0.105552	0.000438225	-0.0645258	0.0199205	0.00121915	0.00255411	-0.0639741	0.0184711	0.000544909	0.00295633	-0.0541773	0.0283699	0.0563232	0.000714721	-0.062382	0.0204987	0.00237224	0.00222427	-0.0306317	0.0198347	0.122669	-0.000172214	-0.0252593	0.0190491	0.184994	-0.000218798	-0.0640808	0.0192041	0.000863505	0.00218567	-0.106052	0.0216218	1.01e-06	0.00604384	-0.0475584	0.0192667	0.0136573	0.00137353	-0.0744954	0.0183996	5.35e-05	0.00401036	-0.0735933	0.0182968	5.99e-05	0.00556856	-0.0548349	0.0228413	0.0164589	0.00289324	0.0287569	0.0175441	0.101377	0.000511966	-0.00617868	0.0176048	0.725659	-0.000266551	0.00533837	0.0175949	0.76162	-0.000276017	-0.00835793	0.0176742	0.636355	-0.000236001	-0.0106166	0.0176651	0.547927	-0.000194168	-0.00888369	0.0176048	0.613895	-0.000226569	-0.015572	0.0175585	0.37528	-6.49e-05	0.00181489	0.0174718	0.91728	-0.000300736	-0.00606261	0.0174422	0.728197	-0.000267269	0.00220502	0.017494	0.899712	-0.000299186	-0.01655	0.0175811	0.346661	-3.46e-05	0.0181445	0.018356	0.323061	-6.96e-06	0.00541684	0.0173869	0.755424	-0.000274494	-0.00918696	0.0186484	0.622331	-0.000230201	0.0153094	0.0180965	0.397681	-8.64e-05	0.0158724	0.0179386	0.376382	-6.6e-05	0.00963424	0.0180416	0.593411	-0.000217288	-0.00914438	0.0179274	0.610064	-0.000224884	0.02341	0.0175938	0.183508	0.000233984	-0.0196781	0.0178922	0.271571	6.37e-05	-0.0153243	0.0177144	0.387123	-7.65e-05	-0.0123443	0.0179514	0.491768	-0.000160214	0.0245622	0.0175096	0.160866	0.000293886	0.015641	0.0175546	0.373061	-6.26e-05	0.0115819	0.0175012	0.508205	-0.000170829	0.0104226	0.0175907	0.553591	-0.000197247	0.0121467	0.0175533	0.48904	-0.000158394	-0.0153217	0.0178512	0.39085	-8e-05	0.0263659	0.0176439	0.135276	0.000374369	-0.0154827	0.0185366	0.403694	-9.19e-05	0.0321915	0.0182226	0.0774822	0.000643555	0.0206327	0.0177872	0.246226	0.000104964	0.0189656	0.019815	0.338638	-2.55e-05	-0.0340504	0.0165601	0.0398901	0.000808521	-0.0204719	0.0163564	0.21085	0.000142089	0.0332602	0.0190374	0.080768	0.000514366	-0.0111942	0.0160715	0.486177	-0.000129193	-0.0270739	0.0166035	0.103122	0.000415842	0.0214791	0.0169931	0.206374	0.000149896	0.0554971	0.0174148	0.00145988	0.00228687	0.0153719	0.0163551	0.347385	-2.93e-05	0.0543217	0.0167784	0.00122424	0.00236805	0.049441	0.0170905	0.00385648	0.00184215	0.0126842	0.0184239	0.491237	-0.000131995	0.00493054	0.0171281	0.773481	-0.000230183	-0.00460573	0.0168072	0.784086	-0.000232134	0.0199134	0.0161884	0.218796	0.000128704	-0.0127452	0.0166309	0.443552	-0.000103555	0.0202732	0.0187053	0.278568	4.38e-05	0.0205046	0.0164394	0.212431	0.000139379	0.0177407	0.0166175	0.285829	3.51e-05	0.0383011	0.0171153	0.0253372	0.00100354	0.00725444	0.0166045	0.662232	-0.000203064	0.0200751	0.026509	0.448973	0.0025827	-0.00349901	0.0276021	0.899139	0.0024199	-0.0302657	0.0177548	0.0884327	0.0032628	-0.0452271	0.0221415	0.0412331	0.00363139	-0.0434071	0.0311724	0.164251	0.000752481	0.000910381	0.0309656	0.976555	-0.00353096	-0.0258607	0.0303865	0.39505	-0.000221343	-0.0116752	0.031176	0.708159	-0.00341768	-0.023832	0.0289816	0.411199	-0.000259979	-0.0409607	0.0302683	0.176448	-0.00216521	-0.0550792	0.0307608	0.0738425	-0.000336907	-0.0254381	0.0336202	0.449583	-0.00140637	-0.0230614	0.0346231	0.505666	-0.00907761	0.00721221	0.0353479	0.838414	-0.0124699	-0.0465447	0.0291932	0.111342	-0.00147328	-0.0309021	0.0162263	0.0569891	0.000675241	0.0130166	0.0160995	0.418886	-8.91e-05	0.00844336	0.0166639	0.612429	-0.000191363	-0.00133483	0.0170712	0.937683	-0.000255917	-0.0126634	0.0182572	0.488004	-0.000133584	0.016292	0.016641	0.327681	-1.07e-05	-0.0258766	0.0160864	0.107856	0.000408285	0.0122249	0.0180521	0.498353	-0.000139375	-0.0185173	0.0160875	0.249849	8.36e-05	-0.00149158	0.0160685	0.92605	-0.000255273	-0.00416284	0.0164031	0.799688	-0.000240901	-0.0201412	0.0160842	0.210624	0.000146171	-0.0120299	0.0163132	0.460939	-0.000117434	-0.0238683	0.016094	0.138211	0.000308523	-0.00762903	0.0161674	0.637064	-0.000200136	0.0204225	0.016851	0.225668	0.000120634	0.015965	0.0167943	0.341905	-2.48e-05	-0.00561732	0.016097	0.72715	-0.000226122	0.0150655	0.0161423	0.350776	-3.32e-05	-0.00715217	0.0161339	0.657593	-0.000206872	-0.016283	0.0161704	0.314068	3.6e-06	-0.015067	0.016228	0.35328	-3.55e-05	-0.00608634	0.0160789	0.705075	-0.000220583	-0.00582386	0.0164094	0.722693	-0.000225045	0.0401342	0.0163142	0.0139711	0.00129709	-0.00132186	0.0163269	0.93548	-0.000255804	0.0199657	0.0164572	0.225196	0.000121405	0.00801684	0.0176383	0.649507	-0.000204279	0.00278848	0.0169474	0.869324	-0.000250518	0.00693279	0.0160989	0.666777	-0.000209722	-0.0046917	0.0165886	0.777338	-0.000236886	-0.00217805	0.0162712	0.893526	-0.000252876
cg00574958	11	68840154	0.0338379	0.0300324	0.259994	0.00010492	-0.135908	0.0245903	3.67e-08	0.0113432	-0.144794	0.0218047	3.97e-11	0.0167914	0.0588753	0.0278492	0.0346286	0.00201413	0.0501029	0.0276465	0.07009	0.00155341	-0.135429	0.0229298	4.07e-09	0.0128103	-0.103108	0.021562	1.86e-06	0.00831403	-0.102205	0.0238329	1.88e-05	0.00662595	-0.148103	0.0219318	1.88e-11	0.0170011	-0.0825084	0.0347143	0.0175546	0.00180624	-0.0866825	0.0353013	0.0141503	0.00195368	-0.170733	0.0258236	4.83e-11	0.0162954	-0.0845984	0.0348419	0.0152642	0.00190175	-0.0830773	0.0346761	0.0166722	0.00184143	-0.0871127	0.0353854	0.0139042	0.00196571	-0.0751311	0.0333011	0.0241676	0.00158946	-0.087512	0.0353862	0.0134761	0.00198719	-0.0415525	0.0310581	0.181077	0.000307484	-0.142639	0.0225554	3.11e-10	0.0149024	-0.0904347	0.0353638	0.0106205	0.00215129	-0.049769	0.0316555	0.116055	0.000572704	-0.0848288	0.0349043	0.0151697	0.001906	-0.0313597	0.0203538	0.123534	0.000345308	-0.0498043	0.0198708	0.0122717	0.00184163	-0.0347273	0.0222025	0.117941	0.000373161	-0.056157	0.0200677	0.00518322	0.00158477	-0.0356213	0.0207784	0.0866152	0.00168011	-0.0281574	0.0207712	0.175375	0.00144527	-0.0280482	0.0214437	0.19102	-0.000777165	-0.0407254	0.0207837	0.0501887	-2.26e-05	-0.0739286	0.0310886	0.017559	0.00324983	-0.0682492	0.0318015	0.0320604	0.00263485	-0.0574443	0.0316721	0.0699908	0.0452652	-0.0519552	0.0315797	0.10021	0.0458895	-0.0464425	0.0325893	0.154419	0.0530107	-0.0506488	0.0326783	0.121449	0.0463075	-0.0446075	0.0372239	0.23101	-0.00107695	-0.0319097	0.0223901	0.154259	-0.000908079	-0.0339558	0.02549	0.182967	0.000751705	-0.134308	0.0265942	4.79e-07	0.0097999	-0.0226043	0.022473	0.314609	0.00045744	-0.0300772	0.0205535	0.143519	0.000766678	-0.034952	0.0197348	0.0766932	0.00115041	-0.0866389	0.0231672	0.000189183	0.00368221	-0.0635104	0.0207408	0.00222591	0.00195434	-0.0717897	0.0206119	0.000506115	0.00410907	-0.0612554	0.0207869	0.00324593	0.00289899	0.0500594	0.0206618	0.0154858	0.00172437	-0.0254153	0.0201714	0.20782	8.51e-05	-0.0847631	0.0217992	0.000104304	0.00686928	-0.0247088	0.0199735	0.216197	-0.00112644	0.0972058	0.0226213	1.81e-05	0.005361	-0.015624	0.0197493	0.428967	-0.00148883	-0.15327	0.0204393	9.47e-14	0.01946	-0.105174	0.0212175	7.74e-07	0.00767479	-0.116366	0.0205922	1.81e-08	0.0100582	-0.142579	0.0209893	1.43e-11	0.0157751	-0.153185	0.0203426	7.47e-14	0.02064	-0.00278325	0.0237802	0.90684	-0.00139894	-0.0124298	0.0220429	0.5729	0.000570368	0.0225528	0.0219718	0.304815	-0.00135012	0.0253529	0.0215803	0.240219	-0.00205869	0.0114348	0.0211808	0.589352	-0.00165082	0.0090365	0.0252503	0.720475	-0.00135118	-0.0079749	0.0205098	0.697443	-0.0014397	-0.00534377	0.025942	0.836821	-0.00138694	-0.00743436	0.0207354	0.719983	-0.00135099	0.00253025	0.02799	0.92798	-0.000413895	-0.0237586	0.0237724	0.317715	-0.000122636	-0.0382551	0.023387	0.102053	0.000558727	-0.0326028	0.0218729	0.136241	0.00419016	-0.141698	0.0220676	1.7e-10	0.0162868	-0.106181	0.0323895	0.00106311	0.00400787	-0.135657	0.0245003	3.5e-08	0.0120712	-0.134578	0.0227006	3.62e-09	0.0138662	-0.106313	0.0350228	0.00243318	0.00338043	-0.125737	0.0252412	6.87e-07	0.00972202	-0.0801093	0.0244834	0.00108683	0.00398151	-0.0641258	0.0235344	0.00649281	0.00267283	-0.142743	0.0236016	1.76e-09	0.0144441	-0.145637	0.0266862	5.46e-08	0.0116879	-0.0940004	0.0237605	7.89e-05	0.00600933	-0.157376	0.0225561	4.13e-12	0.0192014	-0.157933	0.0224805	2.95e-12	0.0203029	-0.127675	0.0282019	6.34e-06	0.00874803	-0.0146792	0.0218658	0.502102	-0.000258996	0.0249344	0.0219192	0.255467	0.000138568	-0.00525974	0.0219147	0.810352	-0.000444434	-0.0193787	0.0220097	0.378736	-0.000105965	0.00335371	0.0220041	0.87888	-0.000460654	-0.0173639	0.0219244	0.42848	-0.000175731	0.00518477	0.021874	0.812663	-0.000445104	-4.3e-05	0.0217612	0.998424	-0.000471614	-0.00142202	0.021725	0.947819	-0.000469594	0.00496832	0.0217886	0.819655	-0.000447081	-0.0123086	0.0219011	0.574184	-0.000322592	0.0452083	0.0228424	0.0479639	0.00137249	-0.000740409	0.021656	0.97273	-0.000471065	-0.0128186	0.0232262	0.581089	-0.000327904	-0.056522	0.0225017	0.0121017	0.00249471	-0.00725962	0.0223471	0.74533	-0.000421819	0.0347178	0.0224567	0.122296	0.000654653	-0.0450531	0.0223032	0.0435394	0.00144929	-0.0281323	0.0219139	0.199402	0.000305332	-0.0164278	0.0222892	0.461206	-0.000215357	0.00558259	0.0220678	0.80032	-0.000441418	-0.00694086	0.0223611	0.756296	-0.000426152	-0.0293092	0.0218093	0.179167	0.000379729	0.0121038	0.0218674	0.579991	-0.000327067	0.015511	0.0217973	0.47681	-0.000232729	0.0120393	0.0219096	0.582735	-0.000329152	-0.0127774	0.0218636	0.559019	-0.000310476	0.0623849	0.0221862	0.00498288	0.00324195	-0.00922233	0.021989	0.674973	-0.000388617	0.0297	0.0230807	0.198346	0.000308994	0.0155096	0.0227142	0.494818	-0.000251661	0.0294413	0.0221512	0.183994	0.000361124	0.0114657	0.0246848	0.64236	-0.000369819	-0.0138	0.0205228	0.501388	-0.000210758	-0.0274114	0.0202508	0.17601	0.000319952	0.040536	0.0235722	0.0856433	0.000752046	0.00761335	0.019901	0.702083	-0.000328449	-0.0390648	0.0205534	0.0574845	0.00100352	0.00287137	0.0210483	0.891504	-0.000377623	0.0977139	0.0215091	5.86e-06	0.00748277	0.0451745	0.0202307	0.0256565	0.00153017	0.0701454	0.02077	0.000745558	0.00398232	0.058543	0.0211646	0.00572321	0.00254999	-0.00574497	0.0228142	0.801208	-0.000360377	-0.0349396	0.0211943	0.0993917	0.000660088	-0.0607967	0.0207682	0.00345494	0.00290085	-0.0212185	0.0200459	0.289952	4.63e-05	-0.0619878	0.0205503	0.00258872	0.00310279	0.0313944	0.0231567	0.175329	0.000322178	-0.0302948	0.0203516	0.136751	0.000467345	-0.0230625	0.0205748	0.262454	9.86e-05	0.0451726	0.0211941	0.0331742	0.00136026	0.0484666	0.0205329	0.0183449	0.00175444	0.0183628	0.0329029	0.576851	0.00205001	-0.00481585	0.034257	0.888217	0.00191993	-0.0296817	0.0220423	0.178285	0.00271905	-0.0172519	0.0275087	0.530645	0.0020865	-0.0488358	0.035976	0.175109	0.000899437	-0.0141691	0.035723	0.691764	-0.00115573	-0.0650625	0.0349931	0.0634373	0.00261598	-0.0458681	0.0359287	0.202187	0.000426345	-0.0620596	0.033374	0.0634052	0.00261688	-0.0666637	0.0348038	0.0558809	0.00390012	-0.0562573	0.0354062	0.112581	0.0112728	-0.0314552	0.0387555	0.417341	0.0318491	-0.045427	0.0401697	0.258634	0.0693698	-0.0797947	0.0419994	0.0580542	0.0763992	-0.0452031	0.0337017	0.180303	0.000607676	-0.0168352	0.0199811	0.399572	-0.000113072	-0.0165006	0.0198109	0.404992	-0.000119374	0.00340468	0.0205068	0.868152	-0.000379151	0.0153613	0.0210042	0.464649	-0.00018131	0.0391994	0.0224525	0.0809787	0.000797398	-0.0159328	0.0204792	0.436659	-0.000153858	0.0213015	0.0198018	0.282169	6.13e-05	-0.0120479	0.0222147	0.587642	-0.000275182	0.00564429	0.0198023	0.775647	-0.000358213	-0.00857507	0.0197721	0.664554	-0.000316538	-0.0187881	0.0201809	0.351967	-5.19e-05	-0.035699	0.0197843	0.0713112	0.000878212	-0.0862709	0.0199878	1.66e-05	0.00681307	-0.00400991	0.0198146	0.839646	-0.000373928	0.0355487	0.0198806	0.0739026	0.000855445	-0.0508205	0.0207133	0.0142277	0.0019516	-0.049495	0.0206422	0.0165827	0.00184668	-0.00410841	0.0198084	0.835712	-0.000373123	-0.0491438	0.0198388	0.0133218	0.00199681	0.0277322	0.0198451	0.162431	0.000371164	0.0352564	0.0198882	0.076419	0.000834143	0.00152994	0.0199734	0.93895	-0.000387615	-0.00768797	0.0197857	0.697639	-0.000331012	-0.0211638	0.0201878	0.294601	3.86e-05	0.0122375	0.0201025	0.542753	-0.000245369	0.0165294	0.0200877	0.410683	-0.000125861	-0.0524488	0.020226	0.00957662	0.00222481	0.00761346	0.0217051	0.725798	-0.00034191	0.0182612	0.0208508	0.381235	-9.08e-05	0.0305618	0.0198	0.122855	0.000538415	-0.00251819	0.0204133	0.901834	-0.000383967	-0.00344676	0.0200223	0.863339	-0.000378344
