## Supplementary Tables for "Nuclear regulatory disturbances precede and predict the development of Type-2 diabetes in Asian populations" (part 2 of 3)

### Sheet: Supplementary Table 5 (continued)
Supplementary Table 5. Assoication of Sentinel CpGs with behavioural, physiological and metabolic exposures.
cg12919873	21	37557513	0.0126548	0.0290828	0.663512	-0.000295975	-0.122696	0.0238295	2.87e-07	0.0091973	-0.126571	0.0211382	2.5e-09	0.0120468	0.0149571	0.0269179	0.578507	-0.000484763	0.0280284	0.0267031	0.294009	-0.000927018	-0.139449	0.0221222	3.54e-10	0.0136311	-0.110605	0.0207997	1.16e-07	0.0096508	-0.100013	0.023017	1.46e-05	0.00635426	-0.122798	0.021295	9.31e-09	0.0115905	-0.0769714	0.0336112	0.0221183	0.00154585	-0.0812219	0.0341793	0.0175756	0.00169218	-0.13317	0.025093	1.23e-07	0.00978575	-0.0793845	0.0337343	0.0187044	0.00165245	-0.079213	0.0335724	0.0183933	0.00166315	-0.0797113	0.034263	0.0200905	0.00160692	-0.0770565	0.0322349	0.016916	0.00171663	-0.0804851	0.0342633	0.0189167	0.00164526	-0.0319936	0.030073	0.287515	4.81e-05	-0.128444	0.021865	4.93e-09	0.0120346	-0.0799373	0.0342457	0.019679	0.00162009	-0.0409433	0.0306517	0.181774	0.000286115	-0.0749412	0.0337999	0.0267176	0.00142648	-0.0663869	0.0196344	0.000735048	0.00351355	-0.0277105	0.0192289	0.14971	0.000177069	-0.0767232	0.0214109	0.000346931	0.00401323	-0.0413919	0.0193495	0.0325374	1.26e-05	-0.022671	0.0200265	0.257746	-0.00152763	-0.0211446	0.0200087	0.290741	-0.00166486	0.023021	0.0206625	0.265345	-0.00118956	-0.0312684	0.0200278	0.118617	-0.00115504	-0.102776	0.031693	0.00121514	0.0054723	-0.105389	0.0324053	0.00117612	0.00550915	-0.0751433	0.0317233	0.0180205	0.0136194	-0.0754695	0.0315987	0.0170894	0.0135714	-0.0708109	0.0326078	0.0301014	0.00722085	-0.0929324	0.0325267	0.004356	0.0135305	-0.0106799	0.0381247	0.779424	-0.00113438	-0.0601897	0.0216099	0.00539641	0.000765759	-0.0720731	0.0247153	0.00358183	-0.00204678	-0.0766373	0.0259305	0.00315675	-0.00196355	0.000417596	0.0218304	0.98474	-0.0051223	-0.00888683	0.0199684	0.656334	-0.00538661	0.0024155	0.0191785	0.899785	-0.00545283	-0.0114626	0.022464	0.60992	-0.00193417	-0.0443126	0.0200662	0.0273304	-0.000341399	-0.0478258	0.0199397	0.016548	0.00133408	-0.053401	0.0200855	0.00790411	0.00199661	0.103014	0.0198589	2.34e-07	0.00880828	0.00994469	0.0194902	0.609937	-0.000631088	-0.128895	0.020706	5.88e-10	0.0164198	-0.0186652	0.0193092	0.333833	-0.00126653	0.0823525	0.0218883	0.000172923	0.0034737	-0.0217663	0.0190864	0.254245	-0.00287756	-0.117561	0.019855	3.73e-09	0.0108474	-0.088015	0.0205392	1.91e-05	0.00496973	-0.0564947	0.0200071	0.00479193	7.46e-05	-0.0883836	0.0204172	1.57e-05	0.00468565	-0.107452	0.0197733	6.14e-08	0.00978411	-0.0216941	0.0232953	0.351834	-0.000699698	0.00692493	0.0213956	0.746233	0.000982053	0.00114808	0.0215181	0.957455	0.000178832	-0.00678003	0.0211123	0.74814	0.00100816	0.0297476	0.020729	0.151431	0.000366801	-0.0161939	0.024739	0.512812	-0.000875341	0.0230818	0.0200957	0.250868	4.06e-06	-0.0311777	0.025409	0.219961	-0.000444304	0.0133033	0.0203155	0.512654	-0.000875212	-0.0371297	0.0274029	0.175592	0.000334347	-0.0135815	0.0230803	0.5563	0.000672349	-0.0287158	0.0227085	0.206187	0.00115434	-0.0167729	0.0213014	0.431141	-0.00162346	-0.147796	0.021499	8.36e-12	0.0177749	-0.116788	0.0315792	0.00022315	0.00495523	-0.148825	0.0238552	5.41e-10	0.0146325	-0.13283	0.0221447	2.38e-09	0.0135175	-0.108951	0.034164	0.00145027	0.00359087	-0.129734	0.0246095	1.5e-07	0.0103965	-0.0412095	0.0239452	0.0854123	0.000722821	-0.0328732	0.0230013	0.153112	0.000319692	-0.120266	0.0230923	2.11e-07	0.0101078	-0.132542	0.0260663	4.04e-07	0.00970004	-0.119705	0.0231174	2.47e-07	0.0100221	-0.143313	0.0220459	1.02e-10	0.0159414	-0.144252	0.0220247	7.39e-11	0.0164806	-0.11291	0.0276093	4.5e-05	0.00638658	-0.0372903	0.0214191	0.0818712	0.000918873	-0.00547384	0.0214959	0.799028	-0.000423835	-0.0067126	0.0214833	0.754733	-0.000408969	-0.0372857	0.0215624	0.0839574	0.000900406	0.0225665	0.0215643	0.295493	4.31e-05	0.0382644	0.0214767	0.0749849	0.000983635	-0.0263908	0.0214343	0.218405	0.000233642	-0.000940109	0.021333	0.964855	-0.000452361	-0.0352537	0.0212802	0.0977788	0.000789373	-0.00918388	0.0213591	0.667269	-0.000369406	0.00374668	0.021472	0.861501	-0.000439434	0.0150825	0.0224162	0.501144	-0.000247988	-0.0136871	0.0212274	0.519154	-0.000264741	-0.0320009	0.0227578	0.159865	0.000442412	0.0224246	0.0220938	0.310265	1.37e-05	-0.0312667	0.0218948	0.153467	0.000470481	0.0317617	0.0220169	0.149319	0.000489397	0.0174885	0.0218869	0.424382	-0.000163801	-0.0113461	0.0214916	0.597617	-0.000326864	-0.0396827	0.0218327	0.069307	0.00104203	0.00277061	0.021634	0.898111	-0.000445804	-0.0405274	0.0218993	0.0644006	0.00109677	0.0415139	0.0213676	0.0522033	0.00125474	0.0208297	0.0214331	0.331268	-2.51e-05	-0.0176902	0.0213674	0.407842	-0.000142518	0.0160507	0.0214769	0.45496	-0.000200028	0.0248315	0.021427	0.246669	0.000155344	-0.0211535	0.021795	0.331905	-2.63e-05	-0.0102593	0.0215561	0.634183	-0.000350529	-0.0136717	0.0226354	0.545927	-0.00028783	0.039926	0.0222491	0.0729133	0.00100438	0.0776782	0.0216437	0.000341582	0.00534361	0.0671553	0.0241449	0.00547421	0.00303892	-0.0447314	0.0198234	0.0241422	0.00146866	-0.0634348	0.0195418	0.00118837	0.00341436	-0.00896325	0.0228093	0.694386	-0.000304219	-0.0157862	0.0192416	0.412069	-0.000117585	-0.0397511	0.019873	0.0456019	0.00107771	0.0490383	0.0203253	0.0159215	0.00172979	0.0777042	0.0208322	0.000196563	0.00461546	0.0495524	0.0195562	0.0113541	0.00194431	0.0452829	0.0201147	0.0244738	0.00146017	0.0586275	0.0204632	0.00421146	0.00258345	0.00670851	0.022061	0.76109	-0.000326517	-0.0337892	0.0204946	0.0993624	0.000617396	-0.0537449	0.0200893	0.00752449	0.00220783	-0.0113482	0.0193878	0.558391	-0.000236493	-0.0411068	0.0198947	0.0389306	0.00117389	-0.00136497	0.0224021	0.951421	-0.000358466	-0.0106229	0.0196888	0.589573	-0.000255028	-0.00213263	0.0199015	0.914673	-0.000355669	0.0801208	0.0204419	9.16e-05	0.00512989	0.038044	0.0198641	0.0556017	0.000958286	0.0401821	0.0317066	0.205208	-0.00321519	-0.00254517	0.0330235	0.938575	-0.00388624	-0.0551137	0.0212195	0.00947206	-0.00106766	-0.0166189	0.026518	0.530934	-0.00372391	-0.0157767	0.0382648	0.680253	-0.00100222	-0.0314613	0.0378913	0.406674	0.000840234	-0.078558	0.0371427	0.0348072	0.00416644	-0.0660585	0.0380848	0.0833038	0.00363824	-0.00865773	0.0355442	0.807636	-0.00113604	-0.0149639	0.0371099	0.68691	-0.00114416	-0.0298883	0.0379008	0.430646	0.0057671	0.00444576	0.0408592	0.913394	0.00211101	-0.0264593	0.0426936	0.535697	-0.0073111	0.00915185	0.043602	0.83384	0.00644868	-0.00720056	0.0358106	0.840704	5.37e-05	0.0131134	0.0192152	0.495031	-0.000192582	0.018084	0.0190494	0.342568	-3.56e-05	-0.00439053	0.0197194	0.82383	-0.000342662	0.00677503	0.0201999	0.737358	-0.000319968	0.0416152	0.0215872	0.0540187	0.00097761	0.0117469	0.0196942	0.550929	-0.000232233	0.0110345	0.0190454	0.562395	-0.000239477	0.0358652	0.0213491	0.093118	0.000656098	-0.0389472	0.0190234	0.0407507	0.00114839	-0.00792154	0.0190132	0.676989	-0.000297934	-0.0156924	0.0194072	0.418844	-0.000124776	0.00358233	0.0190395	0.850775	-0.000347774	-0.065559	0.0192527	0.000673659	0.00379902	-0.0484251	0.0190247	0.0109872	0.0019693	-0.0168817	0.0191284	0.377585	-7.97e-05	-0.0336748	0.0199332	0.0912958	0.000667537	-0.0356725	0.0198617	0.0726319	0.000801251	-0.0438804	0.0190241	0.021176	0.0015537	-0.0364203	0.0190886	0.056533	0.000950295	-0.0252531	0.0190842	0.185898	0.000270535	-0.0297908	0.019128	0.119516	0.000513408	0.0212945	0.019201	0.267546	8.29e-05	-0.0223537	0.0190206	0.240033	0.000137344	-0.00588992	0.0194175	0.761668	-0.000327356	0.0466208	0.0193057	0.0158259	0.00173716	0.015542	0.0193168	0.421151	-0.000127104	-0.0379007	0.0194631	0.0516315	0.00100482	-0.0220808	0.020867	0.290101	4.31e-05	-0.0231288	0.0200476	0.248758	0.000119266	-0.00211539	0.0190507	0.911595	-0.000356096	-0.00732165	0.0196291	0.709187	-0.000310361	0.0405461	0.0192334	0.0351403	0.00123912
cg06378491	11	64796540	-0.0415352	0.0287879	0.149228	0.000386953	-0.000596222	0.0237493	0.979974	-0.000357871	0.000837623	0.0211521	0.968416	0.00101389	-0.0440854	0.0267588	0.0996062	0.000294513	-0.0380151	0.02652	0.151881	-0.000200948	0.00589679	0.022178	0.790354	-0.000328678	0.00713422	0.0207959	0.731588	-0.000312049	0.00133523	0.0229624	0.953636	-0.000352496	0.0136327	0.0212553	0.521347	-0.000210745	-0.0415002	0.0333152	0.213022	0.000197424	-0.0386259	0.0338837	0.254437	0.000107181	0.0263489	0.0250117	0.292251	3.93e-05	-0.0400275	0.0334406	0.231454	0.000154858	-0.0394162	0.0332805	0.236406	0.000144113	-0.0398591	0.0339641	0.240704	0.000135004	-0.0378763	0.0319559	0.236047	0.000144882	-0.0395827	0.0339655	0.243999	0.000128155	-0.057622	0.0297629	0.0529994	0.000982354	0.0161428	0.02183	0.4597	-0.000162236	-0.0416132	0.0339463	0.220392	0.000179893	-0.0568413	0.0303421	0.061161	0.0008971	-0.0449399	0.0334976	0.179877	0.000286176	0.00783321	0.0195413	0.688569	-0.00034257	0.00286334	0.019096	0.880823	-0.000391428	0.00137024	0.0213174	0.948755	-0.000397917	0.0121161	0.0192779	0.529748	-0.00136145	-0.017525	0.0199519	0.379847	-0.000802169	-0.0152069	0.0199228	0.445377	-0.000196066	-0.00919671	0.0205706	0.654864	-0.001431	0.01594	0.019913	0.423521	-0.0018875	-0.0269185	0.0313755	0.39109	1.33e-05	-0.0378304	0.0320729	0.238422	0.000404931	-0.00436096	0.0310481	0.888323	-0.00361767	-0.0148448	0.0312656	0.635025	-0.00879255	-0.0244595	0.0321968	0.447606	-0.00710148	-0.03332	0.0320651	0.298971	-0.00766083	0.0458013	0.0376586	0.224134	0.000165388	0.0470004	0.0215235	0.0290971	0.000821058	0.0510256	0.0246224	0.0383578	-0.00035801	0.0315797	0.0258518	0.222009	-0.00135353	0.0179915	0.0217229	0.407635	-0.00164046	0.00356615	0.0198761	0.857626	-0.00252922	0.00458994	0.0190888	0.810004	-0.00252008	-0.0285016	0.0223509	0.202384	-0.000292884	-0.00995304	0.0199923	0.618646	-0.00111685	-0.00169207	0.0198158	0.931959	-0.000436443	0.0245431	0.0199615	0.219013	0.00013105	-0.0172473	0.0198308	0.384551	-0.000171839	-0.0248247	0.0193363	0.19934	0.000142922	0.0248195	0.0207755	0.232368	-0.000368583	-0.001272	0.0192193	0.947238	-0.000726828	-0.0114368	0.0218538	0.600798	-0.000631076	-0.000605872	0.0189825	0.974541	0.000106142	0.00630008	0.0199228	0.751864	-0.000692852	0.00834688	0.0205278	0.684334	-0.000669639	0.0432423	0.0199291	0.0301344	0.00138489	0.0402113	0.020393	0.0487626	0.000509304	0.00447141	0.0197682	0.821074	-0.000762553	-0.00485114	0.0230344	0.833219	0.00125884	0.0135227	0.0212322	0.524276	0.00329656	0.0263787	0.021277	0.215212	0.00184884	-0.00309443	0.0207218	0.881308	0.00582414	-0.0253037	0.0205018	0.217275	0.00189743	0.010532	0.0244582	0.666799	0.00131417	-0.0376266	0.0198538	0.0582187	0.00269054	0.0124324	0.0251273	0.620813	0.00133746	-0.00711786	0.0200853	0.723092	0.00129071	0.0097034	0.0271292	0.720627	-0.00034188	-0.00849507	0.0227925	0.709402	-0.00139593	-0.0023087	0.0224332	0.918041	-0.00144403	-0.0488643	0.0210502	0.020373	0.000110865	0.011419	0.0214478	0.594505	-0.000274015	-0.0379105	0.0312257	0.224866	0.000181149	-0.0031181	0.0237498	0.89556	-0.000375873	0.0121532	0.0220288	0.581221	-0.000266016	-0.0303959	0.0337568	0.368	-7.23e-05	6.65e-06	0.0244316	0.999783	-0.000382469	-0.0253807	0.0235918	0.28214	-6.6e-05	-0.000539195	0.0226637	0.981022	-0.00067169	0.00672505	0.0228999	0.76904	-0.000476299	0.0220179	0.0258598	0.394634	5.48e-05	0.0112526	0.022943	0.623865	-0.00029043	0.0144987	0.0219644	0.50927	-5.58e-05	0.0217646	0.0219192	0.32086	0.00150637	-0.00286267	0.0273004	0.9165	0.000972012	-0.00556784	0.0213275	0.794075	-0.000417987	0.00484474	0.021385	0.820803	-0.000425541	0.0364162	0.0213545	0.0883214	0.000854443	0.00409176	0.0214701	0.848878	-0.000432275	0.0264641	0.0214503	0.217474	0.000233993	0.00610503	0.0213857	0.775317	-0.000412	-0.00224879	0.0213333	0.916061	-0.000443589	0.00667761	0.0212223	0.753067	-0.000404141	-0.000682078	0.0211877	0.974323	-0.000448111	0.0152879	0.0212467	0.471907	-0.000216263	-0.00719535	0.0213607	0.736272	-0.00039765	-0.00345756	0.0223034	0.876821	-0.00043779	-0.0291602	0.0211084	0.167325	0.000407026	-0.00247123	0.0226537	0.913147	-0.000443235	-0.014343	0.0219837	0.514209	-0.000257563	0.019247	0.02179	0.377205	-9.85e-05	-0.0229449	0.0219097	0.295137	4.34e-05	-0.0161621	0.0217745	0.45804	-0.000201374	0.0236077	0.0213747	0.269549	9.85e-05	-0.0155235	0.0217381	0.475257	-0.000219755	-0.00360439	0.0215223	0.867018	-0.000435988	0.0224821	0.0218017	0.302592	2.84e-05	-0.0244248	0.021273	0.251066	0.000142658	-0.00111479	0.0213285	0.958322	-0.00044735	0.00296417	0.0212613	0.889138	-0.000439852	-0.0116073	0.0213678	0.587054	-0.000316153	-0.005329	0.0213246	0.802696	-0.000420547	-0.0162377	0.021685	0.454085	-0.000196995	-0.00579282	0.0214458	0.787106	-0.000415829	-0.00908773	0.0225199	0.686601	-0.000375491	0.00119028	0.0221555	0.957162	-0.000447281	-0.0149669	0.0216117	0.488696	-0.000233369	-0.0204482	0.0240706	0.395721	-0.000124802	-0.0191115	0.0196861	0.331752	-2.04e-05	-0.00204155	0.0194359	0.916354	-0.000350225	-0.0239716	0.0226237	0.289458	4.34e-05	-0.0122903	0.0190906	0.519782	-0.000207317	0.0136319	0.0197324	0.489745	-0.00018508	0.00841499	0.0201918	0.676901	-0.000292603	-0.0511143	0.0207059	0.013644	0.0017987	-0.0273311	0.0194221	0.15951	0.000346819	-0.0432519	0.0199574	0.030331	0.00130624	-0.0404381	0.0203219	0.0467345	0.00104612	-0.040003	0.0218695	0.0675169	0.000829419	0.0338802	0.0203323	0.0957981	0.000628336	0.0184339	0.0199604	0.35584	-5.21e-05	-0.00766205	0.0192353	0.690425	-0.000297921	0.0118281	0.0197558	0.549428	-0.000227152	-0.00110914	0.022225	0.960203	-0.000353252	0.026214	0.0195261	0.179576	0.000283891	0.0290518	0.019734	0.141125	0.000412949	-0.0360289	0.0203392	0.0766393	0.000755958	-0.0184398	0.0197202	0.349858	-4.45e-05	-0.0651405	0.0316931	0.0399885	-0.000916764	-0.0561626	0.0330069	0.0890136	-0.0014678	0.0154515	0.0212624	0.467501	-0.00245112	-0.0238031	0.0265229	0.369595	-0.00233578	0.0176835	0.0372672	0.6353	-0.000887467	0.00752603	0.0369871	0.838826	-0.000615159	0.0282137	0.0362833	0.437092	-0.000452547	-0.00668153	0.0372427	0.857676	-0.000625776	0.0235638	0.0346083	0.496196	-0.000614156	0.00632931	0.0361981	0.861251	-0.00161151	0.0123063	0.0369742	0.739369	-0.00253621	0.0266037	0.0399805	0.506054	0.00973314	0.0171388	0.0425534	0.687293	0.00821445	0.0295925	0.0445865	0.5072	0.0157963	0.0163309	0.0349337	0.640312	-0.000411164	0.0199896	0.0191228	0.295992	3.31e-05	-0.0174514	0.0189609	0.357476	-5.46e-05	-0.00573349	0.0196274	0.770226	-0.000326699	-0.00806876	0.0201056	0.688226	-0.000299641	-0.0174413	0.0215023	0.417379	-0.000122141	0.0036634	0.019604	0.851781	-0.000344713	-0.00495773	0.0189579	0.793723	-0.000332753	0.00234086	0.0212639	0.912352	-0.000352861	-0.0183568	0.0189495	0.332797	-2.2e-05	0.0159919	0.0189222	0.398128	-0.000102028	-0.00256812	0.0193197	0.894264	-0.000350878	0.0150023	0.0189481	0.428591	-0.000133235	0.0240869	0.0192088	0.209999	0.000204304	-0.0222513	0.0189591	0.240672	0.000134729	-0.00885066	0.0190419	0.642124	-0.000279996	0.0228221	0.0198476	0.250331	0.00011501	0.0313343	0.0197726	0.113178	0.000539207	-0.0253239	0.0189514	0.181612	0.000280361	0.0177565	0.0190122	0.350436	-4.56e-05	0.00171297	0.0190032	0.928184	-0.000354288	-0.00052857	0.0190499	0.977867	-0.000356917	0.01631	0.0191139	0.393585	-9.71e-05	0.0285099	0.018928	0.132158	0.000452694	-0.00251804	0.0193274	0.896355	-0.000351126	0.00473352	0.0192422	0.805709	-0.000335567	-0.00391148	0.0192296	0.838835	-0.000342406	0.0317297	0.0193776	0.101689	0.000599745	0.0113552	0.0207738	0.584703	-0.000250433	-0.00549209	0.0199602	0.783227	-0.000330138	0.040276	0.0189416	0.033593	0.00125505	0.0175723	0.0195346	0.368463	-6.81e-05	-0.00420019	0.0191639	0.826537	-0.000340026
cg08857797	17	42775681	0.00258727	0.0241018	0.914524	-0.000247862	0.0655445	0.0198212	0.000959863	0.0024781	0.064643	0.0176305	0.000251985	0.00501423	-0.0261011	0.0223779	0.243597	-0.00147205	-0.015143	0.0221765	0.494785	0.000515811	0.052326	0.0185239	0.00477599	0.00172206	0.0478707	0.0173712	0.00590651	0.0016273	0.030028	0.019204	0.118055	0.000357459	0.0572999	0.0177436	0.00126027	0.00235238	0.0616885	0.0278557	0.0268979	0.000976709	0.0664031	0.0283253	0.0191568	0.00112434	0.0552508	0.0209002	0.00826604	0.00149655	0.0627548	0.0279589	0.0249028	0.00101007	0.0616869	0.0278256	0.0267377	0.000979292	0.0659498	0.0283937	0.0202923	0.00109917	0.0540444	0.0267234	0.0432673	0.000773286	0.0660448	0.0283946	0.0201167	0.00110296	0.0339396	0.024917	0.173314	0.000214283	0.049004	0.018238	0.00726926	0.00155414	0.0670264	0.0283784	0.0182746	0.00114498	0.0388148	0.0253975	0.126593	0.000334546	0.0613682	0.0280106	0.0285708	0.000950657	0.0320989	0.016362	0.0499175	0.000359205	0.0215255	0.0159963	0.17856	-0.000146815	0.0359181	0.0178475	0.044295	0.000409181	0.0180426	0.0161176	0.263084	0.000747376	-0.00114726	0.0166781	0.945165	-0.00043783	0.00507387	0.0166586	0.760717	-0.000757818	0.00332652	0.0172026	0.846685	0.000444745	0.0109408	0.0166669	0.511614	0.00130616	0.0179512	0.0261304	0.492222	-0.000243798	0.00838285	0.0267224	0.753801	-0.000398766	0.00128579	0.0261412	0.96078	0.00741748	0.00655217	0.026162	0.802289	0.00940459	0.0220578	0.0269304	0.412927	0.000439624	0.0378363	0.0267727	0.157869	0.00249908	0.0154558	0.0312912	0.621441	0.00050581	0.0235599	0.018008	0.190916	0.000915349	0.027662	0.0205384	0.178179	0.00390823	0.0518751	0.0215289	0.0160581	0.00489259	0.0301474	0.0181	0.0959434	0.00414536	0.0491502	0.0165347	0.00298718	0.00442692	0.0197787	0.0159076	0.213878	0.00262657	0.0329046	0.01868	0.0783011	0.00126067	0.0444609	0.0166714	0.0077145	0.00319392	0.0283512	0.0165648	0.0871296	0.000534855	0.0340137	0.0166883	0.0416574	0.000870986	-0.0405456	0.0165682	0.0144792	0.00128942	0.0301215	0.0161682	0.0626001	0.00066856	0.0605386	0.0175131	0.000558445	-0.00358559	0.0267175	0.0160638	0.0964208	0.000904316	-0.036034	0.018262	0.0486082	0.00118385	0.0236992	0.0158828	0.135817	0.0013738	0.0627549	0.0166066	0.000161921	0.0037458	0.0532687	0.0171299	0.00189813	0.00261184	0.0500618	0.0166357	0.00264998	0.00397121	0.0741647	0.0169882	1.33e-05	0.00518865	0.0508128	0.0165181	0.0021237	0.00154375	0.00971104	0.0194066	0.616852	-0.000655792	0.0254903	0.0177511	0.151184	0.00346334	0.0229506	0.0179241	0.20055	-0.00017787	-0.0205752	0.0174917	0.239635	0.00643761	0.00730073	0.0172828	0.672761	-0.000371685	-0.000913036	0.0206082	0.964666	-0.000724797	-0.00771998	0.016749	0.644907	-0.000642769	0.00146915	0.0211723	0.944686	-0.000724005	0.0162126	0.0169193	0.338068	-0.000470395	-0.00507011	0.0228305	0.824279	-0.000263947	-0.00391123	0.0190824	0.837621	-0.00104853	-0.000366228	0.0187812	0.984444	-0.00105948	-0.00727894	0.0176116	0.679429	-0.000307121	0.0549243	0.0179037	0.00218669	0.00224135	0.0690201	0.0260902	0.00822476	0.0016004	0.0646688	0.0198177	0.00112092	0.00256941	0.0462734	0.0184035	0.012005	0.00142047	0.0816799	0.0281901	0.00380427	0.0019717	0.0590391	0.0203984	0.00384276	0.00196682	0.0422106	0.0197405	0.0326198	0.00100542	0.0397465	0.0189583	0.0361658	0.000883749	0.0436794	0.019153	0.0226842	0.00117324	0.0574154	0.0216031	0.0079316	0.00169289	0.0592607	0.0191509	0.00200036	0.00228492	0.0530595	0.0183414	0.00386002	0.00203992	0.0538649	0.0182727	0.00323876	0.00434512	0.07151	0.0227451	0.00169218	0.00458655	-0.0413365	0.0177633	0.02008	0.00137387	0.00479801	0.0178395	0.787998	-0.000289575	0.0442775	0.0177967	0.0129449	0.00161415	0.019193	0.0179046	0.283894	4.65e-05	0.0231065	0.0178933	0.196762	0.00020819	-0.0223017	0.0178323	0.211242	0.000175928	0.0260123	0.0177851	0.143769	0.000355155	0.0478861	0.0176657	0.00678303	0.00197292	0.00413575	0.0176748	0.81502	-0.000295067	0.00159389	0.017727	0.928367	-0.000309643	-0.00915436	0.0178186	0.607492	-0.000229737	-0.0170279	0.0186012	0.360104	-5.05e-05	-0.0352764	0.0175978	0.0451678	0.000939986	-0.0123641	0.0188956	0.512985	-0.000178466	-0.048378	0.0183032	0.00829078	0.00186093	0.0064548	0.0181811	0.722613	-0.000272801	0.0104833	0.0182816	0.566428	-0.000209478	0.00149269	0.0181675	0.934527	-0.00031006	0.0231728	0.0178285	0.193862	0.000214985	0.0132563	0.0181341	0.464871	-0.000145303	-0.0112809	0.0179522	0.529837	-0.000188858	0.0068584	0.0181923	0.706225	-0.000267779	-0.0132665	0.0177502	0.454927	-0.000137743	0.00385982	0.0177923	0.828283	-0.000297469	-0.0315829	0.0177197	0.0748723	0.00067824	0.0188417	0.0178208	0.290536	3.68e-05	0.0480484	0.0177507	0.00686182	0.00196647	-0.0108147	0.018091	0.550059	-0.00020057	-0.010431	0.0178889	0.559907	-0.000205989	-0.0198979	0.018781	0.289539	3.82e-05	0.0347677	0.0184628	0.059858	0.000793139	0.0232568	0.0180223	0.197075	0.000207461	0.00339011	0.0200842	0.865978	-0.000303269	0.0238585	0.016489	0.148065	0.000271587	0.0182125	0.0162791	0.263367	6.25e-05	-0.0438214	0.0189357	0.0207514	0.00108	0.00317648	0.0159961	0.842611	-0.000238779	-0.0204369	0.0165282	0.216417	0.00013138	0.00199015	0.0169179	0.906368	-0.000245145	-0.0191006	0.0173681	0.271567	5.2e-05	0.0132538	0.0162775	0.415598	-8.37e-05	-0.00626731	0.016739	0.708135	-0.000213724	-0.0410064	0.0170188	0.0160611	0.0011913	0.00515085	0.0183372	0.778818	-0.000228964	0.0178914	0.0170417	0.293906	2.54e-05	0.0369964	0.0167073	0.0269092	0.000968098	-0.00785003	0.0161155	0.626232	-0.000189582	0.0222716	0.0165462	0.17844	0.000201624	-0.0105044	0.0186193	0.572699	-0.000169439	-0.00376998	0.0163663	0.817843	-0.00023539	-0.00237361	0.0165422	0.885918	-0.000243466	-0.0536828	0.0170131	0.00162569	0.0022159	-0.00125486	0.0165255	0.939478	-0.000247152	-0.0458291	0.0262843	0.0814	0.00204588	-0.0504536	0.0273611	0.0653483	0.00214902	-0.00255746	0.0176304	0.88468	0.00117973	0.00619728	0.0219936	0.778148	0.0011965	0.00464949	0.0307202	0.879747	-0.000760444	0.0329596	0.0304338	0.279216	-0.00201349	0.0429752	0.0298709	0.150718	0.00083002	0.0500264	0.0306086	0.102663	-0.000842078	0.0115319	0.0285305	0.686202	-0.000650982	0.0153895	0.0297705	0.605377	-0.00138551	0.0138439	0.0304611	0.649642	-0.00214224	0.0010405	0.0323327	0.974339	-0.00228142	0.00222533	0.03451	0.94861	-0.0113225	-0.0168637	0.0355213	0.635185	-0.000470383	-0.00696365	0.028773	0.808841	-0.00288815	-0.0253224	0.0160484	0.114745	0.00037457	-0.00132734	0.0159211	0.933565	-0.000249989	-0.0138439	0.0164749	0.400835	-7.4e-05	0.0113605	0.0168776	0.500952	-0.000137653	0.00574871	0.0180538	0.750197	-0.000226204	0.0370959	0.0164379	0.0241274	0.00102783	-0.0158684	0.0159118	0.318747	-1.37e-06	-0.00959324	0.01785	0.591024	-0.000179003	0.014068	0.0159089	0.376642	-5.49e-05	0.0172794	0.0158835	0.276774	4.62e-05	0.011262	0.0162173	0.48748	-0.000130307	0.0326833	0.0158934	0.0398677	0.000811174	0.0135427	0.0161293	0.401209	-7.42e-05	0.00326868	0.0159214	0.837358	-0.000241125	-0.0203198	0.0159805	0.203679	0.000155156	0.0237299	0.0166594	0.154476	0.000258778	0.0182485	0.0166044	0.271888	5.23e-05	-0.00963113	0.0159153	0.545145	-0.000159523	0.0253255	0.0159547	0.112586	0.000382097	-0.0206438	0.015947	0.195626	0.000169991	-0.030403	0.0159788	0.0572155	0.000658496	0.0153805	0.0160455	0.337895	-2.04e-05	0.0111396	0.0158969	0.483544	-0.000128097	0.0136184	0.0162228	0.401308	-7.43e-05	0.0156943	0.0161506	0.331288	-1.4e-05	-0.0157508	0.0161399	0.329231	-1.2e-05	0.0327317	0.0162624	0.0442712	0.000766593	-0.00278397	0.0174409	0.873194	-0.000245323	-0.0055959	0.0167566	0.73845	-0.000223653	-0.0138181	0.0159159	0.385389	-6.2e-05	-0.0068173	0.0164019	0.677716	-0.000208233	0.0110147	0.0160866	0.493602	-0.000133687
cg00214628	17	48506149	0.00648984	0.02836	0.819017	-0.000329	-0.138446	0.023186	2.77e-09	0.0118278	-0.135548	0.0205143	4.94e-11	0.012555	-0.00132633	0.0262232	0.959666	-0.000388779	-0.00596891	0.0259647	0.818203	0.000362534	-0.114633	0.0216273	1.28e-07	0.00911258	-0.106294	0.0202827	1.76e-07	0.00890336	-0.0641095	0.022498	0.0044207	0.00241746	-0.14402	0.0206905	4.53e-12	0.0160979	-0.0934863	0.0327518	0.00435493	0.00247181	-0.100387	0.0333012	0.0026051	0.00279557	-0.16061	0.0243802	5.65e-11	0.0144179	-0.0958093	0.0328714	0.00359889	0.00259165	-0.0939294	0.0327158	0.0041324	0.00250474	-0.102153	0.0333786	0.00223861	0.00289157	-0.079763	0.0314272	0.0112209	0.00188339	-0.100451	0.0333822	0.00265158	0.00278438	-0.0485665	0.0293132	0.0977089	0.000605053	-0.144321	0.0212625	1.48e-11	0.0153076	-0.101717	0.0333626	0.00232629	0.00286723	-0.0562337	0.0298762	0.0599455	0.000881316	-0.0924689	0.0329352	0.00503799	0.00238051	-0.0402566	0.0191386	0.0355471	0.000765225	-0.0425684	0.0186984	0.0229115	0.00102221	-0.038474	0.0208823	0.0655549	0.000415952	-0.0536661	0.0188798	0.00451952	0.00241655	0.0153397	0.019532	0.432331	-0.000879204	-0.0238422	0.0195021	0.221642	-0.000116529	-0.00225529	0.0201838	0.911042	-0.000336004	-0.000553926	0.019546	0.977394	0.00122668	-0.0370286	0.0308663	0.230508	-0.00140377	-0.0278504	0.0315693	0.37784	-0.00178702	-0.0110715	0.0308427	0.719689	-0.00872402	-0.00463201	0.0305361	0.879459	-0.0036744	-0.026443	0.0316226	0.403223	-0.0121281	-0.0296235	0.0315746	0.348344	-0.0086175	5.21e-05	0.0369459	0.998876	0.00207612	-0.132497	0.0208838	2.73e-10	0.0132446	-0.115479	0.0238688	1.41e-06	0.00897573	-0.150046	0.0249688	2.19e-09	0.0131933	-0.0620829	0.0211138	0.00331408	0.00401166	-0.0173312	0.0193502	0.370538	0.00116718	0.0061863	0.018587	0.739296	0.000931005	-0.0524114	0.0218481	0.0165315	0.00170297	-0.0722747	0.0195014	0.000215926	0.00440039	-0.040906	0.0194228	0.0353162	0.000204704	-0.0627999	0.0195469	0.00133447	0.0021566	0.0647948	0.0194101	0.000857977	0.00247189	0.0115482	0.0189786	0.542933	-0.00117635	-0.0907581	0.0203697	8.84e-06	-0.00220186	-0.010473	0.0188095	0.577727	4.14e-05	0.117539	0.0212356	3.5e-08	0.0102524	-0.0206051	0.0186021	0.26813	-0.00337378	-0.102284	0.019371	1.42e-07	0.00933685	-0.11137	0.019944	2.65e-08	0.0104336	-0.0390589	0.0194781	0.0450637	0.0015033	-0.0489796	0.0199437	0.0141346	0.00179704	-0.133841	0.0191767	3.96e-12	0.0154081	-0.026573	0.0226032	0.239888	0.00136922	0.0224603	0.0206519	0.276937	0.0132005	0.0180422	0.020895	0.387987	0.000376404	0.0190951	0.02062	0.354542	-0.000387149	0.0187733	0.0201188	0.350875	0.00178882	0.0263152	0.0240023	0.273059	0.0013012	-0.0388887	0.0194919	0.0461721	0.00262911	-0.00840495	0.0246663	0.733332	0.000890831	-0.00540825	0.0197164	0.783882	0.000875378	-0.0144347	0.0266363	0.587938	-0.000266931	-0.0476822	0.0224144	0.0335192	-0.00151309	-0.0661207	0.0220354	0.00272781	0.00010765	-0.0394659	0.0207198	0.0569619	0.000815639	-0.145119	0.0208428	4.56e-12	0.017146	-0.122048	0.0306072	6.92e-05	0.00547133	-0.150506	0.0231138	9.46e-11	0.0149973	-0.140596	0.0214371	6.96e-11	0.0152153	-0.125595	0.0330953	0.000152228	0.00492471	-0.142573	0.0238169	2.55e-09	0.0126613	-0.0639887	0.0231801	0.00582588	0.00247615	-0.0391524	0.0222843	0.0790847	0.000870049	-0.132988	0.0223338	3.09e-09	0.0125759	-0.109053	0.0253292	1.75e-05	0.00636752	-0.0788913	0.0225023	0.000465426	0.0041538	-0.147168	0.021354	7.43e-12	0.0167436	-0.142788	0.0212959	2.64e-11	0.0158949	-0.113068	0.0266979	2.39e-05	0.00621266	-0.00568261	0.0207666	0.784394	-0.000393432	-0.0261337	0.0208132	0.209425	0.000245	-0.00789159	0.0208102	0.704574	-0.000364104	-0.0327064	0.0208904	0.117627	0.00061627	-0.00937737	0.0208945	0.653637	-0.000339592	0.0404967	0.0208003	0.0517101	0.00118412	0.0277796	0.0207612	0.181062	0.000335786	0.0304607	0.0206515	0.140404	0.000499324	-0.0186444	0.0206255	0.366153	-7.77e-05	0.00332146	0.0206911	0.872486	-0.00041433	0.00260748	0.0207996	0.900252	-0.000418608	0.0134639	0.0217145	0.535316	-0.00026173	-0.000575142	0.0205651	0.977692	-0.000424962	-0.03809	0.0220384	0.084111	0.00084363	0.00152369	0.0214083	0.943269	-0.00042314	-0.0442868	0.0211943	0.0368081	0.00142793	0.0303724	0.0213277	0.154609	0.000436681	0.0429971	0.0211793	0.0424997	0.00132429	0.00298063	0.0208201	0.88618	-0.000416574	-0.0045873	0.0211695	0.828473	-0.000405314	0.00343399	0.0209563	0.869858	-0.000413869	0.00133256	0.0212352	0.949971	-0.00042362	0.0216591	0.020715	0.295907	3.96e-05	0.00133259	0.0207677	0.948845	-0.000423543	-0.00283302	0.0207022	0.891169	-0.000417326	0.01997	0.020802	0.337191	-3.33e-05	0.00559185	0.0207638	0.787726	-0.000394433	0.00345584	0.0211181	0.870032	-0.0004139	0.00765397	0.0208815	0.714006	-0.000368126	-0.026529	0.0219192	0.226331	0.000197525	0.032599	0.0215582	0.130687	0.000546423	0.0734182	0.0209696	0.000475397	0.00475318	0.0555408	0.0234033	0.0177473	0.00196338	-0.0133288	0.0193073	0.49005	-0.000178215	-0.0161942	0.0190566	0.395535	-9.46e-05	0.00774114	0.0221912	0.727246	-0.000299102	-0.00257422	0.018723	0.890657	-0.000334121	-0.00620198	0.0193524	0.748639	-0.00030557	0.0289628	0.0197918	0.143514	0.000388346	0.0689438	0.0202789	0.000687024	0.00357611	0.0339997	0.0190408	0.0743048	0.000744171	0.0513147	0.019561	0.00877121	0.00199654	0.0306855	0.0199363	0.123912	0.000465728	0.0097321	0.0214624	0.650273	-0.000270511	-0.0152894	0.0199493	0.443516	-0.000140479	-0.0410731	0.0195576	0.0358384	0.00115904	-0.0035031	0.0188636	0.852693	-0.000328812	-0.0195211	0.0193705	0.313679	5.31e-06	-0.0118906	0.0217934	0.585395	-0.000239148	-0.014583	0.0191538	0.446526	-0.000143107	-0.0113409	0.0193606	0.55809	-0.000223668	0.0400693	0.0199414	0.0446274	0.00103247	0.0223966	0.0193364	0.246891	0.000116248	0.0292822	0.030965	0.344451	-0.00133958	0.0511527	0.0322222	0.112575	-0.000693685	0.02481	0.0207496	0.231976	-0.00112676	0.0596013	0.0258574	0.0212797	0.000413097	-0.0159603	0.036206	0.659491	-0.000870976	0.023006	0.0359229	0.522121	-0.00150968	0.0101833	0.0352634	0.772844	-0.000991064	0.000579058	0.0361824	0.987236	-0.00195593	-0.0732528	0.033511	0.0291765	0.00405592	-0.0772276	0.035018	0.0277799	0.00314327	-0.0824983	0.0355025	0.0204567	0.00872568	-0.0440407	0.0390746	0.260178	-0.00756843	-0.0325766	0.0410789	0.428129	-0.0194464	-0.0365335	0.0422253	0.387366	-0.00775693	-0.0307073	0.0339225	0.365686	-0.00106466	-0.00170015	0.0185882	0.927133	-0.000334503	0.0157526	0.0184266	0.392713	-9.08e-05	0.0135964	0.0190719	0.475986	-0.000165847	-0.00235508	0.0195392	0.904074	-0.000332423	0.0411041	0.0208798	0.0491301	0.000968158	0.00971446	0.01905	0.610144	-0.000249575	0.0173687	0.0184195	0.345815	-3.74e-05	0.0278052	0.0206552	0.178397	0.00027372	-0.0359151	0.0184024	0.0511125	0.000945812	-0.00197222	0.0183915	0.914613	-0.000333445	-0.00334377	0.0187747	0.858662	-0.000326621	0.00675207	0.0184158	0.713921	-0.000291961	-0.0284854	0.0186636	0.127097	0.000447961	-0.0367798	0.0184129	0.0458995	0.00100669	0.0135101	0.0185034	0.465384	-0.000157454	-0.0338985	0.0192796	0.078851	0.000704458	-0.0429479	0.0192034	0.0254262	0.00134669	-0.00318435	0.0184246	0.8628	-0.000327245	-0.0387805	0.0184604	0.0357826	0.00114891	0.0145303	0.0184645	0.431412	-0.000128396	0.0299959	0.018501	0.105102	0.000548696	0.017739	0.0185739	0.339663	-2.96e-05	0.000465255	0.018404	0.979834	-0.00033711	0.0132349	0.0187801	0.481056	-0.000169754	-0.0286994	0.0186892	0.124785	0.000457608	0.0311407	0.0186749	0.0955625	0.000599843	-0.0371071	0.0188256	0.0488447	0.000971453	0.00256732	0.0201892	0.898824	-0.000331869	-0.00556181	0.0193972	0.774346	-0.00030958	-0.00604288	0.0184267	0.742989	-0.000301033	0.0223712	0.0189809	0.238686	0.000131178	0.0150474	0.0186207	0.419123	-0.000117005
cg19621710	1	1468790	0.0349157	0.0292319	0.232444	0.000157384	0.0398159	0.0240959	0.0986064	0.000637869	0.0328881	0.0215013	0.126271	0.0019401	0.00639925	0.0271745	0.813854	0.000500987	-0.00325905	0.0269382	0.903717	0.00103768	0.0661146	0.0224984	0.00333262	0.00277915	0.0506441	0.021111	0.0165292	0.00173304	0.0495315	0.0233166	0.0337618	0.00128102	0.0256864	0.0215745	0.233952	0.000153998	0.0613879	0.0338095	0.0695607	0.000846419	0.066244	0.0343809	0.0541453	0.0009994	0.0162661	0.0253978	0.521948	-0.000217666	0.0615088	0.0339359	0.0700537	0.000842142	0.0599192	0.0337743	0.0761924	0.000791448	0.067981	0.0344616	0.0486676	0.00106524	0.0465767	0.0324385	0.151197	0.00039148	0.0675124	0.0344633	0.0502509	0.00104543	0.0528153	0.0302223	0.0806881	0.00075703	0.0209329	0.0221614	0.34499	-3.98e-05	0.0652617	0.0344471	0.0582912	0.000954095	0.0561912	0.0308066	0.0682965	0.000857533	0.0662398	0.0339925	0.0514715	0.00103061	-0.00254534	0.0198602	0.898033	-0.000171814	0.0384148	0.0193889	0.0476903	0.00125398	-0.00634668	0.0216641	0.769583	-0.000146454	0.03219	0.019479	0.0985723	0.00330596	0.0254911	0.020163	0.206281	0.00352537	0.0256616	0.0201484	0.202936	0.00343972	0.000897982	0.0207977	0.965565	0.00230742	0.0140087	0.0201666	0.487353	0.00246905	-0.0259054	0.0312703	0.407585	-0.000409132	-0.0249331	0.0319748	0.435674	-0.000455652	-0.0697745	0.0314604	0.0267665	-0.00161633	-0.0420939	0.031546	0.182357	-0.00289428	0.019316	0.0320491	0.546833	-0.0046664	0.00962515	0.0321339	0.76459	0.00332069	0.0222591	0.0373997	0.551842	0.00335656	0.0442985	0.0218525	0.0427726	0.00245095	0.0399924	0.0249155	0.108619	-0.00428945	0.0180175	0.0261552	0.490981	-0.00506599	0.0163994	0.0219731	0.455546	-0.00503549	-0.00389378	0.0201045	0.846448	-0.00594517	0.024092	0.0193013	0.212095	-0.00538223	-0.0119852	0.0226962	0.597507	0.00104867	-0.00814094	0.0202785	0.688125	0.00182953	0.021471	0.0201465	0.286661	-0.000471959	0.0262135	0.0202991	0.19672	-0.000279859	0.0147004	0.0201683	0.466152	-0.000692819	0.0204448	0.0196669	0.298668	-0.000492101	-0.0137077	0.0211155	0.516301	0.00621794	0.0132035	0.0195083	0.498598	0.00115586	-0.0191891	0.0221822	0.387102	0.00126222	0.00984328	0.0192795	0.609716	0.00174713	0.050791	0.0201944	0.0119745	0.00330029	0.0273775	0.0208309	0.1889	0.00162074	0.0511534	0.0202373	0.0115554	0.00274539	0.026742	0.0207125	0.19681	0.00155741	0.0500711	0.0200686	0.0126719	0.00124609	0.00883344	0.0232934	0.704563	-0.00110838	-0.0134963	0.0215737	0.531666	0.000820833	-0.00988277	0.0215307	0.646281	-0.00120417	-0.0132814	0.0210971	0.529076	-0.00202017	0.0515473	0.0206937	0.0128243	0.000853337	0.0119553	0.0247335	0.628891	-0.0010724	-0.0289456	0.0200944	0.149897	-0.00036814	0.0296943	0.0254029	0.242577	-0.000618978	-0.0289287	0.0203015	0.154333	-0.0003534	0.00988782	0.0274165	0.7184	-0.000348304	-0.0123418	0.023111	0.593385	-0.000822428	0.015659	0.0227449	0.491243	-0.000749657	0.00164484	0.021346	0.938587	-0.00487937	0.0361391	0.0217785	0.0971998	0.000691431	0.0374373	0.0317282	0.23817	0.000154776	0.0385392	0.0241156	0.110184	0.000612774	0.0381536	0.0223677	0.0882162	0.00075288	0.0411236	0.0342938	0.230614	0.000172811	0.0386432	0.0248086	0.119479	0.000562477	0.0265801	0.0239843	0.267901	0.000495435	0.0324535	0.0230312	0.158965	0.000505541	0.037653	0.0232659	0.105745	0.00104442	0.0305307	0.0262689	0.245283	0.000425898	0.0211869	0.0233082	0.363469	-6.86e-05	0.0279406	0.022309	0.210562	0.000511827	0.0186734	0.0222741	0.401942	0.00115054	0.0181155	0.0277398	0.513802	0.000754081	-0.0114443	0.0213758	0.592454	-0.000321435	-0.000495691	0.0214352	0.981553	-0.000450428	0.00400099	0.0214227	0.851868	-0.00043494	-0.00962401	0.021519	0.654765	-0.000360484	-0.000631927	0.0215101	0.976566	-0.00045028	-0.0244041	0.0214277	0.254907	0.000133789	-0.0223618	0.021376	0.29566	4.25e-05	-0.00292975	0.0212723	0.890474	-0.000442115	-0.0242124	0.0212288	0.254222	0.000135476	-0.017962	0.021295	0.399078	-0.000129977	0.00863991	0.0214102	0.686601	-0.000377242	-0.0090338	0.0223544	0.686178	-0.000377033	-0.0141424	0.0211668	0.504137	-0.000249419	-0.0252573	0.0226982	0.265978	0.000107271	0.0289828	0.0220263	0.188414	0.000329275	0.0588583	0.0217984	0.0070014	0.00282268	-0.0325942	0.0219535	0.137814	0.000542031	-0.0385998	0.0218084	0.0769173	0.000959358	0.0464701	0.0214021	0.03005	0.00166929	-0.0178022	0.0217878	0.414003	-0.000149738	-0.0283641	0.0215614	0.188522	0.000328894	0.0376338	0.0218401	0.0850456	0.000885911	-0.00907552	0.0213298	0.670537	-0.000369041	-0.0119325	0.0213762	0.576774	-0.000310182	0.0305624	0.0212979	0.151475	0.000476769	0.0244574	0.0214111	0.253502	0.000137257	-0.0334406	0.021359	0.117622	0.000653069	0.0230401	0.0217318	0.289207	5.59e-05	0.0131769	0.0214938	0.539922	-0.000281227	-0.00744318	0.0225727	0.741636	-0.000401642	0.0147601	0.0222042	0.506308	-0.00025146	0.0156339	0.0216618	0.470564	-0.000215853	0.00487207	0.0241316	0.840023	-0.000432288	-0.0133823	0.020001	0.503518	-0.000201817	0.0125555	0.0197426	0.524872	-0.000217615	-0.0161333	0.0229864	0.482842	-0.00018539	0.00110565	0.0193956	0.954547	-0.000364281	0.0113268	0.0200465	0.572118	-0.000248754	0.0103787	0.0205119	0.612921	-0.000271868	-0.0207821	0.0210603	0.32386	-9.59e-06	0.00409854	0.0197396	0.835538	-0.000349706	-0.0195461	0.0202925	0.335549	-2.64e-05	0.00435617	0.0206639	0.833055	-0.000349219	-0.00653711	0.022234	0.768776	-0.000333862	0.0224004	0.020663	0.278453	6.4e-05	0.014746	0.0202789	0.467211	-0.000172181	0.00522873	0.0195411	0.789052	-0.000339291	0.00437085	0.020071	0.82763	-0.000348129	-0.00111507	0.0225778	0.960615	-0.000364577	0.0251733	0.019837	0.204579	0.000222903	0.0256787	0.0200498	0.200426	0.000233827	-0.00943771	0.0206766	0.648118	-0.000289298	-0.0329394	0.0200245	0.100129	0.000622639	-0.0294293	0.0319703	0.357425	-0.000291527	-0.0229969	0.0332868	0.489735	-0.000448	0.00988059	0.0214302	0.644812	-0.000559978	-0.0140844	0.0267338	0.598369	-0.000532487	0.0233827	0.0370068	0.527709	-0.000678505	-0.00653908	0.0367282	0.858747	-0.000959307	-0.0447146	0.0360087	0.214768	0.000611061	-0.0706737	0.0368781	0.0557528	0.00315639	0.0325196	0.0343596	0.344272	-0.000117634	-0.000462354	0.0358959	0.989727	-7.29e-05	-0.0127981	0.0363659	0.725011	0.00187084	-0.0492663	0.0394373	0.212093	0.01148	-0.0676354	0.041615	0.104718	-0.0195183	-0.0324538	0.0427059	0.447671	-0.00780142	-0.00714527	0.0346936	0.836892	-0.000947122	-0.00284722	0.0194714	0.883757	-0.000362225	0.00491244	0.0193052	0.799164	-0.000346166	-0.0418353	0.0199595	0.0362018	0.00125335	0.00525146	0.0204673	0.79753	-0.000345765	0.0484277	0.0218665	0.0268883	0.00144199	0.0204545	0.0199514	0.30538	1.89e-05	0.00567759	0.0192984	0.768635	-0.000338092	0.00537801	0.0216457	0.803806	-0.000347284	-0.0190381	0.0192898	0.323781	-9.59e-06	0.00707617	0.0192648	0.713425	-0.000320184	0.00960775	0.0196658	0.625211	-0.000281765	0.0132483	0.0192893	0.49227	-0.000195493	-0.00029879	0.0195613	0.987815	-0.000370057	-0.0292251	0.0192956	0.130025	0.000478447	0.0249112	0.0193774	0.198732	0.000241409	-0.0301063	0.0201999	0.136265	0.000451594	-0.0272382	0.0201311	0.176189	0.000307217	-0.0222395	0.019294	0.24918	0.000121564	-0.0398738	0.0193382	0.0393391	0.00120108	0.00605266	0.0193442	0.754394	-0.00033389	0.00244385	0.0193922	0.899726	-0.000364262	-0.00936147	0.0194596	0.630516	-0.00028445	-0.000218491	0.0192785	0.990959	-0.000370096	-0.00157796	0.0196747	0.936084	-0.000367762	-0.0119101	0.0195865	0.543205	-0.00023324	0.017272	0.0195716	0.377608	-8.18e-05	-0.0546786	0.0197022	0.00556494	0.00247161	-0.00083518	0.0211486	0.968503	-0.000369566	-0.0190317	0.020315	0.348954	-4.53e-05	-0.00919493	0.0193017	0.633854	-0.000286113	-0.012577	0.0198875	0.527189	-0.000222066	0.021685	0.0195027	0.26631	8.74e-05
cg03725309	1	109214963	0.00398962	0.0244539	0.870417	-0.00025126	-0.0833984	0.0200804	3.41e-05	0.00415984	-0.070115	0.0179798	9.94e-05	0.00246013	0.0506518	0.0228515	0.0267618	-0.00039952	0.046773	0.0226735	0.0392476	0.00105673	-0.064461	0.0188894	0.000655831	0.00273129	-0.0464394	0.0177326	0.00888573	0.00150653	-0.051753	0.0195789	0.00827124	0.0015395	-0.0726813	0.0179773	5.47e-05	0.00393013	-0.0675006	0.0282572	0.0169931	0.00121152	-0.0731102	0.0287324	0.0110147	0.00140877	-0.0699199	0.0211857	0.000982072	0.00254016	-0.0692697	0.028361	0.014672	0.00127807	-0.0677715	0.0282264	0.0164382	0.00122654	-0.0727125	0.0288018	0.0116577	0.00138283	-0.0589173	0.0271097	0.0298714	0.000958894	-0.0729186	0.0288025	0.0114254	0.00139203	-0.0349924	0.0252807	0.16646	0.000236202	-0.0703586	0.0184721	0.000143649	0.00346254	-0.0751104	0.0287845	0.00913529	0.00149458	-0.0383708	0.0257693	0.136637	0.000313853	-0.0671778	0.0284145	0.0181602	0.00118152	-0.038899	0.0166103	0.0192811	0.00167211	-0.0176542	0.0162479	0.277359	0.000568614	-0.0337049	0.0181281	0.0631291	0.00115283	-0.0247242	0.0164394	0.132743	0.0014763	-0.00307491	0.0170342	0.856766	-2.25e-06	0.0104072	0.0170231	0.54103	0.000104838	-0.00527044	0.0175501	0.763972	0.000915234	-0.0276049	0.0170071	0.10471	0.00149074	-0.0538447	0.0264915	0.0423153	0.00152207	-0.0493615	0.0270965	0.0687442	0.00117645	-0.0318845	0.0271885	0.24116	-0.00702769	-0.0432865	0.0269002	0.107868	0.00210906	-0.0247131	0.0278471	0.375029	-0.0044845	-0.00735225	0.0276371	0.790267	-0.0128041	-0.0580194	0.0317534	0.0679156	0.00115372	-0.0743094	0.0182651	4.91e-05	0.00498198	-0.0386946	0.0208965	0.0642063	0.00484124	-0.0922145	0.0218501	2.54e-05	0.00848933	-0.0138034	0.0184325	0.454022	0.00410773	-0.0245948	0.016842	0.14435	0.00520093	0.00776638	0.0161824	0.631329	0.00471445	0.00704828	0.0190273	0.711099	0.00078623	-0.0746714	0.0169357	1.09e-05	0.00565601	-0.0501145	0.0168513	0.00297372	0.00148832	-0.0639927	0.016961	0.000165807	0.00285193	0.0331662	0.0168871	0.0496627	0.000214851	-0.00834892	0.0164836	0.61256	-0.000708395	-0.0688442	0.0176705	0.000101097	-0.00209624	0.000393302	0.0163556	0.980817	0.000915418	0.0880865	0.0184986	2.05e-06	0.00669024	-0.0132344	0.0161745	0.413322	0.00149614	-0.0678929	0.0168894	6.03e-05	0.00504354	-0.0767261	0.017389	1.07e-05	0.00588126	-0.0527061	0.016944	0.00189229	0.00296449	-0.0682345	0.0173062	8.32e-05	0.00472663	-0.0958831	0.016713	1.1e-08	0.00785815	-0.0105545	0.0196196	0.590669	-0.000755621	0.0160405	0.0180564	0.37447	0.00245354	0.00996029	0.0181352	0.582917	-0.00108275	-0.000827681	0.0178875	0.963099	-0.00444431	0.00893355	0.0174778	0.609315	-0.0012849	-0.0016233	0.0208346	0.937905	-0.000836549	-0.0227734	0.0169275	0.178672	-0.000545338	-0.0193885	0.0214003	0.365056	-0.000603896	0.0149622	0.0171059	0.381857	-0.000619808	-0.0108214	0.0231512	0.64025	-0.000223118	-0.057476	0.0193469	0.00300612	0.00196573	-0.0597643	0.0190364	0.00171761	0.0022422	-0.0631976	0.017793	0.000391764	0.00308692	-0.0785948	0.0181512	1.57e-05	0.00486129	-0.094879	0.0264745	0.000347052	0.0032537	-0.0925866	0.0200851	4.3e-06	0.00553904	-0.0623413	0.0186795	0.000861673	0.0027877	-0.082835	0.0286487	0.00387814	0.00202671	-0.0748898	0.020705	0.000305701	0.00331899	-0.0462684	0.020048	0.0211115	0.00149583	-0.0394227	0.0192619	0.040826	0.00120994	-0.0609531	0.0194319	0.00173411	0.002736	-0.0890011	0.0218971	5.01e-05	0.00422891	-0.0974099	0.0193841	5.49e-07	0.00662063	-0.0959432	0.0185485	2.55e-07	0.00700002	-0.0978975	0.0185154	1.38e-07	0.00718634	-0.083441	0.0231475	0.000320417	0.00313961	0.00283155	0.0181156	0.875812	-0.000315719	-0.0145814	0.018161	0.422147	-0.000114959	0.0300148	0.0181392	0.0981742	0.000561554	0.0114463	0.0182345	0.530266	-0.000196059	0.0280827	0.018215	0.123328	0.000444988	0.0203251	0.0181584	0.263163	8.18e-05	0.0316627	0.0181037	0.0804812	0.000665095	0.00241225	0.0180265	0.893563	-0.000317832	-0.0209881	0.0179893	0.243497	0.000116799	-0.0148825	0.0180459	0.409659	-0.000103477	-0.0464291	0.0181086	0.0104363	0.00179676	-0.00381242	0.0189441	0.840531	-0.000310516	0.00119149	0.0179394	0.947054	-0.000322202	-0.0358463	0.0192219	0.0623752	0.000800203	0.00309918	0.018675	0.868214	-0.000314712	-0.0163461	0.0185082	0.377265	-7.12e-05	-6.95e-05	0.018616	0.997023	-0.000323626	-0.00547703	0.0184976	0.767195	-0.000295242	-0.0349666	0.0181419	0.0540995	0.000876662	-0.0152707	0.0184632	0.408305	-0.000102201	0.00190704	0.0182809	0.916929	-0.000320107	-0.0221954	0.0185161	0.23081	0.000141276	0.0260166	0.0180649	0.150007	0.000347178	-0.00937432	0.0181148	0.604879	-0.000236924	-0.019627	0.0180528	0.277106	5.89e-05	0.00655525	0.0181504	0.718024	-0.000281395	0.0432849	0.0180823	0.0167855	0.0015256	-0.0179721	0.0184168	0.329278	-1.54e-05	-0.00870191	0.018215	0.632902	-0.000249734	-0.0263498	0.0191182	0.168309	0.000290804	0.0108236	0.0188168	0.565227	-0.000216509	0.0283492	0.0183463	0.12248	0.000448473	0.0251078	0.0204405	0.219495	0.000164515	-0.000292959	0.016778	0.986071	-0.000257039	-0.00515902	0.0165606	0.755434	-0.000232155	0.0255046	0.0192744	0.185901	0.000192922	0.0149834	0.0162651	0.357054	-3.89e-05	0.00615948	0.0168151	0.714173	-0.000222603	0.0230586	0.0171984	0.180149	0.0002049	0.0365611	0.0176507	0.0384465	0.000844334	-0.00421082	0.0165568	0.799269	-0.000240479	0.025899	0.017015	0.128129	0.000338215	0.0446054	0.0173049	0.0100163	0.00144661	-0.0169838	0.0186458	0.362472	-4.38e-05	0.0204149	0.0173305	0.238941	9.96e-05	-0.0131652	0.017009	0.439008	-0.000103048	0.0117165	0.0163887	0.474743	-0.000125674	0.0057392	0.0168346	0.7332	-0.000227222	0.00997342	0.0189363	0.59847	-0.00018577	0.00369495	0.0166448	0.824345	-0.000244442	0.00535255	0.0168233	0.750393	-0.000231079	0.0586844	0.0172962	0.000704416	0.002688	0.0205501	0.0168007	0.221406	0.000127472	0.025733	0.0272046	0.344324	-0.00167467	0.00929448	0.0283281	0.742873	-0.00191538	-0.0218991	0.0182297	0.229797	-0.00150709	-0.00637801	0.0227502	0.779242	-0.00192427	-0.0406385	0.031067	0.191304	0.000565999	-0.0959521	0.0305901	0.00178613	0.00721819	-0.0511321	0.0302289	0.0912211	0.00147876	-0.086746	0.0308467	0.0050701	0.00571032	-0.00914241	0.0288914	0.75177	-0.000718013	0.0163333	0.0301493	0.588181	0.000150645	0.00211632	0.0302606	0.944266	0.00780895	0.00228024	0.0329818	0.944905	0.0162461	-0.000397433	0.034968	0.990936	0.028532	-0.0211069	0.03644	0.562715	0.0304024	-0.0584184	0.029024	0.0445535	0.00267105	-0.0250206	0.0161642	0.121797	0.000356097	-0.00947406	0.0160343	0.554676	-0.000166191	-0.0215503	0.0165896	0.194078	0.000175421	0.0017217	0.0170008	0.919345	-0.000252754	0.0116338	0.0181823	0.522345	-0.000150795	0.00940066	0.016575	0.570666	-0.000173202	-0.00704085	0.0160293	0.660527	-0.000206084	-0.0107072	0.0179781	0.551529	-0.000164765	-0.0275097	0.016015	0.0859916	0.000497442	0.00207444	0.0160023	0.896868	-0.000251081	0.0267606	0.0163253	0.10132	0.000430265	0.00741347	0.0160231	0.643647	-0.000200687	-0.00865774	0.0162469	0.59417	-0.000182832	-0.0214686	0.0160293	0.180605	0.000202551	0.0254248	0.0160921	0.114268	0.000381653	-0.0135476	0.0167848	0.419681	-8.9e-05	-0.014266	0.0167258	0.393792	-6.96e-05	-0.0208036	0.0160247	0.194354	0.000174888	0.00690398	0.0160784	0.66768	-0.00020827	-0.00381141	0.0160679	0.81252	-0.000240999	0.00288927	0.0161075	0.857661	-0.000247154	0.00147118	0.0161645	0.927491	-0.000253258	0.00137196	0.0160131	0.931731	-0.000253499	-0.022841	0.0163347	0.162167	0.000243728	0.0022831	0.0162704	0.888419	-0.000250344	-0.000904908	0.0162596	0.955623	-0.000254583	-0.00972328	0.0163938	0.553174	-0.000165512	-0.0289877	0.0175551	0.0988393	0.000440355	-0.0327089	0.0168625	0.0525446	0.000704236	0.00882962	0.0160321	0.581868	-0.000177889	0.0181692	0.0165158	0.271412	5.37e-05	0.0216905	0.0161972	0.180668	0.00020242
cg03963219	2	84482023	-0.0213009	0.0308677	0.490228	-0.000215437	-0.00631606	0.0254549	0.80406	-0.000386049	0.00585152	0.0226671	0.796316	-0.000186388	-0.046115	0.028622	0.107295	0.000888139	-0.0429996	0.0283855	0.129966	4.41e-05	0.0346055	0.0237716	0.145611	0.000454773	0.00701082	0.0223011	0.753271	-0.00036653	0.0488888	0.0246013	0.0470251	0.00119729	0.0145222	0.0227821	0.523909	-0.000244182	-0.0490717	0.0357054	0.169482	0.000365325	-0.051653	0.0363113	0.15503	0.000420655	0.0329186	0.0268057	0.219571	0.00020887	-0.0487155	0.0358391	0.174204	0.000348406	-0.0483971	0.0356673	0.17496	0.000345749	-0.0522375	0.0363978	0.151386	0.000435535	-0.0414298	0.0342508	0.22657	0.000190395	-0.0522687	0.036399	0.151156	0.000436488	-0.0416167	0.0319166	0.192406	0.000287822	0.0215415	0.0233964	0.357305	-6.26e-05	-0.0567087	0.0363765	0.119164	0.000587714	-0.0361189	0.0325395	0.267127	9.54e-05	-0.050611	0.0359022	0.158781	0.000405747	-0.0159737	0.0209338	0.445513	-0.000174783	0.0279548	0.0204497	0.171771	0.000346924	0.00502149	0.0228384	0.825993	-0.000391499	0.0187889	0.0205565	0.360816	-0.00230869	-0.0345594	0.0212579	0.104162	-0.000968695	-0.0347173	0.0212394	0.102291	-0.00137288	-0.0183762	0.0219346	0.402253	-0.0023633	-0.000820454	0.0212602	0.96922	-0.0023993	-0.0111041	0.0331869	0.737989	-0.000579588	-0.00276261	0.033935	0.93513	-0.000650133	0.00234643	0.0343027	0.945477	0.0193286	-0.00981002	0.0343715	0.775382	0.0166135	0.00675531	0.0353841	0.848629	0.0157973	0.00809948	0.0352917	0.818522	0.0138801	-0.0310615	0.0398731	0.436126	-0.00074175	0.054333	0.0230683	0.0185993	0.00141007	0.050815	0.0262504	0.0530296	0.00766839	-0.0103719	0.0275664	0.706768	0.00621103	0.060621	0.0231219	0.00881021	0.00892805	0.0309185	0.0211577	0.144073	0.00834562	0.02155	0.0203247	0.289139	0.00793719	0.0169372	0.023966	0.47982	-0.000644072	-0.0021684	0.0214346	0.919431	-0.00101445	-0.00876948	0.0211954	0.679103	0.000572123	0.0232096	0.021353	0.277185	0.00109834	-0.0447552	0.0211936	0.0348275	0.00230555	-0.00587266	0.020691	0.776571	0.000535412	0.027715	0.0225256	0.218703	-0.00272317	-0.00241971	0.0206022	0.906515	-0.000763137	-0.0417877	0.02341	0.0744002	0.000528859	0.01362	0.0203738	0.503884	0.000230744	0.0093577	0.0213559	0.661302	-0.000690461	0.0347267	0.0219927	0.114485	0.000246942	0.032295	0.02136	0.130701	-0.000595354	0.0367618	0.0218663	0.0928719	0.000304065	0.0189585	0.021153	0.370219	0.00021658	-0.0181632	0.024597	0.460343	2.21e-05	-0.0284743	0.0227455	0.210785	0.00276716	-0.0105721	0.022733	0.641944	0.00027313	-0.000304487	0.0225463	0.989226	-0.00291401	0.00857224	0.0219059	0.695603	-0.000651503	0.0300009	0.026113	0.250748	0.000368091	-0.00234528	0.0212334	0.912062	-0.000237359	-0.000471059	0.0268371	0.985998	-0.000221467	-0.0161255	0.0214482	0.452243	3.1e-05	0.00830489	0.0289628	0.77434	-0.000410079	-0.0351861	0.024346	0.148547	-0.000883669	-0.0192446	0.0239702	0.422157	-0.0015054	-0.0521466	0.0225891	0.0210776	0.00184246	0.0139577	0.0229725	0.543535	-0.000276761	-0.0432796	0.0334445	0.195795	0.000295769	-0.00677861	0.0254384	0.789904	-0.000407627	0.0138014	0.0235951	0.558665	-0.000288618	-0.0486874	0.036148	0.178173	0.000356899	-0.008107	0.0261683	0.756745	-0.000396665	-0.0378311	0.0252718	0.134566	0.000845749	-0.0415759	0.0242673	0.0868274	0.00124799	0.00760144	0.0245374	0.756754	-9.59e-05	0.00788364	0.0277018	0.77599	-0.00050113	-0.00806331	0.0245754	0.742868	-0.00039154	0.0156382	0.0235251	0.506292	-0.000342628	0.0151879	0.023471	0.51765	0.000170857	-0.0460701	0.0292118	0.114936	0.00118147	-0.0060902	0.0226027	0.78762	-0.000467224	0.0268234	0.0226545	0.236574	0.000202317	0.0232599	0.0226439	0.304472	2.78e-05	0.0101503	0.0227527	0.655571	-0.000403504	0.0127147	0.0227411	0.576163	-0.000346262	-0.0158645	0.0226616	0.483988	-0.000256832	-0.0411545	0.0225865	0.0686206	0.00116655	0.0259876	0.0224829	0.247895	0.00016918	0.00818907	0.0224537	0.715374	-0.000436773	-0.027728	0.0225104	0.218203	0.000260389	-0.00855375	0.0226377	0.705587	-0.000431853	0.0160586	0.0236338	0.496932	-0.000271141	-0.00156489	0.0223832	0.944271	-0.000501358	-0.00931575	0.0240072	0.698036	-0.000427921	-0.0149563	0.0232983	0.520994	-0.000296125	-0.0121066	0.0230964	0.600226	-0.000365332	-0.000652208	0.0232274	0.977602	-0.000503425	0.0258952	0.0230715	0.26186	0.000130768	0.000960242	0.022661	0.966205	-0.000502917	-0.01815	0.0230371	0.430891	-0.000191017	-0.000733047	0.0228093	0.974366	-0.000503302	-0.0208186	0.023107	0.367736	-9.48e-05	-0.00881892	0.0225528	0.695821	-0.000426745	0.0118435	0.022602	0.600344	-0.000365422	0.00177699	0.0225327	0.937151	-0.000500687	0.00326362	0.0226472	0.885433	-0.000493353	1.48e-05	0.0226001	0.999476	-0.000503822	-0.0117422	0.0229836	0.609493	-0.00037226	-0.00843887	0.0227277	0.710458	-0.000434326	-0.0209838	0.0238621	0.379323	-0.000114161	0.0164725	0.0234768	0.482996	-0.00025571	0.00791241	0.0229064	0.729819	-0.000443676	0.0331644	0.0255025	0.19363	0.000347859	-0.0245352	0.0210814	0.244623	0.000143908	-0.00855388	0.0208147	0.681148	-0.000337566	-0.0488662	0.0242125	0.0436957	0.00124589	-0.0253695	0.0204402	0.214686	0.000219375	0.0211356	0.0211304	0.317308	1.99e-07	0.00915519	0.021625	0.672074	-0.00033336	-0.0531136	0.0221775	0.0167107	0.00191836	-0.0537399	0.0207774	0.0097635	0.00230379	-0.0380724	0.0213818	0.0751224	0.000880325	-0.0365119	0.0217704	0.0936647	0.000735355	0.00990696	0.0234395	0.672587	-0.000333601	0.0173855	0.0217866	0.424967	-0.00014749	0.00260139	0.0213815	0.903176	-0.000400177	-0.0125019	0.0205996	0.543984	-0.000256536	0.00632552	0.0211595	0.765011	-0.000369876	-0.0395626	0.0237868	0.096419	0.000716505	0.0308146	0.0209102	0.140723	0.000475433	0.0258948	0.0211381	0.220701	0.000203235	-0.0327213	0.0217875	0.133289	0.000509436	0.00400988	0.0211242	0.849465	-0.000391549	-0.0208196	0.0335467	0.534931	0.00181424	-0.0315912	0.0349203	0.365764	0.00201513	-0.0117957	0.0224836	0.599902	0.00176326	-0.0255291	0.0280441	0.362775	0.00201988	0.0519501	0.0367237	0.157659	0.00111346	0.00659193	0.0364792	0.856657	-0.000204232	-0.0196274	0.0358113	0.583825	-0.000780125	-0.035268	0.0367058	0.336997	0.00079272	-0.0116735	0.0341591	0.732659	-0.00098514	-0.0317998	0.0356909	0.373273	0.000502859	-0.0176967	0.0361128	0.624277	0.00480202	0.00602081	0.0386946	0.876405	0.0289865	-0.0189541	0.0396814	0.633096	0.0735053	-0.0369916	0.0416309	0.374691	0.075649	-0.0305833	0.0344386	0.374842	0.000642265	-0.0229071	0.0205198	0.264404	0.000101215	-0.0172551	0.0203475	0.396522	-0.000115481	-0.0392288	0.021045	0.0624556	0.00101618	-0.032737	0.0215641	0.129134	0.000536056	0.0245102	0.0230714	0.288194	5.29e-05	0.00887562	0.0210362	0.673126	-0.000338067	0.00164637	0.0203439	0.935508	-0.000408622	0.0132635	0.0228163	0.56109	-0.000272277	-0.0066837	0.0203386	0.742475	-0.000366879	-0.0201369	0.0203039	0.321422	-6.73e-06	-0.0216102	0.0207265	0.297239	3.58e-05	0.00503503	0.0203359	0.804473	-0.000386091	0.00128417	0.0206205	0.950349	-0.000409721	-0.0132526	0.0203496	0.514958	-0.00023682	-0.0160797	0.0204318	0.431374	-0.000156517	0.00907692	0.0213042	0.670106	-0.000336622	0.0101209	0.0212294	0.633596	-0.000317797	-0.0140959	0.020343	0.488441	-0.000213783	0.0117967	0.0204045	0.563231	-0.000273792	-0.029579	0.020382	0.146865	0.000454492	-0.0297492	0.020432	0.145541	0.000460192	0.00841034	0.0205137	0.681858	-0.000342152	0.0128685	0.0203205	0.526621	-0.000246315	-0.0135684	0.0207381	0.513008	-0.000235195	-0.010168	0.0206478	0.622453	-0.000311534	0.0261871	0.0206274	0.204393	0.000251412	0.0182412	0.0208035	0.380678	-9.5e-05	0.0154238	0.0222913	0.489063	-0.000214347	-0.0182508	0.0214159	0.394196	-0.000112555	0.0611481	0.0203041	0.00262972	0.00330494	-4.49e-05	0.0209664	0.998293	-0.000411315	-0.00560202	0.0205645	0.785332	-0.000380781
cg09495478	3	44896610	-0.0331153	0.0322088	0.304003	2.56e-05	0.0145557	0.026563	0.583773	-0.000313461	0.0435634	0.0233473	0.0621972	0.00190394	-0.0252471	0.0295595	0.393142	-0.000604731	-0.0141621	0.0292249	0.62802	0.000721834	0.0337531	0.0244781	0.16807	0.000388359	0.0167762	0.0229604	0.46507	-0.000200966	0.0359798	0.0253428	0.155837	0.00043755	0.0513646	0.0237508	0.0306829	0.00164374	-0.0590674	0.0372563	0.11302	0.000677332	-0.0623962	0.0378879	0.0997382	0.000766108	0.0859171	0.0279207	0.00211704	0.00377719	-0.0579128	0.0373965	0.121627	0.000625728	-0.0565336	0.037218	0.128919	0.000585076	-0.0628546	0.0379783	0.0980732	0.000778142	-0.045983	0.0357423	0.198407	0.000293286	-0.0624701	0.0379799	0.100159	0.000763099	-0.0748967	0.0332809	0.0245257	0.0018166	0.0707962	0.0243717	0.00371323	0.00331906	-0.062005	0.0379601	0.102532	0.000746401	-0.0709996	0.0339322	0.0365248	0.00151033	-0.0570397	0.0374643	0.128034	0.00058987	0.0955115	0.0214789	9.17e-06	0.00871602	0.0733099	0.0210266	0.000499385	0.00548047	0.097272	0.0234444	3.47e-05	0.00763172	0.0772047	0.0211605	0.000270232	0.00504992	-0.0378487	0.0219084	0.0842111	0.00219812	-0.0230272	0.0219096	0.293376	0.00113606	-0.0248989	0.0226438	0.271636	-0.00015977	0.0825644	0.0218871	0.000166279	0.00548728	0.0238279	0.0353428	0.500314	0.000147651	0.0159761	0.0361417	0.658538	-4.91e-05	0.0385875	0.0347871	0.267564	0.0129483	0.0349588	0.0346815	0.313677	0.00874353	0.0139543	0.0356299	0.695397	0.00656261	0.000674164	0.0354176	0.984817	0.0111593	0.0219408	0.0424202	0.605092	-0.000265077	-0.0284471	0.0237572	0.231284	0.00207211	0.032242	0.0269592	0.231849	-0.0204855	-0.000220651	0.0282959	0.993779	-0.02112	-0.00830394	0.0237714	0.72688	-0.0210658	0.00905307	0.0217176	0.676828	-0.019497	-0.0113778	0.0208569	0.585456	-0.0194421	0.0956527	0.0245714	0.000102183	0.00796477	0.0609443	0.0220131	0.00568047	0.00477749	0.0355446	0.021861	0.104113	0.00123527	0.0274812	0.0220149	0.21206	0.00176347	-0.0375477	0.0218799	0.0862948	0.00136479	0.0247916	0.0213469	0.245626	0.000678144	0.052262	0.0229623	0.0229549	0.0153012	0.0182129	0.0211938	0.390245	0.00187922	-0.0642473	0.0240637	0.00764643	0.0046333	0.0274921	0.0209667	0.189926	0.00226938	0.0714218	0.0219183	0.0011378	0.00613038	0.0709249	0.0225883	0.00171374	0.0058051	0.0857831	0.0218911	9.19e-05	0.00920855	0.0890625	0.0224279	7.4e-05	0.00822713	0.0639656	0.0217883	0.00336327	0.00345262	-0.000754833	0.025267	0.97617	0.00089981	-0.0397327	0.0232292	0.0873577	0.0113696	-0.00445046	0.0233537	0.848885	0.00070555	-0.0163748	0.0228862	0.474398	0.00646008	-0.00336278	0.0225093	0.881258	0.00110177	0.01956	0.0268261	0.466005	0.00115027	3.24e-05	0.0218079	0.998814	0.000933883	0.0419133	0.0275475	0.128302	0.00199079	0.00886523	0.0220316	0.687444	0.000975811	0.0261449	0.029755	0.37969	-0.000107493	-0.0636927	0.0254771	0.0125001	0.00333391	-0.0706382	0.0250639	0.00487579	0.00412182	-0.065282	0.0235454	0.00561443	0.00372527	0.0518112	0.0239623	0.0307253	0.00175426	-0.0599474	0.0349129	0.086129	0.000930819	0.0144183	0.0265624	0.587324	-0.000337457	0.0455768	0.0246195	0.0642859	0.00115931	-0.0591988	0.0377412	0.116918	0.000697869	0.00548632	0.0273266	0.840901	-0.000459196	-0.0230193	0.0264161	0.383637	-0.000140088	-0.0205904	0.0253665	0.417055	-0.000177955	0.0492304	0.0256146	0.0547576	0.0012638	0.0453324	0.0289152	0.1171	0.000686654	0.0353474	0.025651	0.168358	0.000429708	0.0568249	0.0245394	0.020681	0.00207223	0.0631799	0.0244792	0.00992611	0.00347476	-0.0293213	0.0305226	0.336853	0.000738836	-0.0362471	0.0232308	0.118877	0.000763453	-0.00946199	0.0233091	0.684842	-0.000445097	-0.00347532	0.0232967	0.881433	-0.000521098	0.059133	0.0233581	0.0114459	0.00287174	0.000455163	0.0233917	0.984478	-0.000532763	-0.0274978	0.0233015	0.238134	0.000209069	-0.012386	0.0232516	0.594316	-0.000381664	0.0333477	0.0231189	0.149365	0.000575226	0.00532879	0.0230945	0.817546	-0.000504573	-0.015274	0.0231598	0.509661	-0.000301073	-0.0195706	0.0232793	0.400643	-0.000156223	-0.0569085	0.0242712	0.0191594	0.00238919	0.0384169	0.0230023	0.0950806	0.000952066	0.0450893	0.0246682	0.0677535	0.00124516	0.0325492	0.0239523	0.174357	0.000450736	0.00422693	0.0237567	0.858803	-0.000516083	-0.065076	0.0238366	0.00639819	0.00342415	-0.0366609	0.0237214	0.12242	0.000738965	-0.000244521	0.0233071	0.991631	-0.000532906	-0.0150858	0.0236956	0.524441	-0.000316866	0.0393024	0.02344	0.093784	0.000963788	-0.00682639	0.0237711	0.774016	-0.000488988	-0.0327602	0.0231831	0.15781	0.000530667	0.0222764	0.023242	0.337973	-4.33e-05	0.0444006	0.0231498	0.0552847	0.00142447	-0.00479356	0.0232929	0.836976	-0.00051038	0.0289001	0.0232338	0.213717	0.000291394	0.00586587	0.0236404	0.804065	-0.000500133	-0.0129705	0.0233745	0.57904	-0.000368792	0.0282273	0.0245384	0.250173	0.000172148	-0.0497995	0.0241191	0.0391018	0.00173471	-0.0562474	0.0235202	0.0168917	0.00250652	-0.0794995	0.0261708	0.00242068	0.00436101	0.00983284	0.0217634	0.651455	-0.00034431	0.000250143	0.021483	0.990711	-0.000432604	-0.014686	0.0250112	0.557149	-0.000283444	-0.0117484	0.0211019	0.577761	-0.000298508	0.065369	0.0217665	0.00270321	0.00345473	-0.0223029	0.0223141	0.317669	-4.35e-07	-0.0791229	0.0228547	0.000546946	0.00472593	-0.0403577	0.0214598	0.0601618	0.0010957	-0.0623852	0.022042	0.00469507	0.00302162	-0.0380413	0.0224682	0.0905825	0.000806519	-0.0814458	0.0241267	0.000749579	0.00447349	0.0127825	0.022487	0.569797	-0.000292814	0.0140822	0.0220651	0.523407	-0.000256384	-0.0108163	0.0212608	0.610986	-0.000320641	0.022337	0.021833	0.306388	2.02e-05	-0.0111876	0.0245647	0.648844	-0.000342885	-0.0463601	0.0215682	0.031712	0.00156287	-0.0524384	0.0217937	0.0162087	0.00206651	-0.0285299	0.0224897	0.204732	0.000263415	-0.0243029	0.0217953	0.264956	0.000105222	-0.0965194	0.0346175	0.00535625	0.00320828	-0.101878	0.0360371	0.00474984	0.00331646	6.58e-06	0.0232505	0.999774	-0.000661886	-0.0653672	0.0289642	0.0241383	0.0018775	0.0687213	0.0398288	0.0849274	0.00258641	0.0413665	0.039592	0.296496	-6.37e-05	0.0412663	0.0388436	0.288462	0.000168757	0.031108	0.0398802	0.435655	-0.000701121	0.0398823	0.0370454	0.282069	0.00020861	0.0157339	0.0387878	0.685141	-0.00134693	0.0333934	0.0392339	0.395016	0.0128862	0.0289408	0.0425193	0.496368	0.0327534	0.0485453	0.0430733	0.260251	-0.0259289	0.0551919	0.0443566	0.214014	-0.00758926	0.0367374	0.0374027	0.326363	-0.000231038	0.000956683	0.02104	0.963737	-0.000431286	0.00594608	0.0208603	0.77564	-0.00039705	0.0129497	0.0215882	0.54867	-0.000276624	-0.00532279	0.0221161	0.809831	-0.000407135	-0.00399085	0.0236555	0.866043	-0.000419873	0.0417976	0.0215446	0.0525082	0.00119231	0.00650497	0.020853	0.755114	-0.000390106	0.0304596	0.0233802	0.192789	0.0003011	-0.0210141	0.0208435	0.313483	7.1e-06	0.0463546	0.0207927	0.0258952	0.00171172	0.0140897	0.021249	0.507355	-0.000242113	0.0227599	0.0208396	0.274894	8.33e-05	0.0516577	0.0211068	0.0144693	0.0021504	-0.0131381	0.0208594	0.528868	-0.000260685	0.00654614	0.0209461	0.754675	-0.00038995	-0.00361898	0.0218386	0.868397	-0.000420306	-0.0155843	0.0217596	0.473945	-0.000210442	0.0087895	0.020854	0.67345	-0.000355375	0.00908385	0.0209163	0.664119	-0.000350634	0.00444983	0.0209028	0.83144	-0.000412585	0.0106842	0.0209531	0.610169	-0.00031977	-0.00531667	0.021028	0.800419	-0.000404539	-0.00510778	0.0208312	0.806327	-0.000406184	-0.0229961	0.0212537	0.279385	7.37e-05	-0.0125974	0.0211644	0.551764	-0.000279019	-0.0153169	0.0211495	0.469012	-0.000205452	-0.00365965	0.0213283	0.863779	-0.000419449	0.00240469	0.0228522	0.916205	-0.000427392	-0.0158138	0.0219534	0.471398	-0.000207876	-0.00240115	0.0208576	0.90836	-0.000426449	0.0152477	0.021489	0.478058	-0.000214538	0.0103322	0.0210788	0.624066	-0.000328304
cg13378649	1	222754514	-0.00745224	0.0232484	0.748585	-0.000209335	0.0441109	0.0191457	0.0213235	0.00100262	0.0399366	0.0170908	0.0195475	0.00256083	-0.0579136	0.0215852	0.0073541	0.000554774	-0.0603968	0.0213496	0.00471546	0.00235422	0.0550707	0.0179228	0.00214895	0.00194977	0.0316016	0.0168297	0.0605571	0.000585075	0.0537216	0.0185611	0.00383927	0.00170482	0.0558852	0.0171148	0.00111123	0.00224286	0.00121427	0.0269017	0.964002	-0.000232844	-0.00106187	0.0273592	0.969044	-0.000232968	0.0700629	0.0201358	0.000512705	0.00257643	0.00149255	0.0270022	0.955925	-0.000232606	0.00216381	0.0268727	0.935831	-0.000231806	-0.00170577	0.0274246	0.950411	-0.000232416	0.00788936	0.0258026	0.759819	-0.000211497	-0.00177497	0.0274255	0.948403	-0.000232342	-0.00291063	0.024046	0.903667	-0.000229899	0.0572734	0.0175783	0.00113939	0.00223211	-0.000880345	0.027411	0.974382	-0.000233079	-0.00227146	0.0245125	0.926179	-0.000231315	0.000303656	0.0270507	0.991045	-0.00023329	-0.00247764	0.0158298	0.875641	-5.89e-05	0.0283627	0.0154562	0.0666425	0.000715544	-0.0113849	0.0172662	0.509727	3.63e-05	0.0269187	0.0155452	0.0834857	0.000800704	-0.0303558	0.0160629	0.0589225	0.00129848	-0.029663	0.016057	0.0648382	0.00104145	-0.016485	0.0165948	0.320639	0.000333588	0.00614929	0.0160916	0.702394	7.24e-05	0.00678222	0.0253553	0.789139	-0.00021998	0.0137177	0.0259236	0.596789	-0.000138544	0.0217668	0.0253325	0.390392	-0.0060497	0.0181938	0.0252292	0.470977	-0.00559681	-0.000130927	0.0261181	0.996001	-0.00274049	0.00444432	0.0260532	0.864581	-0.00864749	0.00101297	0.0303917	0.973417	-0.000451737	0.0349571	0.0174182	0.0448862	0.00109167	0.042914	0.0199112	0.0312545	0.00166742	0.0191127	0.0209103	0.360806	0.000782612	0.0243739	0.0175627	0.165338	0.00103623	0.0212843	0.0160507	0.184962	-0.000648894	0.00275919	0.0154214	0.858019	-0.00105212	0.00211797	0.0180916	0.906816	0.000158384	0.00218071	0.0161791	0.892794	0.000166581	0.00353795	0.0160443	0.825494	0.000123469	0.0278038	0.0161503	0.0852959	0.0007796	-0.0254959	0.0160499	0.112314	0.00069605	-0.0231438	0.0156542	0.139439	0.000618005	0.049469	0.0169076	0.00347501	0.00182089	-0.0118476	0.0155486	0.446161	0.000282958	-0.0326376	0.017669	0.0648648	0.000940984	-0.00367365	0.0153711	0.811132	0.000172552	0.0170554	0.016116	0.290047	0.000408446	0.0193337	0.0166047	0.244417	0.00046327	0.0623465	0.016097	0.000110747	0.00307829	0.062113	0.0164598	0.000165377	0.00345005	0.0425354	0.0159814	0.0078371	0.00123976	-0.00972405	0.0185986	0.601147	3.3e-05	-0.00418329	0.0168349	0.803785	0.00834996	0.0041511	0.0171898	0.809205	-0.000364957	-0.000546279	0.0169927	0.974358	-0.00641579	0.00200093	0.0165603	0.903841	9.48e-06	0.0304184	0.019738	0.123456	0.000569294	-0.0135329	0.0160463	0.39913	8.32e-05	-0.00354892	0.0202908	0.861174	-2.91e-05	0.0135365	0.0162159	0.403952	0.000141119	0.00195797	0.0218979	0.928763	-0.000253378	-0.00385921	0.0184402	0.834249	0.000478688	-0.00683217	0.0181485	0.706616	0.00050268	0.00285541	0.0170215	0.866795	0.00020272	0.0618652	0.0172854	0.000353363	0.00293333	0.0267868	0.0252495	0.288875	3.14e-05	0.0550434	0.0191618	0.00411617	0.00180542	0.0529471	0.0177717	0.00292522	0.0019603	0.0205455	0.0272955	0.451717	-0.00010834	0.0439198	0.0197286	0.0261157	0.000986595	0.0122956	0.0190915	0.519629	-1.76e-05	0.016428	0.0183333	0.370326	-7.41e-05	0.0522335	0.0184901	0.00477752	0.00186929	0.0807508	0.0208312	0.000109546	0.00363503	0.0656232	0.0184913	0.00039614	0.00288022	0.0762301	0.0176758	1.69e-05	0.00451354	0.0752497	0.0176254	2.06e-05	0.00626703	0.0215841	0.022046	0.327678	0.00182277	0.0209259	0.0172507	0.225282	0.000138364	-0.0108736	0.0173027	0.529807	-0.00017768	0.0500231	0.0172515	0.00378468	0.00216496	-0.00027992	0.0173735	0.987147	-0.000293644	0.00734856	0.0173643	0.672204	-0.000241089	0.00366658	0.0173052	0.832228	-0.000280527	0.0192232	0.0172562	0.265445	7.07e-05	0.0119633	0.0171708	0.486073	-0.000151097	-0.0167238	0.0171399	0.329344	-1.41e-05	-0.000262775	0.0171952	0.987809	-0.000293651	0.00355172	0.0172852	0.837224	-0.000281312	-0.034154	0.0180284	0.0583364	0.000758806	-0.0333397	0.0170709	0.0509845	0.000824724	0.0100203	0.0183295	0.584675	-0.000205904	-0.0123574	0.0177886	0.487352	-0.000151932	0.00438611	0.017636	0.803621	-0.000275542	-0.00645772	0.0177342	0.7158	-0.000254753	-0.0198883	0.0176158	0.259058	8.06e-05	0.0272776	0.0172895	0.114825	0.000436735	-0.00629503	0.0175922	0.720515	-0.000256092	-0.00466523	0.0174153	0.788824	-0.000272631	-0.00374233	0.017647	0.832082	-0.000280503	-0.0265826	0.0172083	0.122595	0.000406595	0.0152829	0.0172547	0.375894	-6.33e-05	0.0353514	0.0171827	0.0398044	0.000947144	0.00745844	0.0172911	0.666272	-0.000239044	0.00576567	0.0172553	0.738317	-0.000260909	0.00719179	0.0175493	0.682001	-0.000244368	-0.0136456	0.0173508	0.431715	-0.000112012	-0.00301043	0.0182235	0.868811	-0.0002857	0.00244783	0.0179279	0.891413	-0.000288241	-0.0136502	0.0174872	0.435158	-0.000114712	-0.00803711	0.0194808	0.679979	-0.000243701	0.0176264	0.0159323	0.268712	5.19e-05	0.0085353	0.0157298	0.587449	-0.000163659	0.00684778	0.0183153	0.70853	-0.000199546	-0.00241944	0.0154529	0.8756	-0.000226299	0.0393307	0.0159496	0.0137451	0.00117528	-0.0558575	0.0162977	0.000621348	0.00247916	-0.0299504	0.0167704	0.0742584	0.00050716	-0.0118941	0.015725	0.449506	-9.92e-05	-0.0137569	0.0161683	0.394945	-6.4e-05	-0.0189159	0.0164584	0.250557	7.44e-05	-0.047267	0.0176846	0.00758104	0.00142043	-0.0295459	0.0164547	0.0727033	0.000515185	-0.0170435	0.0161544	0.291532	2.62e-05	-0.0152595	0.0155655	0.327032	-9.03e-06	0.00195224	0.0159911	0.902845	-0.000228529	0.0174981	0.0179843	0.330681	-1.24e-05	-0.0120822	0.0158085	0.444782	-9.64e-05	-0.0192921	0.0159749	0.227317	0.000106275	-0.0284899	0.0164626	0.0836733	0.000462137	0.0112221	0.0159624	0.482116	-0.0001173	-0.0219605	0.0254898	0.389054	0.000398032	-0.0211384	0.0265374	0.425817	0.000368947	0.00249547	0.0170866	0.8839	0.00020339	-0.0458456	0.0212884	0.0314077	0.0014471	0.0751917	0.0300978	0.0127268	0.00391549	0.0324581	0.0299803	0.279369	-0.000889856	0.0227066	0.0294386	0.440798	-0.000305232	-0.012221	0.0302108	0.68596	-0.0016552	-0.00427378	0.0280889	0.879114	-0.00073674	-0.0439022	0.0291747	0.132863	0.00134241	-0.045677	0.0297172	0.124781	0.00296488	-0.0450499	0.0322128	0.162503	0.00340384	-0.0420903	0.0341781	0.218698	0.00458792	-0.0271278	0.0352297	0.441668	0.004142	-0.0117917	0.0283417	0.677507	-0.00164801	0.00198292	0.0154784	0.898075	-0.000230057	0.0108749	0.0153447	0.478583	-0.00011639	-0.00865105	0.0158819	0.586011	-0.000164475	-0.0173496	0.0162659	0.286265	3.22e-05	0.00215382	0.0174026	0.901514	-0.000230313	-0.025061	0.0158544	0.114099	0.0003501	-0.00212235	0.0153411	0.889982	-0.000229419	0.00711015	0.0172063	0.679481	-0.000193942	-0.00216404	0.0153375	0.887809	-0.000229239	0.0314387	0.0152992	0.0400102	0.000752267	0.0128104	0.0156313	0.412575	-7.68e-05	0.0281138	0.015323	0.0666859	0.000552577	-0.0243518	0.0155407	0.117273	0.000340015	-0.0092699	0.0153457	0.545861	-0.000148522	-0.0158279	0.0154058	0.304354	1.3e-05	0.0263397	0.0160557	0.101047	0.000395086	0.0347163	0.0159918	0.0300523	0.000866445	-0.00373163	0.015342	0.807851	-0.000220054	0.0202512	0.0153818	0.188127	0.000171388	-0.00476594	0.0153773	0.756642	-0.00021142	-0.0196574	0.0154094	0.202214	0.000146618	0.0243438	0.0154607	0.115509	0.000345581	-0.00463601	0.0153247	0.762286	-0.000212482	0.00721986	0.0156392	0.644379	-0.00018403	0.0228288	0.0155633	0.142571	0.000269083	0.0206601	0.0155544	0.18424	0.000178606	0.0190349	0.0156851	0.225051	0.000110494	-0.00450179	0.0168113	0.788893	-0.000217118	0.00221236	0.0161523	0.891068	-0.000229507	0.0289501	0.0153312	0.0591231	0.00059909	0.00119005	0.0158106	0.940008	-0.000232572	0.00602814	0.0155073	0.697516	-0.000198539
cg02107801	20	32894745	-0.108897	0.0306335	0.000386688	0.00471385	0.0178401	0.0253332	0.481376	-0.000205387	0.0564046	0.0226163	0.0127086	0.00248153	-0.0465973	0.0285609	0.102936	-0.00016059	-0.0387472	0.0282733	0.170695	0.00109114	0.0267195	0.0237195	0.260093	0.000108804	-0.00133244	0.0222483	0.952249	-0.000403348	0.0456925	0.0245452	0.0628042	0.000996359	0.0619915	0.0226369	0.00622454	0.00263931	-0.0617391	0.0355287	0.082408	0.000821926	-0.0581128	0.0361366	0.107956	0.000645619	0.103872	0.0265923	9.68e-05	0.00576815	-0.0608221	0.0356624	0.0882513	0.000776812	-0.0620275	0.0354901	0.0806575	0.000836116	-0.0586192	0.0362227	0.10575	0.000658948	-0.0660187	0.0340718	0.0528037	0.00112054	-0.0575354	0.0362248	0.112374	0.000619802	-0.0674778	0.0317457	0.0336572	0.00143066	0.0646125	0.0232484	0.00549815	0.00273021	-0.0576203	0.0362055	0.111655	0.000623931	-0.0619701	0.0323683	0.0556903	0.00108437	-0.060664	0.0357265	0.0896561	0.000766448	0.0356532	0.0208817	0.0878971	0.00135996	0.0496343	0.0203905	0.0150083	0.00257225	0.0319092	0.0227839	0.161507	0.000975115	0.0392005	0.0205605	0.0567108	0.000888761	0.020286	0.0213052	0.341125	-0.00146841	0.0275708	0.0212922	0.195508	-0.00100801	-0.0303449	0.0219472	0.166926	0.000189633	-0.00476466	0.0212748	0.822812	-0.000149932	0.0355187	0.0337691	0.293092	8.7e-05	0.0569078	0.0345062	0.099361	0.00120267	0.0295822	0.0333267	0.374924	-0.00318712	0.0541751	0.0331997	0.103006	-0.00412846	0.0236902	0.0344265	0.49151	0.00117349	0.0430673	0.0341517	0.207556	-0.00459069	-0.00304807	0.0404922	0.940008	1.9e-05	0.0292743	0.023028	0.203783	0.00101464	0.0654602	0.026274	0.0127996	-0.00205552	0.024907	0.0276029	0.366985	-0.0042526	0.0175686	0.0231912	0.448802	-0.00435077	-0.171781	0.0208771	3.31e-16	0.0226831	-0.0522934	0.020341	0.0102139	-0.00142652	-0.00109502	0.0239045	0.963468	0.000359567	0.0133367	0.0213704	0.532647	0.000612399	0.0388344	0.021179	0.0668509	0.000900701	0.0387052	0.0213436	0.0699069	0.000857316	-0.0202919	0.0212112	0.33885	-8.65e-05	-0.00291295	0.0206911	0.888055	-0.000448317	0.0663086	0.0221399	0.00277922	-0.00273617	0.0374436	0.0205344	0.0683768	0.00149216	-0.0469261	0.0233466	0.0445625	0.0017815	0.0363818	0.0202735	0.0728708	0.00146816	0.0594901	0.0212637	0.00519338	0.00331086	0.0717812	0.0218945	0.00106071	0.00448671	0.0600379	0.0212791	0.0048261	0.00405059	0.0873007	0.0217386	6.13e-05	0.00685949	0.0478563	0.0211214	0.0235665	0.00152476	-0.0229457	0.024625	0.351556	-0.000613624	0.0365957	0.0227778	0.108314	0.000929164	-0.00992286	0.0227629	0.662943	-0.000871568	-0.0142968	0.0224552	0.524412	-0.000104937	0.00257414	0.0219065	0.906471	-0.00125389	-0.00305033	0.0261539	0.907165	-0.000997142	-0.0506359	0.0212242	0.0171413	0.00142727	-0.0125493	0.0268683	0.640507	-0.000905323	-0.0182046	0.0214735	0.396673	-0.000680707	-0.0171586	0.0290214	0.55443	-0.000291804	-0.0113664	0.0243085	0.640128	-0.000781184	-0.00894779	0.023925	0.708449	-0.00081473	-0.0016068	0.0223697	0.942745	0.00103221	0.0544212	0.0227764	0.0169729	0.00203083	-0.0297166	0.0332124	0.371034	-8.62e-05	0.0278923	0.0252486	0.269424	9.53e-05	0.0471697	0.0234035	0.0439907	0.00132174	-0.026758	0.0359007	0.456161	-0.000192197	0.0214746	0.0259769	0.40852	-0.000136891	0.0279791	0.0250792	0.264719	-0.00025946	0.0549972	0.0240878	0.0225274	0.00129867	0.0689617	0.0242939	0.00457811	0.00268071	0.0953846	0.0273884	0.000507506	0.00493804	0.0745722	0.0243409	0.00221671	0.00360968	0.0582635	0.0232963	0.0124674	0.00241918	0.0719334	0.0232462	0.00200047	0.00496223	0.0387728	0.0290376	0.181948	0.00143551	-0.0495136	0.0226836	0.0291901	0.0019102	0.0180701	0.0227728	0.427602	-0.000188394	-0.0177633	0.0227599	0.435228	-0.000198829	-0.0178527	0.0228634	0.435006	-0.000198529	-0.0235096	0.0228494	0.303679	2.98e-05	-0.0191738	0.0227732	0.399937	-0.000148078	-0.0110245	0.0227201	0.627575	-0.000388995	-0.014203	0.0226015	0.529821	-0.00030784	0.0171686	0.0225627	0.446806	-0.000214149	-0.0123512	0.0226309	0.5853	-0.000357229	0.0146229	0.0227488	0.520442	-0.00029853	-0.00254852	0.0237549	0.914577	-0.000503002	0.0283535	0.0224842	0.20747	0.000300056	0.022683	0.0241217	0.347169	-5.89e-05	-0.00745315	0.0234167	0.75031	-0.000457284	0.0251833	0.0232053	0.277973	9.04e-05	0.00262794	0.0233432	0.910378	-0.000502409	-0.025613	0.0231869	0.269478	0.000111975	0.004996	0.0227737	0.826384	-0.000484359	-0.0259519	0.0231477	0.262387	0.000130663	0.0299973	0.0229114	0.190622	0.000363056	0.0552136	0.0231886	0.0173742	0.00236808	-0.0139611	0.0226638	0.537971	-0.000315693	-0.00990111	0.0227153	0.662981	-0.000412137	0.00855485	0.0226442	0.705631	-0.000436195	-0.000506088	0.0227604	0.982263	-0.00050861	0.00901562	0.0227118	0.691449	-0.000428637	0.00927438	0.023099	0.688099	-0.000426789	0.000603109	0.022842	0.978939	-0.000508507	0.041408	0.0239653	0.0842029	0.0010085	-0.0268537	0.0235883	0.255102	0.000150524	-0.00493053	0.0230211	0.830438	-0.000485507	-0.0333463	0.0256297	0.19341	0.000352189	-0.023213	0.0210388	0.270005	8.79e-05	0.00110503	0.0207728	0.957581	-0.000403382	-0.018887	0.0241828	0.434885	-0.000157729	0.0187462	0.0204016	0.358277	-6.3e-05	0.018486	0.0210882	0.380805	-9.36e-05	-0.00187639	0.0215815	0.930724	-0.000401468	-0.0579498	0.0221261	0.00888041	0.00236261	-0.0436719	0.0207459	0.0354023	0.00138516	-0.0413546	0.0213349	0.052714	0.00111337	-0.0452173	0.0217178	0.0374602	0.00134626	-0.0291777	0.0233838	0.212252	0.000225134	-0.0107994	0.0217439	0.619479	-0.000304705	0.0443548	0.0213157	0.0375686	0.00134428	0.0267193	0.0205508	0.19369	0.000279064	0.0396708	0.0210987	0.0602128	0.00102388	0.00653248	0.0237533	0.783333	-0.000373918	-0.0290922	0.0208685	0.163443	0.000381295	-0.0294854	0.0210924	0.162288	0.000385622	-0.0498529	0.0217272	0.0218608	0.00172086	-0.0400174	0.0210629	0.0575829	0.00105385	-0.00116573	0.0338119	0.972501	0.000506057	0.00758256	0.0352001	0.82947	0.000527516	0.0107993	0.0226592	0.633708	0.000613288	0.00575236	0.028269	0.838778	0.000525145	0.0134777	0.0392134	0.731182	-0.00111829	0.0189812	0.0389033	0.625782	-0.00148426	0.0561214	0.0381292	0.141539	0.00147448	-0.0335487	0.0391569	0.391886	-0.000851818	0.077138	0.0362997	0.0339605	0.00442836	0.0996332	0.0378752	0.00872749	0.00734174	0.099399	0.0387162	0.0104765	-0.000285405	0.0791605	0.0421709	0.0610091	0.00220769	0.0408525	0.045485	0.369524	-0.0439873	0.0797759	0.0464569	0.086597	-0.0409881	0.0605246	0.0366782	0.0993975	0.00167447	-0.00295739	0.0205096	0.88536	-0.000402124	0.0138696	0.0203326	0.495229	-0.000219531	0.0266052	0.0210378	0.206141	0.00024593	-0.02052	0.0215543	0.3412	-3.84e-05	0.0312711	0.0230492	0.175021	0.000344926	-0.0273051	0.021012	0.193915	0.0002826	-0.00506005	0.0203275	0.803442	-0.000385208	-0.0405349	0.0227829	0.0753551	0.00088795	0.00220687	0.020323	0.913538	-0.000405822	0.035147	0.0202781	0.0831983	0.000821862	-0.0405014	0.0206966	0.0504905	0.00115986	-0.0177844	0.0203163	0.381471	-9.59e-05	0.0233869	0.0205979	0.256337	0.000118667	0.00551026	0.0203352	0.786439	-0.0003805	0.00177355	0.0204186	0.930792	-0.000407567	0.0382167	0.0212718	0.0725455	0.000913442	0.0250894	0.0212067	0.236907	0.000164036	0.00218965	0.0203292	0.914236	-0.0004059	0.0390775	0.0203721	0.0552235	0.00109842	-0.000254191	0.0203761	0.990048	-0.000410603	-0.00371837	0.020426	0.855568	-0.000397051	-0.0166113	0.0204951	0.417744	-0.00014085	0.000682202	0.0203064	0.973203	-0.000410203	0.00310954	0.0207237	0.880741	-0.000401416	-0.0322897	0.0206206	0.117525	0.000595601	0.0159173	0.0206161	0.440154	-0.000165817	0.0156248	0.020788	0.452361	-0.000178616	-0.00992117	0.0222751	0.656083	-0.00032917	-0.0312153	0.0213918	0.144654	0.000463305	-0.0302778	0.0203212	0.136384	0.00050048	0.0355778	0.0209354	0.0893909	0.000774265	-0.00757609	0.020548	0.712387	-0.000354817
cg13598834	3	96609458	0.0141771	0.0259572	0.585005	-0.000204083	-0.0658542	0.0213558	0.00207168	0.00246382	-0.0592439	0.019002	0.00184708	0.00470069	0.0273192	0.0240002	0.255131	0.000470729	0.0341974	0.0238186	0.151226	0.00132376	-0.0656965	0.0199299	0.000995745	0.00281788	-0.0402874	0.0187158	0.0314647	0.00104089	-0.0610388	0.0206449	0.00314518	0.00221331	-0.0609507	0.0191121	0.00144838	0.00265452	-0.0469294	0.0300199	0.118141	0.000419493	-0.0504718	0.0305282	0.0984249	0.000503539	-0.0618959	0.0225076	0.00601129	0.00190199	-0.0482444	0.0301312	0.109498	0.000454283	-0.0480874	0.0299867	0.108949	0.000456592	-0.0518881	0.0306002	0.0900971	0.000544748	-0.041335	0.0287967	0.151322	0.000308146	-0.0510836	0.0306019	0.0952103	0.00051898	-0.0192171	0.0268457	0.474175	-0.000141796	-0.0693413	0.0196185	0.000417534	0.00332297	-0.0485651	0.0305876	0.112499	0.000441871	-0.021745	0.0273658	0.426935	-0.000107189	-0.0480294	0.0301855	0.11173	0.000445016	-0.0352915	0.0175882	0.0449271	0.000753717	-0.0237387	0.0171955	0.167575	0.000146777	-0.043689	0.0191808	0.0228416	0.0010858	-0.0346532	0.0173099	0.0454215	0.00266509	-0.0209505	0.0178776	0.241377	0.00358875	-0.01399	0.0178663	0.433695	0.00352387	-0.0177857	0.0184833	0.336033	0.00178168	-0.0100728	0.0179206	0.574123	0.0019849	-0.0552076	0.0281721	0.050262	0.00130926	-0.0562189	0.0288063	0.0512106	0.00129413	-0.0687402	0.0286668	0.0166533	-0.0148165	-0.0632653	0.0285472	0.0268823	-0.0106064	-0.0293456	0.029629	0.322182	-0.0123885	-0.0288373	0.0293448	0.32597	-0.0112812	0.0233692	0.0337976	0.489417	-2.53e-05	-0.11219	0.0192473	6.45e-09	0.00800981	-0.0718333	0.0218714	0.0010391	-0.002237	-0.109713	0.0228816	1.74e-06	0.00125919	-0.0554344	0.0192908	0.00409904	-0.00296671	-0.0344846	0.0176266	0.0505526	-0.00746862	-0.0397537	0.0169218	0.0189033	-0.00697548	-0.00265419	0.020134	0.895134	-0.00165469	-0.0514689	0.0179692	0.00422125	0.000774405	-0.0431074	0.01782	0.0156461	0.00187138	-0.0440362	0.0179539	0.014258	0.00198934	0.0207776	0.0178558	0.244706	0.000586319	0.00155784	0.0174198	0.928749	0.000200666	-0.059452	0.0186643	0.00146873	0.0114251	0.0190813	0.01731	0.270445	-0.00114413	0.0739586	0.0196231	0.000168481	0.00258262	0.0089499	0.0170949	0.600654	-0.000734231	-0.0608443	0.0178998	0.000688623	0.00182589	-0.050139	0.0184621	0.00666634	0.000629017	-0.0387029	0.0179418	0.0311094	-0.000890304	-0.04194	0.0183574	0.0224339	-0.000153802	-0.0585135	0.0177658	0.00100553	0.00304662	0.0410417	0.0207379	0.0479522	-0.00151764	-0.00400371	0.0190715	0.833745	0.00322582	0.0404145	0.0191656	0.035101	-0.00134741	-0.0253037	0.0189143	0.181123	-0.00486357	0.000193915	0.0184818	0.99163	-0.00206585	0.0446999	0.0220194	0.0424926	-0.00145266	-0.0248944	0.0179052	0.164588	-0.00191185	0.0413452	0.0226267	0.067815	-0.0017015	0.0271794	0.018091	0.133168	-0.00204606	0.0299242	0.0244726	0.221571	0.000157959	-0.0334759	0.0205532	0.103527	-0.00109221	-0.0451789	0.0202166	0.0255459	-0.000377832	-0.0491471	0.0189936	0.00973848	0.000195171	-0.0757582	0.0193026	8.99e-05	0.00446146	-0.0435727	0.0282057	0.122554	0.000432339	-0.0717368	0.0213958	0.000815319	0.00317904	-0.0581965	0.0198604	0.00342644	0.00235812	-0.0399027	0.0304922	0.190819	0.00022225	-0.0553371	0.022038	0.0121204	0.00165092	-0.0645457	0.0212633	0.00243313	0.00281285	-0.0572	0.0204333	0.00517165	0.00223261	-0.0804973	0.0206017	9.65e-05	0.00468185	-0.100689	0.0232497	1.56e-05	0.00564632	-0.0992179	0.0206069	1.59e-06	0.00684338	-0.0773591	0.0197635	9.38e-05	0.004592	-0.0760626	0.0197145	0.000117993	0.00705564	-0.0527981	0.0246207	0.0321211	0.00370338	-0.022349	0.0192884	0.246753	0.000125671	0.00345015	0.0193479	0.858492	-0.000355498	-0.00477299	0.0193366	0.805065	-0.000344796	-0.0192223	0.0194192	0.322388	-7.41e-06	0.0088411	0.0194145	0.64889	-0.000291	-0.0062021	0.0193483	0.748591	-0.000329431	-0.0214758	0.0192939	0.265829	8.77e-05	0.005398	0.0192007	0.778642	-0.000338144	0.0165268	0.019165	0.388623	-9.41e-05	0.0251493	0.0192158	0.190788	0.000261499	-0.00526361	0.019326	0.78538	-0.000339928	0.0162597	0.0201749	0.420393	-0.000128633	-0.00059654	0.0191084	0.975099	-0.000366822	-0.00309454	0.0204955	0.880005	-0.000358805	-0.00764633	0.0198911	0.700724	-0.000312894	-0.0263539	0.0197083	0.181339	0.000289068	-0.0055787	0.0198285	0.778479	-0.0003381	0.0110241	0.0197016	0.575859	-0.000252169	-0.0155826	0.0193417	0.420563	-0.000128807	0.0108893	0.0196685	0.579899	-0.000254586	0.00360954	0.0194719	0.85296	-0.000354556	-0.0293433	0.019718	0.1369	0.000445383	0.0200367	0.0192478	0.298032	3.07e-05	0.00214401	0.0192966	0.911544	-0.000362645	0.000324897	0.019236	0.986526	-0.000367076	0.00285476	0.0193337	0.882631	-0.00035917	-0.0055542	0.019293	0.773469	-0.000336732	0.0181681	0.0196174	0.354517	-5.22e-05	0.0114912	0.0194012	0.553733	-0.000238319	-0.0158266	0.0203719	0.437337	-0.000145516	0.0394418	0.0200217	0.0490083	0.0010553	0.046812	0.0195221	0.0165986	0.0017381	0.0435856	0.0217562	0.0452987	0.00110384	-0.0296904	0.0177367	0.0942899	0.000517822	-0.0302836	0.0175066	0.0838059	0.000572436	0.00367252	0.0203978	0.857135	-0.000278396	0.0245593	0.0172012	0.153507	0.000298522	-0.0205512	0.0177827	0.247944	9.65e-05	0.0112501	0.0181995	0.53654	-0.00017775	0.0693871	0.0186293	0.000200784	0.00367948	0.0476476	0.0174839	0.0064792	0.00184265	0.0572792	0.0179658	0.00145253	0.00262425	0.0447236	0.018309	0.0146594	0.00142504	0.0152576	0.0197256	0.439319	-0.00011555	0.000840238	0.0183392	0.963461	-0.000287123	0.00644208	0.017995	0.720385	-0.000250837	0.0176978	0.0173346	0.307394	1.22e-05	0.00501322	0.0178086	0.778351	-0.000264916	-0.0216753	0.0200275	0.279255	4.93e-05	-0.000842663	0.0176079	0.961835	-0.000287068	0.00605477	0.0177965	0.733723	-0.000254409	0.0364146	0.0183298	0.0470928	0.000846259	0.036219	0.0177614	0.0415557	0.000906936	0.0630398	0.028534	0.0272798	-0.000317972	0.0619323	0.0297103	0.0372514	-0.000498403	-0.00564549	0.0191488	0.768164	-0.00193665	0.00232354	0.0238887	0.922527	-0.00196287	0.0104785	0.0342359	0.759651	-0.000876051	-0.0388672	0.0339106	0.252151	0.000998232	-0.0209092	0.0333341	0.530708	-0.000586014	-0.0335047	0.034154	0.326964	0.000658038	-0.0299449	0.0317797	0.346406	-0.000108257	-0.0629212	0.0330826	0.0576232	0.00515222	-0.0365507	0.0336545	0.277869	0.00578097	-0.0600036	0.0362252	0.0981894	0.0317174	-0.0280231	0.0370923	0.450296	0.00745912	-0.0334387	0.0379613	0.37884	0.0315921	-0.0287066	0.0320451	0.370682	0.000503145	-0.0137928	0.0171886	0.422389	-0.00010271	0.0164795	0.0170409	0.33363	-1.87e-05	0.027632	0.0176303	0.117195	0.00041973	0.026716	0.0180613	0.139241	0.00034241	-0.00799578	0.0193276	0.679138	-0.000239127	0.026778	0.0176096	0.128501	0.000378232	0.017675	0.0170344	0.299574	2.21e-05	0.0309776	0.0190991	0.104967	0.000469906	-0.0222675	0.0170279	0.191116	0.000204715	0.00345481	0.0170092	0.839065	-0.000276618	0.00618319	0.0173633	0.721796	-0.000251923	0.00386619	0.0170321	0.820451	-0.000273653	-0.0202847	0.0172648	0.240162	0.000109691	-0.0173255	0.0170411	0.309419	9.71e-06	0.0101105	0.0171135	0.554724	-0.00018779	-0.0117327	0.017842	0.510874	-0.000163727	-0.0146676	0.0177785	0.409454	-9.21e-05	-0.00558004	0.0170395	0.74334	-0.000257572	0.0129066	0.0170886	0.45017	-0.000123906	-0.011418	0.0170775	0.503824	-0.000159513	0.00424136	0.017121	0.804369	-0.000270812	0.000735275	0.0171817	0.96587	-0.000287998	-0.0285943	0.0170094	0.0928944	0.000526159	-0.0156818	0.0173673	0.366657	-5.33e-05	-0.0258501	0.0172851	0.134931	0.000356399	-0.000915796	0.0172829	0.957746	-0.000287716	-0.00111257	0.0174269	0.949102	-0.00028735	0.01356	0.0186696	0.467726	-0.000136284	0.0251122	0.0179313	0.161522	0.000277104	0.00971694	0.0170409	0.568596	-0.000194685	-0.0116172	0.0175584	0.508278	-0.000162187	-0.00617823	0.0172234	0.719847	-0.000251385
cg19589396	8	102925146	0.0116401	0.0254731	0.647749	-0.000221609	-0.0875815	0.0209168	2.94e-05	0.00459215	-0.0801544	0.0185711	1.66e-05	0.00739173	0.0263043	0.0236173	0.265506	-0.00124349	0.0515419	0.0233987	0.0277213	0.00207875	-0.0664527	0.0195464	0.000687141	0.00290062	-0.0569689	0.0183368	0.00191652	0.00237916	-0.0426407	0.0202718	0.0355453	0.000943998	-0.0707949	0.0187367	0.000162295	0.00369355	-0.0845031	0.0294182	0.00411419	0.00202314	-0.0863319	0.0299179	0.00394675	0.00204421	-0.0629437	0.0220843	0.00441304	0.00198763	-0.0852932	0.0295274	0.00390974	0.00204898	-0.0851903	0.0293855	0.00378219	0.00206581	-0.0860701	0.0299901	0.00414699	0.00201912	-0.0822588	0.0282152	0.00359041	0.00209223	-0.0864014	0.0299907	0.00400569	0.00203669	-0.0570407	0.0263179	0.0303199	0.00103342	-0.0729497	0.0192435	0.000154411	0.00371965	-0.0871113	0.0299737	0.00369667	0.00207742	-0.0602643	0.0268262	0.0247791	0.0011308	-0.0852685	0.0295807	0.00398506	0.00203931	-0.0125277	0.0172812	0.468574	-0.000852921	-0.00247601	0.0168888	0.883457	-0.000992478	-0.0335904	0.0188392	0.0747298	-0.000119297	-0.00927595	0.0170478	0.586421	-1.89e-05	-0.01877	0.0175943	0.286175	0.00264006	-0.00633955	0.0175924	0.718617	0.00187032	-0.0360217	0.0181743	0.0476085	0.000990026	-0.0017122	0.0176338	0.922658	-0.000121183	-0.0621662	0.0276431	0.0246962	0.00137844	-0.0714809	0.0282497	0.0115196	0.00200056	-0.0450122	0.0280393	0.108706	-0.00988876	-0.0452004	0.0279533	0.106163	-0.0110046	-0.0500767	0.0286721	0.0810006	-0.0051659	-0.0610734	0.028442	0.0319883	-0.00733659	0.0114567	0.0331366	0.729597	-9.97e-05	-0.0500253	0.0189689	0.0084208	0.00143911	-0.0142231	0.0216177	0.510651	-0.00510569	-0.0516968	0.0226559	0.0226003	-0.00377174	-0.0452911	0.0190317	0.0174128	-0.00364446	0.0204675	0.0174289	0.24039	-0.00631815	-0.0401602	0.0167211	0.0164031	-0.00508881	-0.000660284	0.019716	0.973287	-0.000486127	-0.0347253	0.0176152	0.0488185	0.000604003	-0.0567327	0.0174812	0.0011915	0.00280545	-0.0745744	0.0175862	2.33e-05	0.00481076	0.020995	0.0175355	0.231329	0.000308369	0.0102289	0.0171062	0.549926	1.17e-05	-0.0552547	0.0184594	0.00279434	0.000352744	0.0130956	0.0169453	0.43972	-0.000199297	0.0637337	0.0192215	0.000929632	0.00267087	0.00618098	0.0167677	0.712446	-0.000295386	-0.0593579	0.0175204	0.000717279	0.00280377	-0.0461279	0.0180741	0.0107766	0.00143743	-0.0477402	0.0175541	0.00659028	0.00273666	-0.0511954	0.0179638	0.00441599	0.00176097	-0.0620491	0.017426	0.000378044	0.00320944	-0.0397358	0.0203611	0.0511367	0.000330735	-0.0071584	0.0187544	0.702737	-0.00323361	0.0179191	0.0188353	0.341543	-0.0005728	0.0194496	0.0184926	0.293052	0.00416547	0.0307664	0.0181371	0.0899873	0.000581635	-0.0507296	0.0216108	0.0190058	0.000850486	-0.0101193	0.0175893	0.565149	-0.000679308	-0.0381306	0.0222172	0.0862766	6.68e-05	0.024629	0.0177634	0.165755	-0.000246417	-0.0509451	0.0239691	0.0336776	0.00107644	-0.00642813	0.0201927	0.750261	0.000737636	-0.0203571	0.0198689	0.305693	0.0010164	-0.00646848	0.0185962	0.727999	0.00128385	-0.0939406	0.0188366	6.68e-07	0.00704129	-0.106519	0.0275021	0.000111026	0.00415086	-0.107117	0.0208488	3.06e-07	0.00748547	-0.0869417	0.0193704	7.6e-06	0.00566099	-0.100805	0.0297533	0.000718151	0.00311218	-0.096055	0.0214824	8.23e-06	0.00561628	-0.0702519	0.0208087	0.000749862	0.00280217	-0.03146	0.0200287	0.116407	0.000214759	-0.0936893	0.0201396	3.51e-06	0.0058185	-0.0727502	0.0228016	0.00144275	0.00266108	-0.0605463	0.0202322	0.00280143	0.00236588	-0.099796	0.0192831	2.51e-07	0.00753385	-0.101451	0.0191872	1.38e-07	0.0103033	-0.101477	0.0239514	2.37e-05	0.00744882	0.0117183	0.0190541	0.538638	-0.000222611	-0.0371123	0.019086	0.0520052	0.000993649	0.0115713	0.0190945	0.544594	-0.000226545	0.00292869	0.0191833	0.878678	-0.000349756	-0.000972352	0.0191743	0.959562	-0.000357186	0.0104451	0.0191066	0.584676	-0.000251041	-0.0174342	0.0190563	0.360388	-5.83e-05	0.0346944	0.0189434	0.0672078	0.000841401	-0.0138704	0.0189279	0.463784	-0.000165753	-0.0286398	0.0189737	0.131374	0.00045719	-0.00426008	0.0190859	0.823402	-0.000340256	-0.0180034	0.0199231	0.366312	-6.57e-05	-0.00894383	0.0188696	0.635575	-0.000277618	-0.036044	0.0202217	0.0748579	0.000778162	0.0214938	0.0196376	0.273884	7.08e-05	-0.0327141	0.0194572	0.0928848	0.000653116	0.00359717	0.0195823	0.854275	-0.000346016	0.0277306	0.0194466	0.154059	0.000369632	0.00125133	0.0191049	0.947785	-0.00035657	-0.0297389	0.0194121	0.125717	0.000481678	0.0417601	0.0192029	0.0297942	0.00133169	-0.044939	0.0194547	0.0210133	0.00154773	-0.0052165	0.0190142	0.783851	-0.000331139	0.00868522	0.0190556	0.648605	-0.000283679	0.010421	0.0189951	0.583345	-0.000250281	-0.0111108	0.0190916	0.560662	-0.00023677	0.0388692	0.0190299	0.0412554	0.00113306	-0.00246959	0.0193784	0.898607	-0.000352288	-0.000678083	0.019162	0.971775	-0.000357658	-0.00453111	0.0201219	0.821865	-0.000339938	0.0241001	0.0197869	0.223404	0.000172982	0.0320761	0.0192966	0.0966465	0.000630349	0.0332691	0.021496	0.121888	0.000498962	-0.0339946	0.0173917	0.0507575	0.000779266	-0.0285395	0.0171711	0.0966496	0.000487162	-0.0013928	0.020006	0.944503	-0.000275433	0.0025129	0.0168787	0.881663	-0.000270638	0.0351596	0.0174297	0.043799	0.000847836	0.0357483	0.0178343	0.0451483	0.000833681	0.0868412	0.0182333	2.04e-06	0.00593734	0.0533357	0.0171387	0.00188333	0.0023926	0.072598	0.0175919	3.82e-05	0.00440105	0.0442164	0.0179567	0.0138817	0.00139736	0.0186413	0.019345	0.335348	-1.98e-05	-0.014762	0.0179839	0.411828	-9.03e-05	-0.0218181	0.0176433	0.216367	0.000146371	0.00963312	0.0170044	0.57111	-0.000187921	0.00139175	0.0174667	0.936499	-0.000275018	-0.0137833	0.0196458	0.483013	-0.000140506	-0.0150475	0.0172664	0.383588	-6.65e-05	-0.0110606	0.0174533	0.52633	-0.000165589	0.0555898	0.0179534	0.00198526	0.00236592	0.0411513	0.0174142	0.0182142	0.00126542	0.0723657	0.0281233	0.0101567	-0.00289465	0.0727405	0.029282	0.0130766	-0.00304283	-0.00445426	0.0188824	0.813541	-0.00506298	0.0428857	0.0235346	0.0685842	-0.00398274	-0.0384984	0.0337892	0.254969	0.000280733	-0.0760775	0.0333353	0.0228019	0.00103129	-0.0563234	0.0328654	0.0870496	0.00181916	-0.0325327	0.033676	0.334381	-0.00300801	0.00446126	0.031415	0.887116	-0.000924364	-0.00718936	0.0327186	0.826148	-0.00224013	-0.0187505	0.0335577	0.576528	-0.00538533	-0.0200737	0.0357679	0.574867	0.0119667	0.00968626	0.0368103	0.792548	-0.00787412	0.0413487	0.0370338	0.26477	0.00988247	0.0435953	0.031569	0.16777	-0.00208327	-0.00180451	0.0168805	0.914879	-0.000275012	0.0111371	0.0167349	0.505803	-0.00015495	-0.00795954	0.017321	0.645899	-0.000219424	0.049185	0.0177115	0.00553517	0.0018603	0.0440448	0.0189546	0.0202373	0.00122077	0.011493	0.0172991	0.506527	-0.000155369	-0.0105612	0.0167293	0.527914	-0.00016729	0.026172	0.018757	0.163068	0.000263179	-0.0228274	0.0167195	0.172302	0.000240166	0.00950519	0.0167006	0.569314	-0.000188047	-0.000674289	0.01705	0.968457	-0.000277757	-0.00687568	0.0167238	0.681019	-0.000231151	-0.0201321	0.0169527	0.235146	0.000114058	-0.024606	0.0167286	0.14147	0.000323352	0.0128409	0.0168033	0.44484	-0.000115699	-0.0262101	0.017512	0.134624	0.000344616	-0.0217727	0.0174536	0.212367	0.000154606	-0.0157416	0.0167285	0.34681	-3.18e-05	-0.0194148	0.0167767	0.247302	9.43e-05	-0.0241459	0.0167623	0.149879	0.000298762	-0.0172033	0.0168076	0.306171	1.32e-05	-0.0386317	0.01685	0.0219653	0.00118112	-0.0268703	0.0167029	0.107828	0.00044122	-0.00890226	0.0170557	0.601758	-0.000202376	0.00866744	0.0169807	0.609806	-0.000205687	-0.00815814	0.0169696	0.630744	-0.000213872	-0.0182934	0.0171073	0.285042	3.99e-05	-0.000381713	0.0183345	0.983392	-0.000278072	0.00241435	0.0176154	0.890998	-0.000272964	-0.00692096	0.0167336	0.679212	-0.000230585	-0.0083364	0.0172419	0.628793	-0.000213136	0.0140399	0.0169098	0.406473	-8.64e-05
cg15757838	5	144190334	-0.0549836	0.0280165	0.0498331	0.000966177	-0.0838316	0.0230493	0.000282512	0.00412454	-0.0675471	0.0204657	0.00098136	0.00347208	0.0316229	0.0258663	0.221638	0.000350688	0.0389572	0.0256796	0.129409	0.000176265	-0.0668507	0.0214589	0.00186255	0.00288238	-0.0747285	0.0201022	0.000206541	0.00423641	-0.0223813	0.0222636	0.314874	3.53e-06	-0.0777689	0.020626	0.000167529	0.00445568	-0.0794687	0.0324015	0.0142638	0.00169755	-0.076833	0.032957	0.0198326	0.00150153	-0.0793947	0.0242958	0.00110149	0.0032686	-0.0792867	0.0325231	0.014858	0.00167317	-0.0794315	0.0323665	0.0142045	0.00170004	-0.0779813	0.0330347	0.0183383	0.00154794	-0.0799995	0.0310737	0.0101073	0.00190437	-0.0776718	0.0330362	0.0188108	0.00153285	-0.071276	0.0289617	0.0139343	0.00171152	-0.0741075	0.0211944	0.000481246	0.00378828	-0.0777556	0.0330186	0.0186202	0.00153889	-0.0740308	0.0295219	0.0122294	0.00178971	-0.082212	0.0325781	0.0116923	0.00181668	-0.0285964	0.0189243	0.130915	0.000614286	0.00245636	0.0185024	0.894396	-0.000137453	-0.0404166	0.0206359	0.0502966	0.00112846	-0.0146105	0.0186672	0.433902	-0.00160432	0.0219275	0.0193028	0.256098	-0.00109093	-0.0129656	0.01928	0.501346	-0.00100876	-0.00835946	0.0199201	0.674784	-0.00175026	-0.0124009	0.0193132	0.520882	-0.0015884	-0.0635346	0.0308141	0.03943	-1.48e-06	-0.0875198	0.031463	0.00549053	0.00200534	-0.0714258	0.0308586	0.0208153	-0.00165431	-0.0815432	0.0308294	0.00828479	-0.00105222	-0.0488081	0.0315691	0.122377	-0.00689859	-0.0728348	0.0317261	0.0218788	-0.0136604	0.0674283	0.0370072	0.0686944	0.00162538	0.011415	0.0208921	0.584865	-0.00054067	-0.0233204	0.0235755	0.322691	-4.68e-05	-0.0373975	0.0247283	0.1306	0.000389655	-0.00356782	0.0207861	0.863733	-0.000363698	-0.0168603	0.0190123	0.375283	-0.000833371	-0.026065	0.0182539	0.153468	-0.000414905	-0.0183329	0.0216767	0.397794	-0.000401535	-0.0208132	0.0193786	0.282935	3.41e-05	-0.023589	0.0192042	0.219465	0.000283118	-0.0623951	0.0193092	0.00125109	0.00337704	0.0295917	0.0192183	0.123769	0.000568731	-0.00541422	0.0187532	0.772833	-0.000189634	-0.047928	0.0201157	0.0172854	0.00801496	0.0148058	0.0186325	0.426922	-0.000410873	0.0489962	0.0211639	0.0207051	0.00116312	0.00431726	0.0183924	0.814441	-0.00350836	-0.0486595	0.0192885	0.0117187	0.00149661	-0.0311742	0.0198931	0.117247	0.000197281	-0.0263251	0.0193199	0.173159	-0.000458201	-0.00796075	0.0197913	0.687552	-0.000586332	-0.0705108	0.019102	0.000228813	0.00405706	-0.00858117	0.0222208	0.699409	0.00217735	-0.0286019	0.0203748	0.160559	0.0071061	0.00508233	0.0205374	0.804573	0.00228496	0.0254098	0.0201756	0.208033	0.00423147	0.0396285	0.0197668	0.0451256	0.00411746	-0.0163078	0.0235932	0.48952	0.00229717	0.00524088	0.019175	0.784639	0.00232309	-0.0106689	0.0242408	0.659898	0.0021936	-0.0188319	0.0193722	0.33112	0.00246745	-0.0227959	0.0261549	0.383551	-8.76e-05	-0.0209731	0.0221744	0.344353	-0.00183732	-0.017987	0.0218253	0.409963	-0.0019138	-0.0155485	0.0204472	0.447095	-0.000229321	-0.0949665	0.0207404	4.97e-06	0.00713977	-0.125729	0.0302336	3.34e-05	0.00583773	-0.109644	0.022954	1.92e-06	0.00779435	-0.100561	0.021295	2.5e-06	0.00761163	-0.12882	0.0326935	8.43e-05	0.00520883	-0.110298	0.0236189	3.22e-06	0.00743775	-0.067189	0.0228804	0.00335837	0.00244472	-0.0419406	0.0219987	0.0567336	0.000759056	-0.0972533	0.0221421	1.18e-05	0.00625555	-0.056061	0.0251165	0.0257267	0.00132528	-0.0250722	0.0222989	0.260997	9.54e-05	-0.0862859	0.0212685	5.17e-05	0.00543332	-0.0754153	0.0212704	0.000401167	0.00406402	-0.0842528	0.0264986	0.00149873	0.00328864	-0.0431832	0.0203051	0.0335901	0.00143236	-0.0147792	0.0203841	0.468531	-0.000193313	-0.0181489	0.0203708	0.373097	-8.4e-05	0.0062683	0.0204677	0.759451	-0.000369427	0.00825645	0.0204576	0.686567	-0.000341247	-0.000675373	0.0203881	0.973578	-0.000407237	-0.0216349	0.0203309	0.28742	5.39e-05	0.0345763	0.0202149	0.08737	0.000783669	-0.0188498	0.0201937	0.350722	-5.24e-05	-0.00698123	0.0202576	0.730422	-0.000359241	-0.0113218	0.0203627	0.578278	-0.000281598	-0.0137017	0.02126	0.519351	-0.000238291	-0.0225561	0.0201272	0.262588	0.000104252	0.00551698	0.0215962	0.798399	-0.000381065	0.0302898	0.0209474	0.148366	0.000444187	-0.022875	0.0207704	0.270915	8.67e-05	0.0330838	0.0208784	0.113249	0.000615058	-0.00518934	0.0207614	0.802655	-0.0003822	0.0365278	0.020365	0.0730487	0.000902185	-0.0106648	0.0207252	0.606914	-0.000299685	0.00912043	0.0205168	0.656714	-0.000327084	0.0170626	0.0207867	0.411853	-0.00013294	0.0215277	0.0202814	0.288638	5.16e-05	-0.0035659	0.020333	0.860806	-0.000395139	0.0238684	0.0202608	0.238942	0.000157976	-0.00419918	0.0203721	0.836719	-0.000390354	-0.00123202	0.0203298	0.951684	-0.000406187	0.0142764	0.0206735	0.489937	-0.000213209	-0.000136886	0.0204454	0.994659	-0.000407667	0.0410372	0.0214465	0.055859	0.00108262	0.000415304	0.0211216	0.984315	-0.000407527	0.00233315	0.020606	0.909864	-0.000402455	0.000448912	0.0229523	0.984398	-0.000407529	-0.0365482	0.0190593	0.0552971	0.000888278	-0.0359836	0.0188129	0.0559222	0.000882059	0.024025	0.0219173	0.273131	6.7e-05	0.0288461	0.0184859	0.118808	0.000476392	-0.0210354	0.0191133	0.271213	7.02e-05	0.0434845	0.0195393	0.0261549	0.00131071	0.0763251	0.0200195	0.00014152	0.00446785	0.0214484	0.018819	0.254533	9.93e-05	0.0626111	0.0193078	0.00120229	0.00314697	0.0177175	0.0197025	0.368622	-6.36e-05	0.0167112	0.0212008	0.430648	-0.000125828	0.0222121	0.0197048	0.259769	8.99e-05	0.0156123	0.0193384	0.419575	-0.00011571	0.0407497	0.0186144	0.0286962	0.00125761	0.00981362	0.0191397	0.60819	-0.000244964	-0.0225118	0.0215258	0.295772	3.11e-05	-0.0069875	0.0189242	0.711989	-0.000287043	-0.00287579	0.0191279	0.880507	-0.000324859	0.0294611	0.0197087	0.135111	0.000409881	0.0324987	0.0190955	0.088923	0.000629465	0.0415314	0.030518	0.173722	0.00254029	0.0479752	0.0317677	0.13117	0.00270464	0.00509317	0.0204633	0.803471	0.00185318	0.0362439	0.0255142	0.155624	0.00260392	-0.0192718	0.0342371	0.573703	-0.000660381	0.00452225	0.0339369	0.894034	0.000708251	-0.00631959	0.0333501	0.849766	-0.00093236	0.0111001	0.0341689	0.745393	0.000793427	-0.0154568	0.0318022	0.62711	-0.000738407	-0.011588	0.0332176	0.727313	0.000696248	0.00712553	0.0341366	0.834722	-0.00504642	0.0119008	0.0365742	0.745007	0.0162059	0.0156847	0.0373773	0.674929	-0.00121104	0.0174818	0.0385898	0.650745	-0.0184096	0.0429811	0.0320131	0.179869	0.00243568	-0.00355076	0.0185597	0.848297	-0.000323983	0.0209717	0.018396	0.254412	0.000100702	-0.0190951	0.0190405	0.316041	1.93e-06	0.00844831	0.0195085	0.665018	-0.000273204	-0.0222181	0.0208616	0.286988	4.51e-05	-0.0144322	0.0190195	0.448052	-0.000142621	0.0254379	0.0183869	0.166667	0.000307096	0.00858979	0.0206318	0.677206	-0.000277982	0.0242007	0.0183834	0.188171	0.000246306	-0.00306074	0.0183634	0.867641	-0.000326951	-0.0390189	0.0187268	0.0373188	0.00112136	-0.0476319	0.0183588	0.00953912	0.00192128	-0.0150521	0.0186426	0.419525	-0.000117028	0.0266314	0.0183931	0.147795	0.000368352	0.00525054	0.0184772	0.776313	-0.00030913	-0.023801	0.0192574	0.21662	0.000177283	-0.0244641	0.0191896	0.202499	0.000210115	-0.0016053	0.0183966	0.930472	-0.000333736	-0.0312479	0.018439	0.0902874	0.000628651	0.028792	0.0184283	0.11835	0.00048405	0.0166532	0.0184808	0.367635	-6.32e-05	-0.0402928	0.0185287	0.0297708	0.00125121	-0.0103844	0.0183746	0.572033	-0.000228851	0.013713	0.0187513	0.464671	-0.0001564	0.01431	0.0186686	0.443449	-0.000138663	0.0385174	0.0186398	0.038913	0.00109746	-0.0324741	0.018801	0.0842691	0.000666069	0.00244507	0.0201584	0.903471	-0.000331348	-0.000196649	0.019368	0.9919	-0.000336263	0.0067447	0.0183985	0.713962	-0.000291085	-0.00273298	0.0189582	0.885389	-0.000329305	0.00274523	0.0185951	0.882647	-0.000328964
cg10382312	4	146113638	0.0225808	0.0234308	0.335296	-1.69e-05	-0.0419221	0.0193025	0.02998	0.000879246	-0.0437558	0.0172064	0.0110622	0.000658709	-0.0315148	0.0217932	0.148306	-0.00042136	-0.0403907	0.0216215	0.0618933	0.00087423	-0.0261302	0.0180435	0.147717	0.000256863	-0.0361765	0.0169092	0.0325139	0.000836464	-0.000542651	0.0186907	0.976841	-0.00023414	-0.0331785	0.0172815	0.0550095	0.000635683	-0.0379374	0.0271054	0.161776	0.000227142	-0.0405018	0.027565	0.141898	0.000274478	-0.0287005	0.0203473	0.158534	0.000234396	-0.0384173	0.0272064	0.158081	0.000235425	-0.0384277	0.0270759	0.155973	0.000240247	-0.0394912	0.0276317	0.153097	0.000246951	-0.0360549	0.0259987	0.165654	0.000218678	-0.0392543	0.0276328	0.155592	0.000241128	-0.0222417	0.0242346	0.358848	-3.74e-05	-0.0320009	0.0177512	0.0715732	0.000532592	-0.0411314	0.0276168	0.136544	0.000288514	-0.0211805	0.0247054	0.391367	-6.28e-05	-0.0339682	0.0272581	0.212844	0.000130996	-0.0298137	0.015877	0.0605481	0.000915374	0.00714989	0.0155269	0.645216	0.000142027	-0.0327643	0.0173192	0.0586558	0.000927673	-0.00341622	0.0156045	0.826729	0.00331668	-0.0118927	0.0161337	0.461123	0.00328001	-0.0125414	0.0161129	0.436455	0.0033906	0.00977678	0.0166489	0.55711	0.00338605	-0.0176363	0.0161265	0.274248	0.00374749	-0.0277708	0.025674	0.279611	0.000203379	-0.0361547	0.0262439	0.168564	0.000494482	-0.0347911	0.0258368	0.178393	-0.0073502	-0.0373175	0.0257332	0.147293	-0.00439505	-0.0366612	0.0265693	0.167922	-0.00725889	-0.0479622	0.0262807	0.0682733	-0.0025227	0.0190583	0.0307359	0.535328	0.00144894	-0.0361949	0.0174547	0.0382342	0.00165113	0.00744958	0.0197255	0.70572	0.00264147	-0.0308675	0.0206862	0.135803	0.00312812	-0.0197844	0.0173828	0.255186	0.00291079	0.00153893	0.015906	0.922933	0.00116641	0.0117448	0.015274	0.442016	0.00130288	-0.0095192	0.0181295	0.599592	0.00070902	-0.0236535	0.0162061	0.144566	0.00101268	-0.0218043	0.0160819	0.175298	0.00154634	-0.0333473	0.0161965	0.0396245	0.00216269	-0.0117677	0.0161019	0.464969	0.00124274	-0.010512	0.015704	0.503327	0.0012227	-0.0260849	0.0169684	0.124392	0.00378374	0.0073577	0.0155885	0.636979	0.000821794	0.044282	0.0177008	0.0124362	0.00223244	0.000957404	0.0153891	0.950399	0.00190613	-0.0254548	0.0161507	0.115158	0.00135125	-0.0331232	0.0166355	0.0465988	0.00169727	-0.0376017	0.0161384	0.0199036	0.00273378	-0.0158704	0.0165478	0.337638	0.00086005	-0.0527215	0.0160283	0.00102102	0.00259311	0.0089904	0.0187463	0.63158	-0.00215823	-0.00446115	0.0172234	0.795653	0.000226928	-0.0160979	0.0173235	0.352876	-0.00192515	-0.0113673	0.0170218	0.504337	-0.00490328	0.012525	0.0166988	0.453313	-0.00205182	0.0140619	0.0199044	0.479981	-0.00208809	-0.0254208	0.0161691	0.116073	-0.00146544	0.00653587	0.0204514	0.749321	-0.00219156	0.0074546	0.0163467	0.648419	-0.00216397	0.000514056	0.0221179	0.98146	-0.000260437	0.00541441	0.0186386	0.771468	-0.000568102	0.00141214	0.0183445	0.938648	-0.000587777	-0.00476	0.0172212	0.782267	-0.00269915	-0.0235321	0.0175655	0.180509	0.00020385	-0.0347657	0.0255811	0.174293	0.000217247	-0.0323032	0.0194447	0.096818	0.000451187	-0.0208195	0.0180436	0.248708	8.5e-05	-0.0387121	0.0276491	0.161638	0.000246306	-0.029996	0.0200054	0.133935	0.000320087	-0.0345619	0.0193352	0.0740115	-0.000195625	-0.0177656	0.0185783	0.339064	-0.000579858	-0.0282595	0.0187673	0.132287	-0.00043402	-0.0205462	0.0211878	0.332308	-0.000216386	-0.0150052	0.0187956	0.424772	-9.31e-05	-0.0380594	0.0179784	0.0343915	0.000691526	-0.0395665	0.01797	0.0277975	0.000510951	-0.0450518	0.0223788	0.044239	0.000504644	-0.0169118	0.0174554	0.332756	-1.84e-05	-0.0405139	0.0174792	0.0205785	0.00131028	0.0234499	0.0174878	0.180126	0.000239677	-0.0186779	0.0175709	0.287935	3.9e-05	0.0150048	0.0175646	0.393083	-8.12e-05	0.0224095	0.0174994	0.200515	0.000192191	-0.00543056	0.0174642	0.755874	-0.000271551	0.0142729	0.0173708	0.411388	-9.76e-05	0.0180005	0.0173399	0.299374	2.33e-05	-0.0428346	0.0173649	0.0137348	0.00152312	-0.0254906	0.0174766	0.144874	0.000338505	-0.0330341	0.0182411	0.0703242	0.000683996	0.02113	0.0172827	0.221649	0.000148615	0.010578	0.0185439	0.568462	-0.000202772	0.0110642	0.0179974	0.538794	-0.000186972	0.00647935	0.017842	0.716538	-0.000260968	-0.0100343	0.0179408	0.576031	-0.000206553	0.00306512	0.0178286	0.86352	-0.000291745	-0.0139845	0.0175016	0.424378	-0.000108647	-0.00592223	0.0177982	0.73937	-0.000267332	0.0107678	0.0176175	0.541152	-0.000188287	0.0132701	0.0178509	0.457353	-0.000134454	0.0318861	0.0174047	0.0671228	0.000706993	-0.0114304	0.0174585	0.51274	-0.000171723	-0.0179854	0.0174003	0.301459	2.05e-05	-0.00674465	0.0174936	0.69988	-0.000255924	-0.00362549	0.0174577	0.835509	-0.000287662	-0.00174106	0.0177555	0.921898	-0.000297743	-0.0111955	0.017555	0.523733	-0.000178322	-0.00809182	0.0184359	0.660779	-0.000242691	0.0234522	0.0181287	0.195965	0.000202284	0.0126734	0.0176924	0.473895	-0.000146331	0.0140315	0.0197069	0.476559	-0.000148182	0.00942346	0.0160174	0.556375	-0.000153224	-0.00484433	0.0158112	0.759342	-0.000212362	-0.00321729	0.0184097	0.861285	-0.000227211	-0.000742026	0.0155322	0.961901	-0.000233838	-0.0148102	0.0160514	0.356283	-3.48e-05	0.00881665	0.016426	0.591497	-0.000166827	0.0138166	0.0168665	0.412779	-7.71e-05	0.00651415	0.0158071	0.680306	-0.000194554	0.00802911	0.016253	0.621353	-0.000177155	0.00806371	0.016547	0.626082	-0.000178693	0.00514481	0.0178052	0.772648	-0.000214796	0.0150259	0.0165485	0.363988	-4.11e-05	0.0117615	0.0162395	0.468993	-0.000111407	0.00699168	0.0156482	0.655062	-0.000187566	0.000827861	0.0160732	0.958927	-0.000233751	-0.0158289	0.0180772	0.381333	-5.47e-05	-0.00803602	0.0158908	0.613118	-0.000174414	-0.00699744	0.0160616	0.663127	-0.000189871	0.00879773	0.0165577	0.595241	-0.000168182	0.000848252	0.0160461	0.957846	-0.000233717	0.0177905	0.0261156	0.495819	-0.00176494	0.0275203	0.027184	0.311496	-0.00160631	0.0107133	0.0175031	0.540563	-0.00179024	-0.0148882	0.0218346	0.495413	-0.00176469	-0.0500965	0.0311049	0.107759	0.00127177	-0.0438888	0.030836	0.155132	0.00107549	0.00967472	0.0303505	0.750006	-0.000719556	-0.00415006	0.031097	0.893875	-0.000537101	-0.0246844	0.0289323	0.393874	-0.000217715	-0.0549612	0.0301182	0.0684854	0.00338656	-0.0567266	0.0304968	0.0633388	0.00409902	-0.0547458	0.033213	0.0998364	0.00134694	-0.0509839	0.0346211	0.141464	-0.00760438	-0.0598518	0.036	0.0970649	-0.0122615	-0.0295296	0.0291505	0.311436	0.000273966	0.00101067	0.0155608	0.94822	-0.000235398	-0.00907472	0.015427	0.556436	-0.000154572	-0.000160226	0.0159676	0.991995	-0.000236372	0.0264499	0.0163467	0.105801	0.000382036	-0.0158763	0.0174919	0.364176	-4.16e-05	0.00767678	0.0159475	0.630298	-0.000181597	0.00445453	0.0154226	0.772739	-0.000216666	0.0160229	0.0172951	0.354322	-3.35e-05	0.00392205	0.015419	0.799239	-0.000221094	0.00105013	0.0153962	0.945627	-0.000235295	-0.0246209	0.0157078	0.117166	0.000343985	-0.0119373	0.0154148	0.43878	-9.46e-05	-0.0344418	0.0156145	0.0275089	0.000911641	0.00292074	0.0154286	0.849871	-0.00022792	0.00583918	0.0154913	0.706261	-0.000202795	-0.019607	0.0161459	0.224744	0.000112136	-0.0202425	0.016089	0.208475	0.000137705	0.0017055	0.0154239	0.911964	-0.000233504	-0.00052463	0.0154701	0.97295	-0.000236123	0.00525755	0.0154591	0.733819	-0.000209041	0.00531325	0.0154971	0.731742	-0.000208596	-0.00227692	0.0155522	0.883615	-0.000231326	-0.0196146	0.0154007	0.202939	0.000146951	-0.0275692	0.0157117	0.0794591	0.000490727	-0.0256773	0.0156441	0.100878	0.000399936	-0.0343245	0.0156258	0.0281542	0.000902204	-0.00749079	0.0157733	0.634906	-0.000183061	0.010756	0.0168995	0.52454	-0.000140606	0.0213769	0.0162316	0.187987	0.000173479	-0.00237784	0.0154259	0.87751	-0.000230776	0.0131984	0.0158922	0.406353	-7.33e-05	0.00636775	0.0155898	0.682981	-0.00019694
cg10639411	3	73100974	0.011786	0.031776	0.710743	-0.000375894	-0.0353127	0.0261907	0.177711	0.000356197	-0.0401795	0.0232412	0.0839921	0.00164284	0.0398658	0.0293665	0.174762	-0.000692256	0.00818507	0.0291242	0.778708	-6.11e-05	-0.0582063	0.0243903	0.0171002	0.0020084	-0.045182	0.0228804	0.0484326	0.00124134	-0.0429053	0.0252695	0.0896741	0.000806505	-0.0414583	0.0234352	0.0770309	0.00092685	-0.0059407	0.0367696	0.871664	-0.000424502	-0.00711978	0.0373947	0.849018	-0.000420077	-0.0497252	0.0275807	0.0715491	0.000979401	-0.00664514	0.0369069	0.85713	-0.000421748	-0.00668729	0.0367299	0.855548	-0.00042143	-0.00687358	0.0374841	0.854523	-0.000421222	-0.00635834	0.035268	0.856945	-0.000421711	-0.00629103	0.0374855	0.866737	-0.000423603	0.00855935	0.032866	0.794557	-0.000406308	-0.0501525	0.0240626	0.0372595	0.0014546	-0.00644341	0.0374656	0.863468	-0.000422987	0.00165051	0.0335042	0.960715	-0.000434827	-0.00646962	0.0369731	0.861111	-0.000422533	-0.0087439	0.0215095	0.684407	-0.000441069	-0.0354855	0.0210052	0.0912969	0.00070958	0.00884996	0.0234637	0.706081	-0.000450921	-0.0491649	0.0211551	0.0202203	0.00596439	0.0209695	0.0218915	0.338234	0.0041432	-0.017376	0.0218699	0.426987	0.0041239	-0.0141724	0.0225997	0.53066	0.00381779	-0.0188607	0.021899	0.389195	0.00419734	-0.0362991	0.0346273	0.294716	0.000294164	-0.0398789	0.0354039	0.260217	0.000418057	0.00527857	0.0347212	0.879193	0.00997888	-0.0100611	0.0349686	0.773616	0.0102452	-0.0114168	0.0362153	0.752634	0.010023	-0.0141131	0.0358123	0.693596	0.0106837	0.0272984	0.0414138	0.509916	0.0016691	-0.00960208	0.0236571	0.684868	0.000825022	0.0138872	0.0269961	0.607016	0.00349134	-0.0268531	0.0283206	0.343147	0.00376356	-0.00494066	0.0237977	0.835553	0.00339624	0.0388524	0.0217317	0.0739502	0.00450513	0.0140687	0.0208848	0.500618	0.00332887	-0.0253408	0.0245427	0.301949	0.00121271	-0.0441794	0.0219184	0.0439667	0.00285992	-0.0164728	0.021828	0.450536	-9.22e-05	-0.025344	0.0219921	0.249282	0.000192078	0.0459726	0.0218284	0.035315	0.00156019	0.0152587	0.0213085	0.474017	-0.000116539	-0.0316064	0.0229239	0.168128	0.00269774	-0.00401104	0.0211077	0.849306	0.000993571	0.025421	0.0239963	0.289552	0.00146043	-0.00487133	0.0208884	0.815623	-2.86e-05	-0.040321	0.0218632	0.0652891	0.00243841	-0.025422	0.022539	0.259487	0.00152483	-0.0489513	0.021886	0.0254146	0.00291643	-0.0599526	0.0223723	0.00742511	0.00383415	-0.0393072	0.0217556	0.0709417	0.000895004	0.0137284	0.0251466	0.585174	-0.00115872	-0.0175708	0.0230259	0.445513	0.00330231	-0.00644579	0.023246	0.78159	-0.00140803	-0.00379249	0.022801	0.867916	-0.00102938	-0.0108309	0.0223898	0.628626	-0.00128839	0.0137099	0.0267022	0.607705	-0.0011748	-0.0385484	0.0216877	0.0756564	-1.1e-05	0.0230194	0.0274299	0.401457	-0.000969029	-0.00660637	0.0219287	0.763244	-0.00125554	0.0122575	0.029607	0.678917	-0.000386886	-0.0319399	0.0251897	0.204958	0.000272216	-0.0452636	0.024781	0.0679197	0.00106135	-0.00797075	0.0232744	0.732036	0.00046159	-0.0307445	0.0236683	0.194107	0.00032009	-0.00891979	0.0344836	0.795919	-0.000434901	-0.0272446	0.026211	0.298733	3.75e-05	-0.0265477	0.0243127	0.275001	8.96e-05	-0.000269953	0.0372731	0.994222	-0.000466078	-0.0209151	0.0269666	0.438084	-0.000185662	-0.0217154	0.0260699	0.404967	-7.6e-05	-0.0105398	0.0250364	0.673819	-0.000245084	-0.0388968	0.0252873	0.124165	0.000703784	-0.0418792	0.0285411	0.14245	0.000465186	-0.0299608	0.02532	0.23684	0.000186387	-0.0339587	0.0242412	0.161416	0.000376421	-0.0380672	0.0241553	0.115205	0.00122749	-0.0196536	0.0300895	0.513725	0.000338534	0.00330222	0.0232113	0.886886	-0.000520545	0.0158443	0.0232707	0.496049	-0.000284922	-0.00448689	0.0232603	0.847062	-0.000511524	-0.0355607	0.0233502	0.127966	0.000699984	0.0037778	0.0233551	0.871518	-0.000517396	-0.012555	0.0232728	0.589636	-0.000376616	-0.0307262	0.0232052	0.185647	0.000399796	-0.030501	0.0230852	0.186602	0.000395767	0.00906909	0.0230578	0.694134	-0.00044907	0.000547275	0.0231267	0.981123	-0.000531007	0.00195699	0.0232479	0.932924	-0.000527538	-0.013667	0.0242709	0.573441	-0.000362768	-0.0183535	0.0229813	0.424618	-0.00019236	0.00821626	0.0246536	0.738974	-0.000472263	-0.00441527	0.023928	0.853625	-0.000513204	0.0173227	0.0237161	0.465238	-0.00024777	0.0179733	0.0238484	0.451167	-0.000229454	-0.0101427	0.0237001	0.668735	-0.000433949	0.0167899	0.0232672	0.470634	-0.000254562	-0.0151599	0.0236586	0.521756	-0.000313077	-0.00443528	0.0234229	0.849837	-0.000512244	-0.0098976	0.0237334	0.676708	-0.000438857	-0.00161356	0.0231607	0.944466	-0.000528725	0.0227495	0.0232055	0.327056	-2.07e-05	-0.0142422	0.0231365	0.538259	-0.000329902	-0.00815418	0.023256	0.725912	-0.000465953	-0.0141725	0.0232057	0.541458	-0.000333055	0.0216528	0.0235981	0.358979	-8.39e-05	-0.0139287	0.0233378	0.550703	-0.000341979	-0.0177765	0.0245061	0.468313	-0.000251657	0.0186994	0.0241078	0.438061	-0.000211572	0.0350499	0.023508	0.136156	0.000648931	0.0547711	0.0261678	0.036493	0.00179162	-0.00608777	0.0216843	0.778933	-0.000395631	0.0108479	0.021403	0.612321	-0.000319127	0.0498988	0.0248978	0.0451832	0.00129314	0.0128992	0.0210242	0.539588	-0.000267775	-0.0291742	0.021724	0.179435	0.000344807	0.0172208	0.0222345	0.438716	-0.000171807	0.0370384	0.0228217	0.104752	0.000700898	0.000190349	0.0213992	0.992904	-0.000429464	0.0121748	0.0220016	0.580077	-0.00029794	0.0880979	0.0223184	8.16e-05	0.00621644	0.0568476	0.0240716	0.0182872	0.00196067	0.0250943	0.0223996	0.262715	0.000109487	-0.0293303	0.0219771	0.182158	0.000335201	-0.017055	0.0211809	0.420792	-0.000150983	-0.0339148	0.0217459	0.119006	0.000614473	0.0282954	0.0244681	0.24764	0.000144783	0.0026795	0.0215128	0.900889	-0.000422832	0.0116168	0.0217424	0.593196	-0.000306848	0.0758779	0.0223545	0.000700849	0.00449416	0.0420163	0.0217025	0.053001	0.00117821	0.0401207	0.0346838	0.247525	-8.96e-05	-0.000495265	0.0361217	0.989062	-0.000754617	-0.0525251	0.0232207	0.0238163	0.00178327	-0.0318778	0.0289993	0.2718	-0.000154025	0.00135087	0.0396859	0.972857	-0.00129733	0.0168353	0.0393582	0.668979	-0.000849316	-0.0256684	0.0386363	0.506696	-0.000725075	-0.0352038	0.0396113	0.374478	-5.76e-05	-0.054247	0.0367997	0.140934	0.00151849	-0.0418966	0.0383128	0.274564	0.00459683	-0.0282288	0.0387114	0.466143	0.0145635	-0.0575131	0.0414067	0.16538	0.0289112	-0.0952761	0.042775	0.0263534	0.0422478	-0.0882024	0.043759	0.0444029	0.0528926	-0.0226685	0.0371728	0.542199	-0.000602712	-0.020515	0.020962	0.327853	-1.81e-05	-0.010375	0.0207869	0.617753	-0.000322224	0.0102326	0.0215137	0.634388	-0.000332051	0.0163357	0.0220365	0.458593	-0.000193281	0.0143001	0.0235712	0.544131	-0.000271167	0.00981534	0.0214879	0.647873	-0.000339594	-0.0140319	0.0207786	0.499556	-0.000233404	0.00205515	0.0233083	0.929748	-0.000425838	-0.00420164	0.0207758	0.839751	-0.000411615	-0.0174679	0.0207414	0.399785	-0.000124735	-0.00976625	0.0211762	0.64471	-0.000337857	0.0117359	0.0207714	0.572131	-0.000292126	0.0011542	0.0210635	0.956306	-0.000427887	-0.0183478	0.0207849	0.377474	-9.47e-05	-0.00190767	0.0208737	0.92719	-0.00042559	-0.000476668	0.0217627	0.982527	-0.00042897	-0.0026024	0.0216865	0.904494	-0.000422993	-0.0271357	0.0207738	0.191614	0.000302867	-0.0159143	0.0208416	0.445201	-0.00017889	-0.00105658	0.0208302	0.959551	-0.000428071	-0.00391771	0.0208813	0.851194	-0.000414062	0.011949	0.0209535	0.568562	-0.000289564	0.00276607	0.0207589	0.89401	-0.000421553	0.011167	0.0211843	0.598153	-0.000309877	0.0331583	0.0210801	0.115877	0.000631957	-0.00294137	0.0210784	0.889034	-0.000420815	-0.00468156	0.021254	0.825684	-0.000408344	-0.0370298	0.0227583	0.103868	0.000706144	-0.0304428	0.0218695	0.164065	0.000402071	-0.00822692	0.0207843	0.692276	-0.000361907	-0.0148241	0.0214143	0.488855	-0.000223458	0.00356437	0.0210065	0.865278	-0.000416814
cg23032421	3	3110354	0.010821	0.026823	0.686678	-0.000260023	-0.116558	0.0219692	1.24e-07	0.00831907	-0.104648	0.0196324	1.09e-07	0.0089949	-0.0169987	0.0249294	0.495396	-0.00158675	-0.0146572	0.02471	0.553134	-0.000117261	-0.0644869	0.0206521	0.00181748	0.00268357	-0.0851697	0.0193208	1.1e-05	0.00562695	-0.00618042	0.0214314	0.773084	-0.000282478	-0.0964374	0.0196835	1.04e-06	0.007063	-0.124288	0.0309181	6.03e-05	0.004672	-0.130115	0.0314364	3.63e-05	0.0049691	-0.0880081	0.0232195	0.000154792	0.0041228	-0.12571	0.0310317	5.29e-05	0.00474883	-0.124676	0.0308837	5.61e-05	0.00471398	-0.130024	0.0315124	3.84e-05	0.00493664	-0.114074	0.0296652	0.000124008	0.00425173	-0.130202	0.0315132	3.74e-05	0.00495059	-0.0859064	0.0276793	0.00193748	0.00266878	-0.0894166	0.0202381	1.05e-05	0.00569871	-0.127717	0.0315012	5.21e-05	0.00475712	-0.0923067	0.0282091	0.00108455	0.00299957	-0.123162	0.0310927	7.71e-05	0.00452845	-0.0871113	0.0181288	1.66e-06	0.00693916	-0.00233958	0.0178122	0.895513	-8.16e-05	-0.0848424	0.0197978	1.91e-05	0.00551406	-0.00709944	0.0179931	0.693205	0.00102912	-0.0105168	0.0185423	0.570653	0.00438939	-0.00146404	0.0185296	0.937032	0.00436585	-0.0492496	0.0191691	0.010262	0.00301839	-0.0248706	0.018592	0.181138	0.00219096	-0.0421792	0.029374	0.151275	0.000595171	-0.040175	0.0300382	0.181318	0.000452145	-0.0587331	0.0295565	0.0471511	0.00198852	-0.0747455	0.0293915	0.0111222	0.00503498	-0.0048413	0.030651	0.874526	-0.00729374	-0.0153249	0.0305647	0.616195	-0.0127509	-0.0164658	0.0352222	0.640238	-0.00214769	-0.125794	0.01985	2.86e-10	0.0138467	-0.0397159	0.0228626	0.0825075	-0.00163564	-0.152931	0.0237708	1.54e-10	0.010041	-0.10955	0.0200244	5.02e-08	0.00659798	-0.267219	0.0174974	5.37e-50	0.0618419	-0.141622	0.0174456	8.02e-16	0.0164164	-0.0546392	0.0207603	0.00855313	0.00381801	-0.0460113	0.0185647	0.0132745	0.00350303	-0.0231231	0.0184577	0.210432	0.000206612	-0.0530616	0.0185684	0.00431035	0.00240543	0.0246013	0.0184741	0.183115	0.00026927	-0.00729332	0.0180241	0.685781	-0.000225644	-0.0368261	0.0194531	0.0584966	0.00170442	-0.0499222	0.0178458	0.00519845	0.00406815	0.0561309	0.0202941	0.00572706	0.00401441	-0.0561768	0.0176261	0.00145823	0.00545576	-0.0774252	0.0184565	2.84e-05	0.00704622	-0.0889547	0.0189977	3.02e-06	0.00835585	-0.0191151	0.0185298	0.302387	0.00237799	-0.0326993	0.0189699	0.0849022	0.00260309	-0.0740961	0.0183763	5.72e-05	0.00432421	-0.00696593	0.0215369	0.746397	0.000147626	0.0210053	0.0197922	0.288702	-0.00648542	0.0528564	0.0198706	0.00787884	0.00235539	0.017786	0.0195155	0.362217	-0.00257904	0.0119619	0.019168	0.532668	0.000509413	0.0147783	0.0228671	0.518184	0.000255235	-0.0340314	0.0185551	0.0667996	0.00212792	-0.00260594	0.0234956	0.911698	0.000115887	0.000328195	0.0187805	0.986059	0.000111763	-0.0134177	0.0253985	0.597361	-0.000247711	-0.0667786	0.0211855	0.00164544	0.00172148	-0.085693	0.020814	4e-05	0.00397265	-0.0561404	0.0195233	0.00407736	0.00352697	-0.0916853	0.0198383	4.06e-06	0.00666106	-0.128556	0.0289031	9.17e-06	0.00615034	-0.111881	0.02194	3.74e-07	0.00816114	-0.0862047	0.0203941	2.48e-05	0.00552835	-0.143241	0.0312306	4.8e-06	0.0065565	-0.110798	0.0225809	1e-06	0.00753932	-0.0954213	0.0218489	1.32e-05	0.0057725	-0.0684715	0.021026	0.00114746	0.00300483	-0.092175	0.0212031	1.45e-05	0.00571558	-0.0785735	0.0239907	0.0010747	0.00320179	-0.0581254	0.0212972	0.00640545	0.00212503	-0.102465	0.0202983	4.89e-07	0.00799737	-0.101473	0.0202759	6.11e-07	0.00837766	-0.141111	0.0252031	2.47e-08	0.0104074	-0.0183926	0.0200106	0.358154	-6.13e-05	-0.0262548	0.0200592	0.19076	0.000281449	-0.0322376	0.0200425	0.107923	0.000626069	-0.000979122	0.0201492	0.961249	-0.00039414	0.0321518	0.0201243	0.110308	0.000612422	-0.0263468	0.02006	0.189228	0.000286144	-0.0171738	0.0200163	0.39102	-0.000104195	-0.00382203	0.0199169	0.847845	-0.000380517	0.00137298	0.019884	0.944959	-0.000393189	-0.00326585	0.0199424	0.869936	-0.000384472	0.00674211	0.0200464	0.736668	-0.000350361	-0.000135163	0.0209312	0.994848	-0.000395057	0.0373005	0.0197999	0.0597554	0.0010049	-0.0282969	0.0212486	0.183139	0.000305239	-0.00905805	0.0206325	0.660705	-0.000318892	-0.0212884	0.0204474	0.297968	3.31e-05	-0.010401	0.0205668	0.613123	-0.000293989	-0.00261374	0.020438	0.898254	-0.000388608	-0.00455182	0.0200665	0.820578	-0.000374734	0.00634582	0.0204031	0.755823	-0.000356836	0.044639	0.0201687	0.0270128	0.00153574	-0.0173852	0.0204624	0.39566	-0.000109843	0.0136209	0.0199692	0.495273	-0.000211205	-0.0205531	0.0200099	0.304501	2.17e-05	0.0129594	0.0199507	0.516058	-0.000228317	-0.0202647	0.0200487	0.312271	8.55e-06	-0.0106965	0.0200112	0.593048	-0.000282145	-0.0178046	0.0203495	0.381732	-9.26e-05	0.0386104	0.0201045	0.0549669	0.00105972	-0.0296736	0.0211228	0.160264	0.000384146	0.0407411	0.0207684	0.0499652	0.00112266	0.0364393	0.0202653	0.0723389	0.000880584	0.052828	0.0225575	0.0193013	0.00176596	-0.0500152	0.0183699	0.00652927	0.00197662	-0.05856	0.0181193	0.00124872	0.00290706	-0.0317548	0.0211379	0.133178	0.000388331	-0.0150726	0.0178404	0.398286	-8.85e-05	-0.0287312	0.0184329	0.119221	0.000441655	0.0261762	0.0188629	0.165373	0.00028608	0.0356881	0.0193637	0.0654638	0.000740168	0.0264509	0.0181508	0.145188	0.000347218	0.0142469	0.0186701	0.445497	-0.000129164	0.0146021	0.0190077	0.442442	-0.000126732	0.00295602	0.020455	0.885109	-0.000302852	-0.00899376	0.0190137	0.636252	-0.000240082	-0.0148252	0.0186556	0.426889	-0.000113942	-0.00515081	0.0179772	0.774509	-0.000283911	-0.0109525	0.0184634	0.553112	-0.000200437	-0.00909579	0.0207701	0.661484	-0.000249971	-0.00592221	0.0182561	0.74567	-0.00027675	-4.87e-05	0.0184525	0.997893	-0.000309312	0.0362068	0.0190064	0.056919	0.00081177	0.0107794	0.0184324	0.558739	-0.000203495	0.018884	0.0296361	0.524077	-0.000544904	0.0379961	0.0308438	0.218151	-0.000140192	0.0221389	0.0198574	0.265045	-0.000240116	-0.0268134	0.0247727	0.279231	-0.000266125	-0.124489	0.0343896	0.00031758	0.011805	-0.0784084	0.0343373	0.0227258	0.00309156	-0.0466361	0.0337778	0.167854	0.000899051	-0.0156556	0.034708	0.652094	-0.00189157	0.0312372	0.0322389	0.33294	-6.08e-05	0.0275034	0.0337298	0.415143	-0.0013875	0.0523578	0.0340946	0.125123	-0.000755158	0.0498056	0.0364593	0.172457	0.0265795	0.0649345	0.0377245	0.0857999	0.0105503	0.0590559	0.0386171	0.126867	0.0258068	0.068721	0.0324537	0.0345973	0.00236997	-0.00391707	0.01783	0.826134	-0.000295387	0.0020466	0.0176782	0.907846	-0.000306212	-0.00524494	0.018296	0.774392	-0.000284856	0.00190634	0.0187423	0.918994	-0.000307161	0.0138867	0.0200445	0.488517	-0.00016137	0.0330317	0.01826	0.0705999	0.000704178	0.00345898	0.0176719	0.844838	-0.000298477	-0.00978831	0.0198203	0.621462	-0.000234649	-0.00655469	0.0176674	0.710671	-0.000267635	-0.0108532	0.0176399	0.53845	-0.000192848	-0.00536079	0.0180088	0.76598	-0.000282859	-0.0187314	0.0176606	0.288981	3.88e-05	-0.0333881	0.0178975	0.0622496	0.000768489	-0.00809739	0.0176779	0.646964	-0.000245229	0.0163704	0.0177474	0.356423	-4.63e-05	-0.0180232	0.0185029	0.330131	-1.59e-05	-0.0166878	0.0184387	0.365547	-5.61e-05	-0.0285457	0.0176623	0.106203	0.000499726	-0.0127022	0.017724	0.47366	-0.000150925	0.0248513	0.0177058	0.160595	0.000300784	0.00962302	0.0177564	0.587913	-0.000219184	-0.0216199	0.0178141	0.225021	0.000146682	-0.0103125	0.017652	0.559143	-0.00020441	0.00185497	0.0180163	0.918004	-0.000307082	-0.0571825	0.0178935	0.00141567	0.00284544	-0.0112251	0.0179236	0.531201	-0.000188603	-0.00160728	0.0180746	0.92915	-0.000307918	0.0161446	0.0193627	0.404491	-9.46e-05	0.0169236	0.0186028	0.363069	-5.35e-05	0.0514395	0.0176399	0.00358219	0.00231949	-0.0150887	0.0182099	0.407426	-9.72e-05	-0.0207662	0.0178583	0.245032	0.000109234
cg06991118	18	9117350	0.0398945	0.0273164	0.144315	0.000364922	-0.0996678	0.0224289	9.31e-06	0.0059874	-0.107629	0.0198463	6.53e-08	0.0105537	0.0191429	0.0253624	0.45047	-0.0015292	0.00624074	0.0250944	0.803625	0.000434683	-0.114914	0.0208564	4.03e-08	0.00918261	-0.0799681	0.0196204	4.76e-05	0.00491493	-0.0955799	0.0216492	1.06e-05	0.00581367	-0.103767	0.0200417	2.47e-07	0.00821464	-0.0557681	0.0316007	0.0777497	0.00068073	-0.0557258	0.0321389	0.0830839	0.000645996	-0.115749	0.0236031	1.01e-06	0.00734629	-0.0568418	0.031718	0.0732632	0.00071199	-0.0567809	0.0315658	0.072194	0.000719743	-0.0565696	0.0322151	0.0792371	0.000670793	-0.0558452	0.0303082	0.065534	0.000770985	-0.0564556	0.0322164	0.0798549	0.000666724	-0.0323464	0.0282585	0.252483	0.0001	-0.103594	0.0205916	5.3e-07	0.00774349	-0.0559733	0.0321997	0.082303	0.000650929	-0.0355745	0.0288053	0.216971	0.000169225	-0.0562494	0.0317755	0.0768391	0.000686915	-0.0342945	0.0184951	0.0638437	0.000713863	-0.101789	0.0179507	1.62e-08	0.00967409	-0.0275228	0.0201829	0.172818	0.000214167	-0.102765	0.0180413	1.4e-08	0.0146141	-0.0152589	0.0187862	0.416747	0.00485404	-0.0314961	0.0187697	0.093493	0.00538241	-0.0236173	0.0193925	0.223417	0.00495962	-0.0497909	0.0187715	0.00805105	0.0068854	-0.053455	0.0304894	0.0798115	0.00122557	-0.0626944	0.0311631	0.0444573	0.00177379	-0.0324989	0.0306346	0.288986	-0.00900901	-0.0471983	0.0303608	0.120331	-0.0045178	-0.0289927	0.0313107	0.354667	-0.00619878	-0.0344265	0.0314004	0.273157	-0.00729186	0.0275192	0.036535	0.451457	0.00183963	-0.0746494	0.0202802	0.000238308	0.00698734	-0.0757601	0.0231986	0.00110957	0.00524684	-0.121174	0.0242581	6.37e-07	0.00970808	-0.0717262	0.0204411	0.000459453	0.00576444	-0.0144389	0.018744	0.441196	-0.00100721	0.00392781	0.018004	0.827324	-0.0011814	-0.0327202	0.0211	0.12112	0.00348083	-0.0460325	0.0188451	0.0146611	0.00455031	-0.0355168	0.0187376	0.0581661	0.000227621	-0.043361	0.018876	0.0217084	0.000726909	0.0324295	0.0187579	0.0839836	3.68e-05	0.00130039	0.018307	0.943379	-0.000907655	-0.111446	0.0195884	1.47e-08	0.00144197	0.0135504	0.0181447	0.455272	0.00293938	0.0848639	0.0205523	3.78e-05	0.0081218	0.0154102	0.0179311	0.390213	0.00309541	-0.101239	0.018681	6.67e-08	0.0119403	-0.0636584	0.0193333	0.00100892	0.0061805	-0.0945142	0.0187139	4.79e-07	0.0118394	-0.0967621	0.0191565	4.77e-07	0.0107109	-0.144891	0.0184438	6.28e-15	0.0182391	0.00179315	0.0217903	0.934424	0.00107255	0.00294558	0.0201192	0.883617	-0.00490901	-0.0186201	0.0201313	0.355118	0.00175698	0.0516522	0.0197201	0.00888437	0.00505101	-0.0229085	0.019406	0.237954	0.00123268	-0.0106445	0.0231368	0.645521	0.00114439	-2.18e-05	0.0188052	0.999074	0.00122787	0.0133187	0.0237694	0.575319	0.00118026	0.0117799	0.0189989	0.535312	0.00120496	0.0341289	0.0256403	0.183326	0.000270249	-0.0136021	0.0216895	0.530647	5.7e-06	-0.0293624	0.0213388	0.168975	0.000513694	-0.0369736	0.0199866	0.0644776	0.000371061	-0.108437	0.0202498	9.58e-08	0.00943425	-0.107692	0.0296076	0.000282728	0.00420218	-0.119465	0.0224233	1.11e-07	0.00933644	-0.100578	0.0208269	1.48e-06	0.0076299	-0.0966931	0.032036	0.00257558	0.00279244	-0.105054	0.0231125	5.82e-06	0.00672934	-0.0783338	0.0223661	0.000471699	0.00494032	-0.0453422	0.0215201	0.0352494	0.00225625	-0.112202	0.0216225	2.34e-07	0.00991295	-0.0828197	0.02453	0.000749373	0.00357595	-0.0768841	0.0217513	0.000417869	0.00395079	-0.128503	0.020689	6.43e-10	0.0127496	-0.131739	0.0206169	2.08e-10	0.0155208	-0.121235	0.0257919	2.78e-06	0.00922449	-0.0149686	0.0200521	0.455479	-0.000175561	-0.0218562	0.0201024	0.277085	7.22e-05	0.013563	0.0200952	0.499808	-0.000215899	-0.0205859	0.0201831	0.307895	1.6e-05	-0.0297513	0.0201666	0.140328	0.000466022	-0.00554209	0.0201098	0.782896	-0.000366506	-0.019602	0.0200548	0.328504	-1.77e-05	-0.0203252	0.0199506	0.308456	1.5e-05	0.020086	0.0199176	0.313382	6.73e-06	-0.0228077	0.0199744	0.253683	0.00012041	0.0500607	0.0200496	0.0126262	0.00206842	0.0176964	0.0209684	0.398815	-0.000114083	0.00241703	0.0198603	0.90315	-0.00039077	-0.00959412	0.0213009	0.652474	-0.000316142	-0.0117851	0.0206728	0.568703	-0.00026769	-0.03477	0.0204771	0.0896955	0.000745671	0.0280552	0.0205979	0.173368	0.00033882	-0.000341233	0.0204788	0.986708	-0.000396538	-0.0200566	0.0201008	0.318521	-1.74e-06	-0.0157091	0.0204407	0.442287	-0.000162321	-0.0131851	0.0202358	0.514768	-0.000228195	-0.0235695	0.0204994	0.250405	0.000127605	0.022149	0.0200044	0.268364	8.95e-05	0.0105027	0.0200544	0.600551	-0.000287812	-0.010184	0.0199914	0.610527	-0.00029367	0.000577586	0.0200947	0.977073	-0.00039632	-0.0492483	0.0200165	0.0139795	0.00199722	0.0153236	0.0203912	0.452468	-0.000172593	0.00184939	0.0201667	0.926944	-0.00039331	0.00693387	0.0211767	0.743384	-0.000354101	0.0191345	0.0208285	0.358401	-6.19e-05	0.0491275	0.0202897	0.0155708	0.00192204	0.0100911	0.0226381	0.655829	-0.000317796	-0.0157756	0.0186399	0.397463	-9e-05	-0.0276029	0.0183921	0.133558	0.000397157	0.0362277	0.0214113	0.0907968	0.000590564	0.00535784	0.0180765	0.766955	-0.000289557	-0.0431412	0.0186611	0.0208838	0.0013757	0.0363997	0.0191019	0.0568443	0.000833838	0.0661312	0.0195796	0.000744729	0.00328616	0.0423116	0.0183743	0.0213902	0.00136248	0.0449364	0.0188914	0.0174645	0.00147476	0.0363884	0.0192427	0.0587581	0.00081638	0.0281467	0.0207135	0.17434	0.000268486	-5.27e-05	0.0192634	0.997817	-0.000317457	-0.0421593	0.01888	0.0256533	0.0012625	0.0145182	0.01821	0.425385	-0.000115635	-0.0378697	0.0186882	0.0428505	0.00098419	-0.0013418	0.0210427	0.949163	-0.000316168	0.016588	0.0184918	0.369795	-6.2e-05	0.0185665	0.0186895	0.32062	-4.16e-06	0.0386604	0.0192531	0.0447706	0.000960717	0.0153773	0.018672	0.410289	-0.000102114	0.0412693	0.0299284	0.168085	0.00115719	0.0393338	0.0311602	0.207	0.0010432	-0.00517307	0.0200681	0.796609	0.000477575	0.0159553	0.0250327	0.52396	0.000603528	-0.0501636	0.0352683	0.155406	0.00104943	-0.0116618	0.0350151	0.739204	-0.00217842	-0.0534857	0.0343365	0.119794	0.00146225	-0.0672679	0.0351605	0.0561681	0.00148184	-0.117579	0.0324831	0.000317897	0.0122066	-0.0631303	0.0341734	0.0651532	0.00190516	-0.0614324	0.0348352	0.0782973	-0.00121351	-0.0422589	0.0370653	0.254714	0.0157112	-0.0389364	0.0388997	0.317325	0.00296505	-0.0334901	0.0405026	0.408732	-0.0080687	-0.0590628	0.032997	0.07393	0.00101352	0.00493073	0.0179488	0.783565	-0.00029078	-0.0254191	0.0177875	0.15314	0.000327472	-0.0218682	0.0184121	0.235084	0.000129072	-0.0141521	0.0188648	0.453227	-0.000137481	0.00039521	0.0201805	0.984377	-0.000314406	-0.00807968	0.0183953	0.660543	-0.000253825	0.0247357	0.0177817	0.164351	0.000293839	-0.00550143	0.0199532	0.782793	-0.000290606	0.0208094	0.01778	0.24198	0.000116236	-0.000820676	0.0177592	0.963146	-0.000313855	-0.00173918	0.0181292	0.923584	-0.000311631	-0.0348522	0.0177668	0.0499363	0.000894143	-0.048839	0.0180002	0.00671738	0.00199391	0.0121788	0.0177947	0.493794	-0.000167161	-0.00787157	0.0178686	0.659602	-0.000253465	-0.0436962	0.018606	0.0189416	0.0014165	-0.0451013	0.0185391	0.0150671	0.00154259	-0.0208584	0.0177853	0.241015	0.000118004	-0.0468648	0.0178149	0.00858487	0.00185595	-0.0236756	0.0178247	0.184242	0.00024017	-0.0193522	0.017871	0.278986	5.43e-05	-0.0225513	0.0179324	0.208687	0.000182756	-0.021272	0.0177651	0.231286	0.000136339	-0.000509253	0.0181365	0.977602	-0.000314279	-0.0030474	0.0180566	0.865995	-0.000305564	0.0210409	0.0180389	0.24358	0.000113321	-0.0414763	0.0181726	0.0225683	0.0013206	0.0191335	0.0194906	0.326372	-1.14e-05	0.0174344	0.0187267	0.351966	-4.19e-05	0.00846242	0.0177926	0.634399	-0.000243352	-0.0225055	0.0183277	0.219605	0.000159619	0.00853315	0.0179822	0.63517	-0.000243675
cg17901584	1	54888033	0.0240104	0.0252096	0.34099	-2.55e-05	-0.0984894	0.0206784	2.04e-06	0.00588705	-0.110909	0.0183173	1.66e-09	0.00830919	0.0215512	0.023357	0.356277	-0.000815415	0.00781179	0.0231956	0.736317	-0.00147465	-0.122083	0.019204	2.51e-10	0.0104519	-0.0627529	0.0181285	0.000547822	0.00295168	-0.127694	0.019879	1.64e-10	0.0106727	-0.104027	0.0184689	2.02e-08	0.00830535	-0.0727385	0.029133	0.01261	0.00143214	-0.0813584	0.029619	0.00606947	0.00178979	-0.117258	0.0217503	7.8e-08	0.0075956	-0.0767419	0.0292372	0.00873366	0.00161105	-0.0751947	0.0290985	0.00983007	0.00155327	-0.0806852	0.029691	0.0066325	0.00174609	-0.0655554	0.0279482	0.0190903	0.00123227	-0.0807723	0.0296919	0.00657582	0.00175032	-0.0100155	0.0260787	0.700981	-0.000233955	-0.107271	0.0189677	1.77e-08	0.00837432	-0.0820767	0.0296743	0.00572675	0.00181846	-0.0210186	0.0265816	0.429197	-0.000102822	-0.0708109	0.029297	0.015735	0.00132512	-0.0567755	0.0170136	0.000861477	0.00345637	-0.0326211	0.0166542	0.0502766	0.00150366	-0.047901	0.018579	0.00999857	0.00225715	-0.0417138	0.0168119	0.013172	-0.000342371	-0.00211193	0.0174281	0.903561	-0.00281924	-0.00825795	0.0174199	0.635512	-0.00283683	0.0139462	0.0179622	0.43759	-0.00185126	-0.0333096	0.017372	0.0553205	0.000119894	-0.0696221	0.0272676	0.0107909	0.00268233	-0.0680405	0.0278875	0.0148349	0.00242752	-0.0736803	0.027216	0.00688859	-0.00697471	-0.0903209	0.0269956	0.000848012	0.00186844	-0.0514282	0.0278699	0.0652654	0.00567793	-0.0688722	0.0278893	0.0136824	0.000144455	0.00585554	0.0327249	0.858021	0.00184922	-0.148457	0.0184968	1.66e-15	0.0183344	-0.140147	0.0212109	4.95e-11	0.0154366	-0.146323	0.0222573	6.16e-11	0.0153238	-0.120348	0.0187069	1.54e-10	0.0148502	-0.13777	0.0169505	7.41e-16	0.0242575	-0.0478325	0.0165018	0.00378711	0.00935429	0.0291252	0.0194767	0.134966	0.00205386	-0.0640803	0.0173685	0.00023048	0.00526793	-0.0332199	0.0172901	0.0548258	-0.000225926	-0.0668255	0.0173684	0.000122879	0.00317267	0.0718341	0.0172504	3.25e-05	0.00342158	0.025063	0.0168843	0.137853	-0.000626451	-0.0774043	0.0180047	1.8e-05	0.0126509	0.0928217	0.0166355	2.72e-08	0.00947137	0.198385	0.0185565	5.21e-26	0.030462	0.0657531	0.0165145	7.08e-05	0.0058584	-0.127199	0.0171484	1.73e-13	0.0156672	-0.0990766	0.0177689	2.78e-08	0.00945993	-0.0875872	0.0172811	4.37e-07	0.00895596	-0.101972	0.0176493	8.71e-09	0.0103278	-0.140509	0.0169867	2.31e-16	0.0167988	-0.0252714	0.0199448	0.205287	-4.28e-05	0.0385374	0.0182925	0.0352823	0.0103618	0.0269576	0.0184321	0.143761	-0.000127086	-0.012349	0.0180682	0.494397	0.000753733	0.030124	0.0177432	0.0897127	0.00138822	-0.0333443	0.0211735	0.115466	0.00021464	-0.0251613	0.0172081	0.143858	6.96e-05	-0.0073851	0.0217666	0.734432	-0.000482002	-0.0186536	0.0173937	0.28366	-0.000176904	-0.0552725	0.0234922	0.0187339	0.00133333	-0.0467391	0.020033	0.0197429	0.00204394	-0.0593842	0.0196984	0.00260545	0.00309237	-0.0353691	0.01851	0.0561767	-7.55e-05	-0.125873	0.018667	2.04e-11	0.0128818	-0.143118	0.0273102	1.78e-07	0.00773606	-0.136315	0.0206797	5.59e-11	0.0123096	-0.10831	0.0192399	2.07e-08	0.00895281	-0.126822	0.0295877	1.91e-05	0.0051024	-0.112361	0.0213587	1.59e-07	0.00779729	-0.0821179	0.0207136	7.63e-05	0.0041592	-0.03974	0.0199503	0.0465174	0.00076279	-0.112215	0.0200197	2.38e-08	0.00871396	-0.130743	0.022581	8.2e-09	0.00942414	-0.108044	0.0200517	7.98e-08	0.00818885	-0.148587	0.0190459	9.94e-15	0.0171571	-0.148486	0.0190262	9.76e-15	0.0168882	-0.127807	0.0238833	9.78e-08	0.00774259	-0.00369	0.0185488	0.842338	-0.000325863	-0.0513364	0.0185565	0.00572874	0.00224722	-0.012534	0.0185858	0.50016	-0.000184937	-0.0379909	0.0186497	0.0417996	0.00106603	0.0171161	0.0186593	0.359119	-5.38e-05	0.0153636	0.0185959	0.40882	-0.000107658	0.00478812	0.0185534	0.796382	-0.000316688	0.0110431	0.0184558	0.549686	-0.000217774	-0.0103951	0.0184253	0.572712	-0.000231259	0.0180265	0.018476	0.329369	-1.63e-05	0.0122139	0.0185758	0.510938	-0.00019256	0.0227261	0.0193896	0.241332	0.000126715	0.0123968	0.0183661	0.49978	-0.000184663	-0.0501838	0.0196639	0.0107964	0.00186334	0.0362487	0.0191012	0.0579062	0.000880722	-0.0139308	0.0189523	0.462414	-0.000155927	0.00655668	0.0190606	0.730896	-0.000299128	0.0303742	0.018926	0.108706	0.000533807	-0.0321966	0.0185798	0.0833008	0.000678357	0.0207231	0.0189019	0.273084	6.85e-05	0.00450475	0.0187179	0.809844	-0.000319635	-0.0178064	0.0189621	0.34784	-4.01e-05	0.0455795	0.0184749	0.0137208	0.00171961	-0.0187483	0.0185439	0.312153	7.51e-06	-0.0447283	0.0184588	0.0154927	0.00164714	-0.00473119	0.0185849	0.799086	-0.000317297	-0.0288976	0.018533	0.119127	0.000484917	-0.0390297	0.0188386	0.0384373	0.00111423	0.0100207	0.0186504	0.591136	-0.000241306	0.00659838	0.019586	0.73624	-0.000300769	0.0356429	0.0192491	0.0642499	0.000822357	0.0477308	0.0187622	0.0110489	0.00184943	0.02909	0.0209268	0.164688	0.000315974	-0.0126634	0.0171915	0.46144	-0.000123475	-0.0311707	0.0169577	0.066183	0.000641274	-0.0133118	0.0197581	0.500551	-0.000147418	0.0445405	0.0166431	0.00750388	0.00165821	-0.0234772	0.0172246	0.173028	0.00023141	0.0862714	0.0175311	9.28e-07	0.00619731	0.0639009	0.0180527	0.000409326	0.00309464	0.0255249	0.0169581	0.132431	0.000341349	0.053957	0.0174064	0.001962	0.00231397	0.0232773	0.0177545	0.18998	0.000193952	0.0273137	0.0191023	0.152905	0.000281762	0.000860359	0.0177658	0.96138	-0.000269384	0.023481	0.0174254	0.177959	0.00022009	0.101477	0.0166499	1.3e-09	0.00959	0.0308449	0.017239	0.0737186	0.000593516	-0.0378167	0.0193892	0.0512617	0.000755772	-0.0156657	0.017054	0.358414	-4.22e-05	-0.00891655	0.0172395	0.605059	-0.000197759	0.0656545	0.0177154	0.000215968	0.00341625	-0.00342822	0.017223	0.842244	-0.000259314	0.0405688	0.0278147	0.144865	0.000706067	0.0522446	0.028948	0.0712767	0.00106602	0.0115509	0.0186503	0.53577	0.000149652	0.0254556	0.0232611	0.273952	0.000409524	-0.0229052	0.0323616	0.479329	-0.000430994	-0.0160036	0.031911	0.616185	0.00648464	-0.0329047	0.0315021	0.296631	7.85e-05	-0.0236728	0.0321241	0.461441	0.00673466	-0.0128107	0.0300655	0.670183	-0.000707206	0.00307573	0.031245	0.921614	0.00585767	0.0307292	0.0316344	0.331729	0.00273929	0.00837124	0.0345243	0.8085	-0.0139778	0.0238613	0.0363501	0.511841	-0.00571654	0.026289	0.0377236	0.486217	-0.00479239	-0.00662391	0.0301483	0.826166	0.00631021	0.0254878	0.0166976	0.127053	0.00036202	0.00849382	0.0165635	0.608143	-0.000200816	0.00391002	0.0171435	0.819609	-0.000258318	0.0389879	0.0175409	0.0263439	0.0010712	-0.0130442	0.0187817	0.487435	-0.000141026	0.0212929	0.0171167	0.213645	0.000149082	0.0344917	0.0165416	0.0371767	0.000910395	0.00911144	0.0185717	0.623754	-0.000206886	-0.0308508	0.0165412	0.0623087	0.000674286	0.00947667	0.0165289	0.566475	-0.000182895	0.0175198	0.0168703	0.299158	2.14e-05	-0.0162291	0.0165487	0.326859	-1.04e-05	-0.00981713	0.0167826	0.558638	-0.000179227	-0.00618595	0.0165645	0.708855	-0.000234481	-0.0128425	0.0166304	0.440064	-0.000109965	-0.0289479	0.0173296	0.0949838	0.000487216	-0.0213467	0.0172742	0.216686	0.000143531	-0.0242104	0.0165515	0.14369	0.00031022	-0.00495697	0.0166091	0.76539	-0.000248217	-0.012691	0.0165958	0.44453	-0.000113115	0.00639421	0.0166384	0.700791	-0.000232237	0.00944054	0.0166964	0.571847	-0.000185352	-0.0225083	0.016534	0.173555	0.000232298	0.00110337	0.0168813	0.947893	-0.000271335	-0.0226552	0.0167998	0.177632	0.00022286	-0.00306075	0.0167959	0.855418	-0.000263446	-0.0249909	0.0169272	0.139992	0.000321133	0.0295771	0.0181344	0.103042	0.000451812	0.0282096	0.0174234	0.105585	0.000441265	0.0132759	0.0165596	0.422814	-9.73e-05	0.00778436	0.0170647	0.648316	-0.000215774	0.00843105	0.0167377	0.614513	-0.000203333
cg10247466	12	52181894	-0.0229033	0.0304183	0.45157	-0.000172974	0.0215573	0.0250807	0.390156	-0.00010433	0.0218088	0.0222491	0.327095	8.72e-05	-0.0261195	0.0281506	0.353595	0.000410165	-0.0280919	0.0279628	0.3152	0.000334812	0.00699057	0.0233438	0.764618	-0.000356703	-0.0070029	0.0218892	0.749057	-0.000351734	0.0197917	0.0241658	0.412882	-0.000128976	0.0212137	0.0224483	0.344768	-4.27e-05	0.0205887	0.0351995	0.558669	-0.000262788	0.0244041	0.0357969	0.495481	-0.000213786	0.0224529	0.0264211	0.395528	-0.000110955	0.0229217	0.0353303	0.516551	-0.000231305	0.0219309	0.0351612	0.532876	-0.000244044	0.0257801	0.0358821	0.47255	-0.000193239	0.0156371	0.0337631	0.643311	-0.000313787	0.0257323	0.0358833	0.473386	-0.000194017	-0.0111822	0.0314646	0.722334	-0.000349035	0.0173455	0.0230578	0.451979	-0.000173383	0.024548	0.0358647	0.49376	-0.000212299	-0.00830786	0.0320755	0.795653	-0.000372701	0.0221267	0.0353939	0.531937	-0.00024333	0.0159306	0.0205646	0.438629	-0.000206515	0.0651434	0.0200478	0.00117473	0.0036749	-0.0137187	0.0224341	0.540928	-0.000295086	0.0601695	0.0202152	0.00294963	0.0033369	-0.00264214	0.020925	0.899533	0.000767213	0.0230049	0.0209111	0.271404	0.00117766	-0.023423	0.0216094	0.278523	0.00032446	0.0185875	0.0209231	0.374444	0.000961626	-0.00998509	0.0327834	0.760739	-0.000186749	-0.0157247	0.0335192	0.639065	-0.000103601	-0.00763151	0.0329292	0.816771	0.00590281	-0.0100736	0.032961	0.759949	0.0013451	-0.00905904	0.0337298	0.788306	-0.00918842	-0.0156844	0.0335344	0.640085	0.00678944	-0.0141908	0.0392637	0.717846	-0.00220044	0.0587206	0.0225962	0.00942367	0.00184751	0.0617534	0.0258547	0.0170067	-2.13e-05	0.0530203	0.0271396	0.0508805	-0.000762705	0.0451956	0.0228	0.0475812	-0.000718397	0.0128327	0.0208294	0.537904	0.00055394	0.0547724	0.0199704	0.00614601	0.00335288	0.0336303	0.0234735	0.152096	5.38e-06	0.0411865	0.0209748	0.049707	0.00102827	-0.00379906	0.0208028	0.855112	0.000692408	0.0467385	0.02094	0.0257184	0.00262486	0.0106186	0.0208212	0.610111	0.000780958	-0.0215265	0.0203021	0.289125	0.00111827	0.0464318	0.0217947	0.0332621	0.00979402	0.0331163	0.0201736	0.100829	0.00025969	-0.0125904	0.0229534	0.583395	-0.000680604	0.0190472	0.019935	0.339455	-0.00110789	0.0519653	0.020895	0.0129612	0.00162678	0.0370882	0.0215465	0.0853425	0.000364885	0.0392513	0.020934	0.0609324	0.000561026	0.0458042	0.021416	0.0325688	0.000994678	0.0275435	0.0207799	0.185154	0.000222085	0.0145777	0.0243869	0.550067	-0.000292283	0.0124193	0.0223966	0.579296	0.00232083	0.0160699	0.0225402	0.475969	-0.000302209	-0.0336468	0.0221854	0.129535	0.00485276	0.0183267	0.0217218	0.398943	-0.000761954	-0.00967102	0.0258967	0.708858	-0.0003881	0.006654	0.0210296	0.751725	0.000636336	-0.00872187	0.0266058	0.743084	-0.000402174	0.0137199	0.0212647	0.518877	-0.000266359	-0.0201783	0.028727	0.482506	-0.000222693	-0.0136527	0.0240192	0.569823	-0.00143479	-0.00507882	0.0236415	0.829924	-0.00155007	-0.00305184	0.022095	0.890157	0.00196274	0.0167978	0.0225751	0.456916	-0.000189101	0.0196352	0.0328788	0.550444	-0.000272598	0.0198704	0.0249959	0.426744	-0.000155932	0.0125065	0.0231884	0.589712	-0.00030047	0.0197086	0.0355383	0.579252	-0.000293409	0.0148755	0.0257153	0.563017	-0.000281933	0.0141411	0.0248089	0.568743	0.000546696	-0.0408311	0.0238569	0.0871487	0.000330476	0.0149136	0.0240741	0.53567	0.000571657	0.00685396	0.0271717	0.800878	0.000929173	-0.0138132	0.0241501	0.567407	-0.000285099	0.0177857	0.0230738	0.44091	0.0011538	0.0224879	0.0230238	0.32883	0.00139677	0.0298081	0.0287258	0.299551	9.14e-05	0.0287004	0.0223956	0.200189	0.000317685	-0.0094686	0.0224657	0.673467	-0.000407107	0.0137864	0.0224515	0.539263	-0.000308345	0.0170608	0.0225523	0.449455	-0.000211684	-0.00251353	0.0225454	0.911243	-0.00048894	0.0273147	0.0224579	0.224056	0.00023709	-0.0153421	0.0224091	0.493668	-0.000262958	0.0126974	0.0222942	0.569066	-0.000334435	0.0170837	0.0222554	0.442822	-0.000203295	0.052073	0.0222884	0.0195917	0.00220018	0.0222385	0.0224352	0.321715	-8.64e-06	-0.0181342	0.0234273	0.439005	-0.000198379	-0.00111794	0.0221886	0.959823	-0.00049384	0.0258811	0.0237911	0.276818	9.07e-05	-0.00237827	0.0230984	0.918005	-0.000489846	-0.011201	0.0228958	0.624752	-0.00037655	-0.0364508	0.0230081	0.113324	0.000746414	-0.034247	0.0228642	0.134362	0.000614848	-0.0222387	0.0224573	0.322188	-9.59e-06	-0.0174834	0.022837	0.44404	-0.00020485	0.0505595	0.0225771	0.0252602	0.00198185	0.0174464	0.0229077	0.446408	-0.000207854	-0.0137008	0.0223552	0.540046	-0.000309065	-0.0312869	0.0223942	0.162569	0.00047073	-0.00873824	0.0223357	0.695683	-0.000419282	0.0355858	0.0224335	0.112866	0.000749576	-0.0351268	0.0223871	0.116821	0.000722756	0.00364754	0.0227854	0.872835	-0.000482403	-0.0239524	0.0225233	0.287733	6.48e-05	0.0369465	0.0236428	0.118313	0.000712903	-0.0167559	0.0232725	0.471632	-0.000238373	-0.0570201	0.0226651	0.0119704	0.00262846	-0.0476499	0.0252666	0.059484	0.00126306	-0.00267004	0.020701	0.897385	-0.000384901	0.00151454	0.0204334	0.940921	-0.000389264	-0.0272892	0.0237837	0.25135	0.000123809	0.00363082	0.0200722	0.856473	-0.000378603	0.0035678	0.0207473	0.863482	-0.000379836	-0.00902307	0.021228	0.67084	-0.00032067	-0.0507281	0.021772	0.019902	0.00172901	-0.0364011	0.020413	0.0746929	0.000851964	-0.0311137	0.0209941	0.138485	0.000467793	-0.0641125	0.0213391	0.00269211	0.00312832	-0.0510934	0.0229831	0.0263166	0.00153937	0.0185242	0.0213861	0.386491	-9.77e-05	0.0108429	0.0209877	0.605468	-0.000286907	0.011924	0.0202215	0.555477	-0.000255275	0.0195884	0.0207671	0.345665	-4.32e-05	-0.0283194	0.0233574	0.225482	0.000183837	-0.00803699	0.0205363	0.695574	-0.000331443	-0.0122986	0.0207557	0.553553	-0.000253946	-0.0655935	0.021351	0.00215255	0.003288	-0.0229341	0.0207305	0.268724	8.76e-05	0.00371431	0.0331091	0.91069	0.0022472	-0.0287305	0.0344624	0.404573	0.00255621	-0.0400349	0.0221697	0.0711104	0.00371601	-0.000866873	0.0276818	0.975021	0.00224195	-0.0238256	0.0395046	0.546647	-0.000818867	-0.00649905	0.0392264	0.86846	-0.00149338	-0.0232188	0.0384729	0.546379	-0.000818239	-0.0447151	0.0394589	0.257547	0.000132088	0.109397	0.0364513	0.00279235	0.01017	0.0644044	0.0383159	0.09327	0.00219636	0.074843	0.0390798	0.0559272	0.00835502	0.0618691	0.042083	0.142067	0.0070314	0.0728928	0.0447675	0.104083	-0.0142972	0.0532915	0.0466785	0.254169	-0.0186397	0.0373622	0.0370254	0.313306	-0.000211289	-0.014199	0.0200567	0.479061	-0.000195901	-0.0026272	0.0198881	0.894919	-0.000385964	-0.0178541	0.0205798	0.385737	-9.71e-05	-0.005161	0.021085	0.806658	-0.000369277	-0.0116543	0.0225514	0.60536	-0.000287875	0.0167365	0.0205554	0.415616	-0.000132362	0.00565709	0.0198809	0.776018	-0.000361002	-0.000192708	0.0222993	0.993106	-0.000392793	0.00567701	0.0198762	0.775199	-0.000360763	0.00963518	0.0198458	0.62737	-0.000300195	0.0219703	0.0202548	0.278181	6.93e-05	-0.0131475	0.0198716	0.508287	-0.000220821	-0.014936	0.020149	0.458607	-0.000176922	-0.00682703	0.0198882	0.73143	-0.000346515	0.00853658	0.0199692	0.669069	-0.000321008	0.0232253	0.0208144	0.264624	9.62e-05	0.0179075	0.020744	0.388094	-0.000100049	0.0114854	0.019881	0.563524	-0.000261678	0.0263255	0.0199338	0.186763	0.000292061	0.00620622	0.019928	0.755504	-0.000354706	-0.0236426	0.0199708	0.236604	0.000157621	0.00398288	0.0200478	0.842541	-0.000377311	0.00734965	0.0198597	0.711361	-0.000339	-0.0376626	0.0202518	0.0630662	0.000964175	0.00757395	0.0201787	0.707444	-0.000337458	-0.0119481	0.0201644	0.553557	-0.000254861	0.0191071	0.0203298	0.347401	-4.58e-05	0.004621	0.0217866	0.832048	-0.000375142	-0.000588444	0.0209325	0.977576	-0.000392512	-0.0238084	0.0198785	0.231171	0.000170554	0.00373697	0.0204895	0.855298	-0.000379749	0.0145391	0.0200947	0.469437	-0.000187136
cg12620005	1	51313983	0.0197466	0.0323262	0.541362	-0.00028276	-0.0995677	0.0265673	0.000183313	0.005846	-0.104593	0.0235769	9.63e-06	0.00811917	-0.0121148	0.030031	0.686689	-0.000365675	-0.0207243	0.0297554	0.486202	-2.41e-05	-0.0848819	0.0248064	0.000634073	0.00473831	-0.0804352	0.0232593	0.00055467	0.00484859	-0.045436	0.0257359	0.07763	0.000940516	-0.0803094	0.0237949	0.000751609	0.00466236	-0.109358	0.0373312	0.00343335	0.00340629	-0.114063	0.0379619	0.00269062	0.00360619	-0.0702643	0.0280393	0.0122893	0.00237477	-0.111155	0.0374687	0.00304539	0.00350453	-0.111711	0.0372875	0.00276851	0.00358275	-0.112865	0.0380548	0.00305305	0.00350247	-0.107644	0.0358028	0.00267374	0.00361137	-0.113343	0.0380554	0.00293158	0.00353577	-0.0632752	0.0334085	0.0583666	0.00116521	-0.0738355	0.0244524	0.00256237	0.00364633	-0.115064	0.0380326	0.00251358	0.00366214	-0.0594169	0.0340612	0.0812345	0.000920365	-0.106787	0.0375423	0.00449243	0.00318669	-0.0329596	0.021904	0.132544	0.000653292	0.00376912	0.0214155	0.860311	-0.000339027	-0.0354066	0.0238943	0.138543	0.000622897	0.0172078	0.0216004	0.425748	-0.00097961	-0.00252508	0.0223475	0.910048	-0.00148891	-0.0537192	0.0223066	0.0161175	0.00104728	-0.00666109	0.0230508	0.772629	-0.00122632	0.0111155	0.0222184	0.616927	-0.000180583	0.0255394	0.0352485	0.468864	-0.000549958	0.004164	0.0360491	0.90806	-0.000936275	0.0355549	0.0348257	0.307506	-0.0126145	-0.0114364	0.0346802	0.741637	-0.0104914	0.0312149	0.0356653	0.381649	-0.00872252	0.0128204	0.0354018	0.717317	-0.0154454	-0.0155963	0.0422771	0.712261	-0.001657	-0.0371381	0.0241501	0.124248	0.000454975	-0.0580026	0.0276123	0.0357954	0.000677305	-0.0383093	0.02899	0.186491	-0.000512676	-0.0155901	0.024363	0.522302	-0.00111044	0.0309564	0.0222744	0.164745	-0.0012329	0.0346379	0.0213888	0.105503	-0.000923796	0.00921029	0.025073	0.713403	-0.000540779	-0.0452183	0.0223985	0.0436345	0.00113745	-0.0311626	0.0222036	0.160617	0.000581468	-0.0409548	0.0223664	0.067229	0.00128667	0.00744717	0.0222342	0.737702	-0.000243198	0.0252146	0.0216779	0.244902	0.00030777	-0.0767754	0.0233124	0.0010078	0.0121132	0.0257318	0.021548	0.232551	2.37e-05	0.0550751	0.024482	0.0245769	0.00164291	0.0147749	0.0212807	0.48758	0.000885343	-0.0251544	0.0223381	0.260262	-4.68e-05	-0.0271443	0.0230162	0.238391	7.98e-06	-0.0306191	0.0223449	0.170743	0.00032928	-0.0267425	0.0228823	0.242659	9.15e-06	-0.0625084	0.0221244	0.004768	0.0028984	0.0568053	0.0256611	0.0269692	0.00196352	-0.00816111	0.0236055	0.729588	-0.00264229	-0.00576134	0.0237496	0.808351	-0.000529565	-0.0126169	0.02339	0.589667	-0.00333084	0.0190066	0.0228728	0.406096	-0.000602415	-0.00321618	0.0272832	0.906174	-0.000417353	0.0373219	0.0221573	0.0922676	0.0010076	0.0495789	0.028007	0.0768491	0.00110415	0.0116587	0.0224033	0.602845	-0.000291867	0.0283276	0.0302686	0.349457	-6.06e-05	-0.0576871	0.0256601	0.0246783	0.00204755	-0.0512452	0.0252608	0.0426286	0.00160352	-0.0493599	0.0236493	0.0370049	0.00257135	-0.0897386	0.0240477	0.000195695	0.00621389	-0.0995523	0.0350746	0.00458289	0.00340238	-0.100386	0.0266249	0.000167911	0.0063524	-0.0993066	0.0246849	5.97e-05	0.00729129	-0.123082	0.0378869	0.00117933	0.00460097	-0.112215	0.0273708	4.31e-05	0.00758851	-0.0547169	0.0265293	0.0392933	0.00155478	-0.0551309	0.0254741	0.0305718	0.00174476	-0.0888019	0.0256929	0.000559557	0.00525597	-0.0639957	0.0290669	0.0278067	0.0018741	-0.0194172	0.0258127	0.452002	-0.000210156	-0.0774204	0.0246547	0.00171397	0.00428573	-0.0764536	0.024594	0.00190713	0.00379498	-0.116265	0.030585	0.000148378	0.00608325	0.00698757	0.023694	0.7681	-0.000505474	-0.046255	0.0237314	0.0514501	0.00154616	-0.0319052	0.0237319	0.179001	0.000446545	-0.0256651	0.0238445	0.281924	8.77e-05	-0.021023	0.0238359	0.377908	-0.000122904	0.0531762	0.0237237	0.0251257	0.00222135	-0.0311436	0.0236884	0.188784	0.000402915	0.0126982	0.0235759	0.590229	-0.000392971	0.0560856	0.0234988	0.0171091	0.00259142	0.025872	0.0235996	0.273109	0.000111677	-0.00120185	0.0237318	0.959616	-0.000552232	0.0412296	0.0247579	0.0960384	0.000980142	0.00854539	0.0234632	0.715751	-0.000480175	-0.0248527	0.0251602	0.323404	-1.34e-05	0.0403677	0.0244063	0.0983176	0.000959393	-0.0320108	0.024201	0.186113	0.000414561	0.00867496	0.024348	0.721668	-0.000483334	0.0120881	0.0241929	0.617384	-0.000415368	0.00410823	0.023755	0.862718	-0.000537084	-0.00886349	0.024153	0.713686	-0.000479055	0.018765	0.0239063	0.432601	-0.000212454	-0.0255063	0.0242206	0.292455	6.03e-05	0.0240679	0.0236355	0.308686	2.04e-05	-0.00138351	0.0236953	0.953447	-0.000551764	-0.0135468	0.0236184	0.566337	-0.000371438	0.0149473	0.0237381	0.528994	-0.000334056	-0.0192128	0.0236867	0.417411	-0.000189319	0.00198427	0.0240953	0.934378	-0.000549896	0.0145878	0.0238234	0.540402	-0.000345983	0.0202623	0.0250152	0.418055	-0.000190326	0.0228769	0.0246077	0.352679	-7.51e-05	0.0208977	0.0240078	0.384179	-0.000134097	0.00707096	0.0267469	0.79153	-0.000514937	-0.0218721	0.0220779	0.321957	-8.26e-06	-0.00688857	0.021797	0.75201	-0.000400918	0.00346631	0.0253794	0.891376	-0.000437111	0.0467614	0.021388	0.0289012	0.0016799	0.00989128	0.0221316	0.654972	-0.000356418	0.0175964	0.0226429	0.437172	-0.000176371	0.0354132	0.0232427	0.127753	0.000587948	0.0157371	0.0217896	0.470233	-0.00021303	0.0400767	0.0223904	0.0736132	0.000980112	0.0516514	0.0227848	0.0234968	0.00183906	-0.0102429	0.0245454	0.6765	-0.000367827	0.0179825	0.0228146	0.430666	-0.000168647	-0.00130468	0.0223903	0.953539	-0.000443911	0.0250247	0.0215664	0.246037	0.000154205	0.0171761	0.022155	0.438269	-0.000177656	-0.0140329	0.0249236	0.573471	-0.000304175	-0.0156966	0.0219054	0.473723	-0.000216661	-0.0161923	0.0221405	0.46465	-0.000207128	0.0303625	0.022818	0.183454	0.00034295	0.0195746	0.0221168	0.376228	-9.65e-05	0.0266285	0.0350033	0.44691	-0.00047297	0.0885495	0.0363872	0.0150486	0.00225559	0.0741121	0.023398	0.00156351	0.00434375	0.0492876	0.0292471	0.0921207	0.000683671	-0.0519522	0.0409609	0.205132	0.000842187	-0.0750667	0.040566	0.0646996	0.00413324	0.0209682	0.039932	0.599694	-0.00100418	0.00606086	0.0409533	0.882393	-0.000586053	0.0564466	0.038028	0.138203	0.00166337	0.0518383	0.0397344	0.192487	0.0014577	0.0152836	0.0404468	0.705654	-0.00100331	0.0352626	0.0439837	0.423048	-0.00130426	0.0515705	0.0463982	0.266882	0.0125228	0.0480544	0.0477075	0.314319	0.0130655	0.0154135	0.0384157	0.688384	-0.000392165	-0.0173292	0.0213278	0.416587	-0.000150907	-0.0145173	0.021147	0.492479	-0.000234821	0.0144161	0.0218866	0.510177	-0.000251445	-0.0440839	0.0224018	0.0492143	0.00127369	0.0008563	0.023983	0.971521	-0.000443659	0.00375125	0.0218623	0.86378	-0.000431141	0.013422	0.02114	0.525557	-0.000265103	0.00767782	0.0237128	0.746135	-0.000397635	-0.0205476	0.0211324	0.331	-2.42e-05	0.000405518	0.0211055	0.984672	-0.000444061	0.019872	0.0215409	0.356363	-6.61e-05	0.0382936	0.0211174	0.0699189	0.00101492	0.0159535	0.0214267	0.456622	-0.000197909	-0.0102998	0.0211489	0.6263	-0.000338825	0.0400901	0.0212184	0.0589763	0.00113964	0.0152677	0.0221384	0.490493	-0.000232893	0.0138131	0.0220614	0.531305	-0.000270027	0.033259	0.021131	0.115652	0.000655473	-0.023225	0.0212007	0.27343	8.88e-05	0.0385221	0.0211756	0.0690275	0.00102427	0.0698277	0.0211895	0.000999257	0.00435727	-0.0218495	0.0213141	0.305425	2.26e-05	0.0257661	0.0211123	0.222439	0.000217272	-0.00956173	0.0215529	0.657348	-0.000356761	-0.00612807	0.0214587	0.775232	-0.000407982	0.0256845	0.0214376	0.231011	0.00019331	-0.00891715	0.0216228	0.680091	-0.000368646	0.00268487	0.0231684	0.907755	-0.000438257	0.00261885	0.0222599	0.906357	-0.000438074	-0.0148025	0.0211439	0.483953	-0.00022645	-0.00172938	0.021789	0.936746	-0.000441426	0.0276281	0.0213632	0.196066	0.000298507
cg17680767	5	74327383	0.0489285	0.0268599	0.0686569	0.000722212	-0.0975014	0.0220848	1.06e-05	0.00571586	-0.106922	0.0195238	4.86e-08	0.00753272	-0.021127	0.025019	0.398524	-0.000667331	-0.00745361	0.0247541	0.763364	0.000471879	-0.0932924	0.0206227	6.41e-06	0.00595421	-0.0642091	0.0193918	0.000944925	0.00306165	-0.0785225	0.0213878	0.00024729	0.00382997	-0.112485	0.0196972	1.29e-08	0.0097108	-0.0363137	0.0311083	0.243212	0.000113084	-0.0408961	0.0316347	0.196238	0.000209273	-0.133971	0.0231677	8.47e-09	0.00996094	-0.0391221	0.0312234	0.210357	0.000177702	-0.0382945	0.0310742	0.217955	0.000161731	-0.0402536	0.031711	0.204444	0.000190609	-0.0347239	0.029839	0.244677	0.000110452	-0.0399614	0.0317118	0.20776	0.000183317	0.00777478	0.0278088	0.779828	-0.000287626	-0.116453	0.0202179	9.68e-09	0.00988145	-0.0438451	0.0316935	0.166688	0.000284875	0.00240616	0.0283487	0.932367	-0.000309777	-0.0335583	0.0312812	0.283489	4.71e-05	-0.0447255	0.0182299	0.0142315	0.000854736	-0.021975	0.0178373	0.218099	-0.000530736	-0.0407128	0.0198887	0.0407797	0.000292545	-0.0158137	0.0179775	0.379157	9.07e-05	0.00274446	0.0185782	0.882574	-0.00181281	-0.0113799	0.0185594	0.539837	-0.00126582	0.00396809	0.0191764	0.836088	-0.000135934	0.0298324	0.0185647	0.108218	0.00130908	-0.0340138	0.0290918	0.242554	-0.000834624	-0.0449011	0.0297353	0.131294	-0.000365166	-0.0493812	0.0289053	0.0878448	-0.0056448	-0.0474162	0.0289991	0.102313	-0.00457386	-0.0256303	0.0299762	0.392728	-0.00462273	-0.0395879	0.0298507	0.185051	-0.00519226	0.0101116	0.0349243	0.772225	-0.000211387	-0.100141	0.0199985	5.98e-07	0.00613375	-0.0624074	0.02298	0.00666753	-0.00121328	-0.15352	0.0238998	1.64e-10	0.00910637	-0.0456294	0.0202581	0.0244007	-0.00192642	-0.095262	0.0184218	2.55e-07	0.00114288	-0.0667195	0.0177754	0.000179164	-0.00274773	0.0179722	0.0208626	0.389087	-0.00133101	-0.0512065	0.018614	0.0059934	0.000831187	0.00444153	0.0184889	0.810177	1.85e-05	-0.0472544	0.0185956	0.01112	0.00238088	0.0470126	0.0184782	0.0110234	0.00198872	0.0182586	0.018045	0.311734	0.000316006	-0.0788515	0.0194317	5.15e-05	-0.00377943	0.0104204	0.0179337	0.56127	-0.00135328	0.0830079	0.0203128	4.55e-05	0.003684	0.00192956	0.0177146	0.913272	-0.00404685	-0.0844966	0.0185084	5.28e-06	0.00494701	-0.0643833	0.0191046	0.000765248	0.00204794	-0.0227664	0.0186031	0.221168	-0.000683174	-0.0339351	0.0190302	0.0746945	-0.000575293	-0.10031	0.018338	5.03e-08	0.0088498	-0.030094	0.0212525	0.156932	0.000370804	0.0120388	0.0194069	0.535117	0.00714295	-0.025261	0.0197685	0.201461	-0.000220008	-0.00151214	0.0193798	0.937815	0.00237071	0.0248954	0.0189409	0.188878	9.31e-05	-0.000786125	0.0225776	0.972228	-0.000300212	-0.0342017	0.0183321	0.0622414	0.000885521	-0.021364	0.023187	0.35697	-1.62e-05	-0.0109727	0.0185382	0.55399	-0.000183203	-0.0233408	0.0250704	0.351966	-4.46e-05	-0.0131585	0.0214262	0.539201	-0.00180316	-0.0216756	0.0210841	0.304051	-0.00157805	-0.0219988	0.0197947	0.266557	-0.00104492	-0.133213	0.0199185	2.96e-11	0.0144224	-0.0876319	0.0292746	0.00279345	0.00267409	-0.128171	0.0221174	7.96e-09	0.0108075	-0.12433	0.0204995	1.58e-09	0.0118504	-0.081595	0.0316611	0.0100357	0.00189735	-0.113662	0.022803	6.77e-07	0.00794475	-0.0557941	0.0221457	0.0118353	0.00150305	-0.0359289	0.0212844	0.0915651	0.000361921	-0.127155	0.0213297	2.97e-09	0.0111685	-0.110166	0.024169	5.48e-06	0.00656969	-0.0856537	0.0214641	6.84e-05	0.00499535	-0.121949	0.0204494	2.93e-09	0.0114223	-0.122448	0.0203035	1.95e-09	0.0102478	-0.0917781	0.0254305	0.000315285	0.00253508	-0.00568981	0.0195186	0.7707	-0.000343974	-0.0221778	0.01957	0.257271	0.000106782	0.0340276	0.0195446	0.081864	0.000762205	-0.00910091	0.0196559	0.643417	-0.000295307	0.0126114	0.0196385	0.520847	-0.00022085	0.0392892	0.0195525	0.0446527	0.00113926	-0.0227685	0.0195189	0.243586	0.000135482	0.0441963	0.019394	0.0228004	0.00157152	-0.0105032	0.0195376	0.590933	-0.000267245	-0.00577679	0.0194487	0.766483	-0.000342753	-0.00339556	0.0195522	0.862148	-0.000364593	0.0227332	0.0204306	0.265995	8.94e-05	0.00798621	0.0193286	0.679526	-0.000311726	-0.029522	0.0207199	0.154397	0.000386784	0.00757356	0.0201211	0.706669	-0.000322649	-0.0358047	0.0199298	0.0725896	0.000835805	0.0117156	0.020057	0.559221	-0.00024762	0.0330095	0.0199149	0.097601	0.000655832	-0.0136408	0.0195661	0.485798	-0.000193162	-0.0129197	0.0198989	0.516253	-0.000217406	-0.00638842	0.0196994	0.745755	-0.00033638	-0.00555499	0.0199591	0.780802	-0.000346801	0.0616372	0.0194267	0.00153722	0.00338808	0.01612	0.0195317	0.409305	-0.000119814	0.0392238	0.0194377	0.0437593	0.00115207	-0.033912	0.0206344	0.100475	0.000638431	0.000463764	0.019521	0.981049	-0.000375725	-0.0209256	0.0198444	0.291815	4.21e-05	-0.0180158	0.0196401	0.359119	-5.96e-05	-0.00256702	0.0206134	0.900909	-0.000370104	0.0403209	0.0202526	0.0466551	0.00111151	0.0557317	0.0197373	0.00480392	0.00260902	0.0404836	0.0220262	0.0662442	0.000892226	-0.0605416	0.018339	0.000978705	0.00304045	-0.0646076	0.0180903	0.000363097	0.00360755	0.0484551	0.0210991	0.0217428	0.0013164	0.0310022	0.0178139	0.0819465	0.000625516	-0.0176064	0.0184213	0.339301	-2.67e-05	0.0538729	0.0188144	0.00423303	0.00221415	0.051785	0.0193246	0.00742554	0.00190198	0.0353428	0.0181233	0.0512946	0.000863902	0.034177	0.0186405	0.0668732	0.000728031	0.0457307	0.0189628	0.0159679	0.00148286	0.0118685	0.0204331	0.561406	-0.000204562	0.0249421	0.0189876	0.189126	0.000223838	-0.0320205	0.0186244	0.0857116	0.000603073	0.010058	0.0179588	0.575499	-0.000211886	-0.0152263	0.0184438	0.409154	-9.83e-05	0.0274782	0.0207406	0.185365	0.000232996	-0.0109384	0.0182345	0.548654	-0.000197623	-0.00983494	0.0184306	0.59366	-0.000220816	0.050672	0.0189712	0.00762113	0.00188762	0.0477486	0.018388	0.00947761	0.00176755	0.0445054	0.0294232	0.130558	-0.00344124	0.0399433	0.0306576	0.192781	-0.00365431	-0.00869364	0.0197304	0.659539	-0.00419746	-0.0162049	0.0246244	0.510568	-0.00411107	-0.0424663	0.0332948	0.202601	0.000573018	-0.0375952	0.0330515	0.255761	-0.000651652	0.00531108	0.0324651	0.870102	-0.000891909	0.00857592	0.0333112	0.796914	-0.00178302	-0.0178009	0.0309557	0.565461	-0.000613107	-0.00973756	0.0323345	0.763396	-0.000494055	-0.0193091	0.0329327	0.557871	0.00365714	-0.0432475	0.0351487	0.219048	0.0193133	-0.0777881	0.0371643	0.0368302	0.0152702	-0.0744618	0.0378047	0.0494623	0.0284748	-0.0658669	0.0311446	0.0348222	0.00225828	0.0389955	0.0178905	0.0293929	0.00117256	-0.00998943	0.0177583	0.573821	-0.000214138	0.00603991	0.0183799	0.74248	-0.000279463	0.00253303	0.0188288	0.892997	-0.000307638	0.0186565	0.020139	0.354352	-4.44e-05	0.0279166	0.0183481	0.128287	0.000411534	-0.00363566	0.0177548	0.837771	-0.000300168	0.00193688	0.0199103	0.922513	-0.000310345	-0.0269973	0.0177396	0.128193	0.000411888	0.037993	0.0177096	0.032041	0.00112621	-0.0151408	0.018091	0.40273	-9.38e-05	-0.0140149	0.0177421	0.429659	-0.000117774	0.00233226	0.0179946	0.896889	-0.000308046	-0.0256015	0.0177521	0.149403	0.000337997	0.0391448	0.017813	0.0280914	0.00119696	-0.0292938	0.0185814	0.115058	0.000464842	-0.0267477	0.0185211	0.14884	0.000339802	-0.0141878	0.0177584	0.424418	-0.000113291	-0.04311	0.0177813	0.0154154	0.00152405	0.0161861	0.01779	0.36301	-5.39e-05	0.0399814	0.017821	0.024969	0.00126064	-0.0368351	0.0178854	0.0395692	0.00101356	0.00398838	0.0177444	0.822182	-0.000297476	-0.0033101	0.018097	0.854887	-0.000302825	-0.0119661	0.0180159	0.506639	-0.000175056	0.0103453	0.0180045	0.565624	-0.000209834	-0.0541898	0.0181199	0.00281663	0.00247829	-0.0363787	0.0194365	0.0613914	0.000782956	-0.0300412	0.01868	0.107941	0.000496402	-0.0136824	0.0177547	0.441009	-0.000127206	-0.00706635	0.0182942	0.699341	-0.000266547	-0.00775017	0.0179433	0.665841	-0.000254838
cg24759832	6	148630057	0.0113469	0.024215	0.639413	-0.000197535	-0.0675181	0.0199126	0.000710172	0.00264253	-0.0694045	0.0175052	7.59e-05	0.00527999	-0.0412931	0.0222258	0.063327	0.000506462	-0.0170594	0.0220542	0.439303	3.06e-05	-0.0606484	0.0183733	0.000979942	0.00240213	-0.0524824	0.0172351	0.00235509	0.00200963	-0.0383398	0.0190539	0.044329	0.000742494	-0.0617848	0.017821	0.000537126	0.00277344	-0.0534325	0.0279964	0.0564588	0.000667757	-0.0562447	0.0284707	0.0483407	0.000733408	-0.0621099	0.0209905	0.00312186	0.00195493	-0.0544497	0.0281003	0.0527964	0.000696049	-0.0543237	0.0279654	0.0522081	0.000700786	-0.0552007	0.0285399	0.0532294	0.000692597	-0.0519005	0.0268526	0.0533974	0.000691266	-0.0547563	0.0285413	0.0551858	0.000677364	-0.0316451	0.0250369	0.206394	0.000151146	-0.0632703	0.0183038	0.000557912	0.00275562	-0.054109	0.0285267	0.0579954	0.000656462	-0.0371823	0.0255194	0.145262	0.000283962	-0.0504831	0.0281543	0.0731051	0.000559873	-0.0190575	0.0162361	0.240621	0.000668272	0.0107473	0.0158691	0.498324	0.000443954	-0.0203699	0.0177114	0.250233	0.000654853	-0.00243433	0.0160199	0.879236	-0.000831996	0.0035566	0.0165181	0.829543	0.00270198	3.69e-05	0.0164915	0.998215	0.00345559	-0.0126313	0.0170912	0.459957	-0.000703242	-0.025512	0.0165631	0.123641	-0.000121969	-0.0306864	0.0266893	0.250464	-0.000159527	-0.0222663	0.027297	0.414827	-0.000444354	-0.00171291	0.0266952	0.94885	-0.000817396	0.00294765	0.0268397	0.912569	-0.00791272	0.00278111	0.0274991	0.919462	-0.00517587	0.0145599	0.0274531	0.595974	-0.00604087	-0.0221089	0.0320233	0.490074	0.000663747	0.0165385	0.0178873	0.355283	0.000643381	0.0279034	0.0204521	0.172611	-0.0115055	0.0141385	0.0214662	0.5102	-0.0118637	-0.0141744	0.0180335	0.431955	-0.0118175	-0.00418953	0.0165	0.79959	-0.0129947	0.00337077	0.0158467	0.831573	-0.0129995	-0.0162184	0.0185613	0.38234	0.000620995	0.020575	0.0165936	0.215138	0.000983076	-0.0332144	0.0164472	0.0435669	0.000901117	-0.0049102	0.016591	0.767293	-0.000116219	0.0200428	0.0164728	0.223847	0.000268962	0.00539637	0.0160707	0.737062	-6.45e-05	-0.0500071	0.0172462	0.00377818	0.00917709	-0.0101598	0.0159559	0.524364	0.000523079	0.0309787	0.0181333	0.087713	0.00113789	-0.00675944	0.0157831	0.668498	0.000208901	-0.0538844	0.0164999	0.00110941	0.00302371	-0.0349494	0.0170274	0.0402415	0.00145395	-0.0156405	0.0165666	0.345227	0.000783498	-0.0343048	0.016931	0.0428764	0.00143829	-0.0533848	0.0163834	0.00113804	0.00231212	0.00639094	0.0191747	0.738945	0.000639773	0.0132496	0.0177793	0.456233	0.000458122	0.00340793	0.0177091	0.847418	0.000984259	0.00319754	0.0174233	0.85441	0.00495347	0.0205858	0.0170755	0.228132	0.000494397	0.00368095	0.0203611	0.856557	0.000618428	-0.00716135	0.0165493	0.665262	0.00058884	-0.0136452	0.0209163	0.51424	0.000725372	-0.010066	0.016719	0.547201	0.000708199	-0.00359689	0.0226018	0.873574	-0.000265214	-0.0196418	0.0190349	0.302254	0.00233824	-0.0179415	0.018735	0.33836	0.00229959	-0.0304326	0.0175417	0.0829237	0.0016719	-0.0577195	0.0178971	0.00128041	0.0025033	-0.0391041	0.0261192	0.134521	0.000331957	-0.0587126	0.019825	0.00309829	0.00207092	-0.0552147	0.0183885	0.00271062	0.00213599	-0.0423015	0.0282316	0.1342	0.000332946	-0.0551254	0.0204017	0.00695272	0.00168044	-0.0552295	0.0196944	0.00509268	0.00190071	-0.0174094	0.0189567	0.358535	-0.000306003	-0.0733308	0.0190773	0.000125036	0.0037329	-0.0621242	0.0215833	0.00404177	0.00227308	-0.0199511	0.0191907	0.298646	2.16e-05	-0.0696637	0.0183015	0.000145378	0.00391522	-0.0721236	0.0182552	8.07e-05	0.00593882	-0.0537327	0.0228003	0.0185399	0.00294904	0.01221	0.0176379	0.488871	-0.000159766	0.00248126	0.0176878	0.888455	-0.00030083	0.0244791	0.0176676	0.166074	0.000281907	-0.0165754	0.0177535	0.350625	-3.94e-05	0.0242579	0.0177398	0.171675	0.000266638	0.0412466	0.0176598	0.0196289	0.0013627	0.00974687	0.0176433	0.58072	-0.000213179	-0.016486	0.017549	0.347647	-3.6e-05	0.0113301	0.0175223	0.517971	-0.000178521	0.00350339	0.0175758	0.842028	-0.000294672	-0.0113599	0.0176659	0.520289	-0.000179937	0.00960126	0.0184459	0.602777	-0.000223695	-0.0203898	0.0174617	0.2431	0.000111453	0.00541006	0.0187366	0.772814	-0.000281273	0.0211534	0.0181778	0.244714	0.000108602	-0.0129943	0.018024	0.471044	-0.000147326	0.017083	0.0181228	0.346008	-3.42e-05	-0.0153377	0.0180088	0.394516	-8.42e-05	-0.00323191	0.0176854	0.85502	-0.000296618	-0.0174973	0.0179774	0.330548	-1.62e-05	8.96e-05	0.0178013	0.995984	-0.000306864	0.00212407	0.018038	0.906275	-0.000302614	0.00215526	0.0176018	0.902561	-0.000302268	-0.0019323	0.0176409	0.912791	-0.000303188	0.010596	0.0175835	0.546849	-0.000195392	-0.0202062	0.017668	0.252929	9.44e-05	0.0426639	0.0176071	0.015494	0.00148968	-0.000744171	0.0179388	0.966915	-0.000306344	-0.0130587	0.0177354	0.46165	-0.000140458	0.000918147	0.0186272	0.960694	-0.000306126	0.0192224	0.0183189	0.294183	3.1e-05	0.0273394	0.0178652	0.126128	0.000411205	0.00473641	0.0199129	0.812021	-0.000289501	0.0115627	0.016377	0.480247	-0.00012286	-0.00879074	0.0161661	0.586652	-0.000172555	0.0087827	0.0188229	0.640838	-0.000191668	0.0044143	0.0158812	0.781073	-0.000226095	0.00547781	0.0164153	0.738638	-0.000217737	0.0237868	0.0167886	0.156677	0.000246624	0.042761	0.0172233	0.0131152	0.00126165	0.00366342	0.0161631	0.820716	-0.000232441	0.0407822	0.0165957	0.0140751	0.00123114	0.0264867	0.0169103	0.117427	0.000355698	-0.0162748	0.0182026	0.371374	-4.91e-05	-0.0116718	0.0169221	0.490435	-0.000128433	-0.00890725	0.0166057	0.591742	-0.000174509	-0.00761939	0.016	0.633974	-0.000189446	0.0013427	0.0164347	0.934894	-0.000243398	-0.00496819	0.0184869	0.788155	-0.00022733	-0.00298518	0.016249	0.854256	-0.000236761	0.00487104	0.0164233	0.766806	-0.00022347	0.022838	0.0169239	0.177337	0.000201006	0.0121745	0.0164049	0.458093	-0.000110052	0.0206294	0.0259381	0.426524	-0.000943771	0.0157707	0.0270055	0.559306	-0.00102489	-0.0073665	0.0173858	0.671829	-0.00106984	0.00932533	0.0216889	0.667277	-0.00106835	-0.0548228	0.0315225	0.082479	0.00165914	-0.034186	0.0311979	0.273583	2.8e-05	-0.0411173	0.0307282	0.181333	0.000649001	-0.0176137	0.0314348	0.575452	-0.000705071	0.00620779	0.0293458	0.832533	-0.000786369	0.0110461	0.0305541	0.717824	-0.000630069	0.0202616	0.0311659	0.515851	-0.00148421	0.0592046	0.0330848	0.0740669	0.0272092	0.0516867	0.0355262	0.146309	-0.0317019	0.0536147	0.0359407	0.13643	-0.0214009	0.0251945	0.0294807	0.393082	-0.000360612	0.00658407	0.0159773	0.680316	-0.000206896	-0.0156575	0.0158381	0.322974	-5.65e-06	-0.00458496	0.0163953	0.779773	-0.000229737	0.0163921	0.0167915	0.329071	-1.17e-05	0.04372	0.0179388	0.0148853	0.0012277	-0.00150764	0.0163758	0.926655	-0.000247124	-0.00704217	0.0158355	0.656577	-0.000199928	0.0094608	0.0177611	0.594319	-0.000178495	-0.0115099	0.0158306	0.467267	-0.000117454	-0.00782727	0.0158079	0.620548	-0.000188109	0.00252373	0.0161382	0.875747	-0.000243139	-0.0021428	0.0158302	0.892339	-0.000244668	-0.00443674	0.0160513	0.78226	-0.000230187	-0.0147761	0.015839	0.350982	-3.23e-05	-0.00121001	0.015907	0.939372	-0.000247794	-0.0146265	0.0165814	0.377821	-5.53e-05	-0.0151104	0.0165231	0.360561	-4.08e-05	-0.00512816	0.0158369	0.746114	-0.000223093	-0.0305197	0.0158707	0.0546124	0.000671263	0.0160922	0.01587	0.3107	7.02e-06	-0.0123152	0.0159106	0.439004	-9.99e-05	-0.0218112	0.015962	0.171946	0.00021594	-0.0366476	0.0157993	0.0204597	0.00108897	-0.0453398	0.0161143	0.00494418	0.00171737	0.00653554	0.0160731	0.684334	-0.000208013	-0.0344735	0.0160454	0.0317888	0.000899267	-0.0227068	0.0161894	0.160893	0.000240838	0.00278481	0.017354	0.872526	-0.000242816	0.00699029	0.0166729	0.675069	-0.000205409	-0.000152067	0.0158395	0.992341	-0.000249214	0.0162814	0.016317	0.318482	-1.09e-06	0.00218561	0.0160082	0.891415	-0.000244589
cg15659943	9	104869375	-0.0302146	0.0254282	0.234877	0.000114965	0.0686484	0.0209199	0.00104975	0.00271413	0.0803608	0.0184396	1.38e-05	0.0071209	-0.0175972	0.0234349	0.452801	-0.00176233	-0.0291071	0.0232227	0.210207	-0.000519336	0.0696929	0.0193942	0.000333813	0.00322209	0.0353893	0.0182253	0.0522998	0.000752571	0.0734071	0.0200777	0.000262336	0.00334424	0.073214	0.0187044	9.36e-05	0.00397057	0.0540723	0.0294094	0.0661157	0.000663784	0.0557869	0.0299087	0.0622894	0.000691253	0.0828671	0.0220198	0.000172354	0.00365127	0.0556924	0.0295179	0.0593366	0.000713708	0.0553487	0.0293765	0.0596895	0.000710963	0.0560345	0.0299801	0.0617561	0.000695223	0.0531242	0.0282072	0.0597929	0.000710161	0.055679	0.0299815	0.0634373	0.000682828	0.0250956	0.0263031	0.340149	-2.5e-05	0.0792586	0.0192029	3.81e-05	0.00444221	0.0584823	0.029963	0.0510944	0.000783276	0.0325083	0.0268098	0.225439	0.000131257	0.0550573	0.0295715	0.0627683	0.000687717	0.0430934	0.0171213	0.011912	0.000920218	0.0608267	0.0167031	0.000277472	0.00279034	0.0383346	0.0186862	0.0403426	0.000343648	0.0550607	0.0168664	0.00111423	0.00342492	0.0148799	0.017499	0.395241	0.0005575	0.0301944	0.0174777	0.084209	0.000966371	0.0148753	0.0180395	0.409697	0.000706381	0.037377	0.0174527	0.0323405	0.00138251	0.0398358	0.0272923	0.144656	0.000191718	0.0295335	0.0279178	0.290321	-0.000266073	0.0464281	0.0268548	0.0841123	0.00667242	0.0432011	0.0267548	0.106659	0.0089474	0.0313066	0.0277641	0.259739	0.00419397	0.0126344	0.0275949	0.647148	0.00845402	-0.0401021	0.0327447	0.220928	0.00122134	0.0605257	0.0188169	0.00131722	0.00415362	0.0702494	0.021516	0.00111242	0.00358327	0.0392524	0.0226164	0.0827871	0.00150905	0.0636565	0.0189632	0.000802503	0.00374761	0.0333679	0.0173728	0.0549059	-0.000872869	0.0441047	0.0166716	0.00821838	3.05e-05	0.0012154	0.0195738	0.950495	0.00134874	0.0381348	0.0174853	0.0292976	0.00263798	0.0346828	0.0173614	0.0458777	0.000711878	0.0368338	0.0174895	0.0353184	0.00116801	-0.0155189	0.0173908	0.372304	-0.000154439	-0.00708161	0.0169633	0.676379	-0.000323432	0.0699833	0.0180838	0.000112443	0.0104371	-0.0310205	0.0168366	0.0655526	0.00117443	-0.0904266	0.0190588	2.23e-06	0.00632817	-0.0186974	0.0166694	0.262137	-0.000611296	0.0773766	0.0173852	9.01e-06	0.00560527	0.0548032	0.0179582	0.00230411	0.00278	0.0931449	0.0173374	8.63e-08	0.010139	0.0890657	0.0177623	5.77e-07	0.00811886	0.0726838	0.0172623	2.65e-05	0.00439972	-0.000816541	0.0201809	0.96773	-0.000949825	-0.0217258	0.0186022	0.243	0.00905942	0.00983468	0.0186517	0.598059	-0.000918525	0.017077	0.0183206	0.351397	-0.00413018	0.00822476	0.0179589	0.647021	-0.000672411	0.00686751	0.0214286	0.748637	-0.000919412	0.0245843	0.0174092	0.158072	-0.000337257	0.0398454	0.0219968	0.0702331	3.54e-05	-0.00124947	0.0175975	0.943403	-0.000948801	0.0216887	0.0237572	0.361394	-5.01e-05	-0.0130129	0.0201853	0.519214	-0.000508887	-0.00123187	0.0198686	0.950568	-0.000629917	0.00306229	0.0185871	0.869155	-0.000893471	0.0711557	0.0188996	0.000171578	0.00391214	0.0609056	0.0275904	0.0273969	0.0011556	0.0719837	0.0209394	0.000599078	0.00321621	0.0569437	0.0194397	0.00343765	0.00225748	0.053636	0.0298344	0.0723664	0.000666544	0.0558839	0.0215687	0.0096428	0.001703	0.0771032	0.0208147	0.000217974	0.00373457	0.0424568	0.0200348	0.0342052	0.00108366	0.0818519	0.0201844	5.21e-05	0.00453824	0.0744121	0.0228139	0.00112677	0.00277845	0.0726234	0.0202236	0.00033763	0.00353458	0.0810078	0.0193415	2.94e-05	0.00481592	0.0853922	0.0192484	9.67e-06	0.00810418	0.0749591	0.0240263	0.00183617	0.00526132	0.0346279	0.0184316	0.0604552	0.000847463	-0.0018191	0.0185006	0.921685	-0.000332474	-0.00768823	0.0184891	0.677592	-0.000277644	0.026536	0.0185628	0.15304	0.000349912	-0.0339991	0.0185467	0.0669564	0.000790875	-0.017799	0.0184963	0.336039	-2.48e-05	-0.0203531	0.018449	0.270094	7.28e-05	0.00925589	0.0183588	0.614211	-0.000250349	-0.0142032	0.0183264	0.438443	-0.000134025	-0.0205094	0.0183768	0.26456	8.24e-05	-0.00999387	0.0184784	0.588689	-0.000237479	-0.0541237	0.0192495	0.0049858	0.00230744	-0.0279668	0.0182587	0.125787	0.000451277	0.0422369	0.0195708	0.0310574	0.00122454	0.0213063	0.0190136	0.262628	8.58e-05	0.0314044	0.0188395	0.0957131	0.000596157	-0.0102338	0.0189589	0.589413	-0.00023786	-0.0115862	0.0188383	0.538617	-0.000208683	0.0242393	0.0184887	0.190027	0.000241072	0.046422	0.0187745	0.0135117	0.00171057	-0.0037563	0.0186191	0.840141	-0.00032205	0.029569	0.018853	0.116978	0.000489387	0.0419047	0.0183822	0.0227547	0.00140457	-0.0338951	0.0184329	0.066117	0.000797844	0.00829907	0.0183924	0.651887	-0.000267336	0.00642087	0.0184864	0.728388	-0.0002952	-0.00113921	0.0184485	0.950769	-0.000334441	0.00869952	0.0187619	0.642937	-0.000263508	0.00474251	0.018553	0.798277	-0.000313773	-0.0186022	0.0194779	0.339694	-2.95e-05	-0.0332545	0.0191497	0.0826506	0.000675466	-0.0360883	0.0186783	0.0535165	0.000915482	-0.0198052	0.0208226	0.341671	-3.2e-05	-0.0239112	0.0172362	0.165508	0.00025087	0.00218556	0.0170211	0.897842	-0.000267123	-0.00824647	0.0198173	0.677362	-0.000224554	-0.0288658	0.0167085	0.0842044	0.000538272	-0.0160954	0.0172792	0.351707	-3.59e-05	-0.00211822	0.0176837	0.904666	-0.000267704	-0.0581498	0.0181152	0.00134739	0.00251467	-0.0212824	0.0170107	0.21103	0.000153423	-0.0400709	0.0174755	0.0219478	0.00115352	-0.0467143	0.0177846	0.00868534	0.00159703	-0.0153619	0.0191647	0.422893	-9.71e-05	0.0337608	0.0178026	0.0580459	0.000703954	0.033356	0.0174688	0.0563395	0.000717421	0.0035702	0.0168459	0.83218	-0.000259398	0.0178272	0.0172984	0.302861	1.69e-05	0.0114622	0.0194621	0.555958	-0.000177365	0.0351451	0.0170902	0.0398633	0.00087523	0.0235663	0.0172834	0.172865	0.000233152	-0.0350543	0.0178091	0.0491605	0.000779245	-0.0430154	0.0172481	0.0127107	0.00141347	-0.0362921	0.0273045	0.183963	0.00138762	-0.037892	0.0284258	0.182695	0.0013908	0.000497312	0.0183083	0.978333	0.000839324	-0.00892501	0.0228388	0.696004	0.000886551	0.0169685	0.0330054	0.607348	-0.000660915	-0.00973346	0.0327509	0.766412	-0.00194106	0.0718941	0.032026	0.0251122	0.00360242	0.0510747	0.0329181	0.121254	0.000151962	0.0413753	0.0306194	0.177076	0.000740231	0.0234364	0.0320492	0.464884	-0.0017096	0.0280463	0.0327393	0.39196	-0.00544905	0.0199102	0.0357407	0.577696	-0.00248239	0.0473978	0.0375134	0.206985	0.00183028	0.0468087	0.0383458	0.222808	0.0117254	-0.01091	0.0309361	0.724456	-0.00190841	-0.00765471	0.0167289	0.647306	-0.000216012	0.0169994	0.016583	0.30543	1.39e-05	-0.0196163	0.0171617	0.253158	8.37e-05	-0.0252962	0.0175769	0.150251	0.000292415	-0.00649969	0.018809	0.729706	-0.000240601	-0.0306192	0.0171333	0.0740637	0.000598523	-0.0459829	0.0165509	0.00551365	0.00182912	-0.0073844	0.0185974	0.691359	-0.000230146	-0.00526572	0.0165771	0.750782	-0.000245661	-0.0361785	0.0165338	0.0287688	0.00103269	-0.0458693	0.0168679	0.00659553	0.00174117	-0.000849282	0.0165751	0.95914	-0.000272526	0.0241782	0.0167986	0.150215	0.000292514	-0.0083799	0.0165867	0.613459	-0.000203475	0.0148286	0.0166523	0.373308	-5.66e-05	0.0236117	0.0173571	0.173867	0.0002322	0.0241632	0.017296	0.162549	0.000259811	0.00833672	0.0165815	0.615178	-0.000204149	0.0149687	0.0166289	0.368139	-5.18e-05	0.00209585	0.0166207	0.899666	-0.000268897	0.00318765	0.0166615	0.848295	-0.000263238	-0.00590697	0.01672	0.723908	-0.000239125	0.0105708	0.0165623	0.523386	-0.000161906	0.00255448	0.0169043	0.8799	-0.000267001	0.00743454	0.0168293	0.658707	-0.000219899	0.0283612	0.0168075	0.0916723	0.000504098	0.0164579	0.0169553	0.331829	-1.58e-05	0.0175167	0.0181667	0.335046	-1.92e-05	0.00401267	0.0174579	0.818232	-0.000258802	0.00398903	0.0165845	0.809945	-0.000257429	0.00218158	0.0170887	0.898429	-0.000268789	-0.0115346	0.0167596	0.491379	-0.000143783
cg09063556	16	66619892	-0.029925	0.0322299	0.353264	-6.18e-05	0.0712757	0.0265349	0.00728663	0.00277835	0.0857942	0.0235453	0.000275204	0.00698056	-0.0116523	0.0298586	0.696394	-0.00136882	-0.028551	0.0296475	0.335652	-0.000728677	0.110069	0.0246576	8.48e-06	0.00827443	0.0690506	0.0231819	0.00292851	0.00345978	0.100438	0.0255564	8.77e-05	0.00632867	0.0757579	0.0237337	0.00143415	0.00410175	0.0514625	0.0372844	0.167652	0.000405661	0.0499828	0.0379199	0.18761	0.000330523	0.0856925	0.0279381	0.00218848	0.00375458	0.0528374	0.0374228	0.158129	0.000445226	0.0530202	0.0372431	0.154706	0.000460111	0.0506926	0.0380102	0.182463	0.000348987	0.0553127	0.0357576	0.122045	0.000624082	0.0497494	0.0380121	0.190755	0.00031953	0.0266876	0.0333367	0.423486	-0.000161048	0.0754434	0.0243798	0.0019978	0.00382931	0.0488952	0.0379924	0.198248	0.000294169	0.0354576	0.0339798	0.296842	3.98e-05	0.0515775	0.0374909	0.169052	0.000400062	0.0210132	0.0217925	0.335038	-0.000382372	0.0427031	0.0212795	0.0449016	0.000979829	0.027645	0.0237699	0.244951	-0.000196157	0.0491673	0.0214787	0.0221718	0.00344034	0.00840411	0.0222204	0.705309	0.00255767	-0.00497473	0.0222088	0.822781	0.00243107	-0.0284299	0.0229382	0.215332	0.00180292	0.0361275	0.0222173	0.10408	0.00164531	0.0132651	0.0353937	0.707883	-0.00147555	0.0165034	0.036189	0.648445	-0.00142407	0.0392112	0.0353683	0.267819	-0.000345208	0.0483569	0.0352722	0.170663	0.00487913	0.0269924	0.0363942	0.458448	0.000752641	0.0265432	0.0364713	0.466901	0.00377029	-0.0591896	0.0423747	0.162724	0.00124179	0.0275883	0.0240111	0.250695	0.000844406	0.0452059	0.0274572	0.0998289	-0.000176391	0.0428929	0.0288122	0.136716	-0.000395514	0.0238581	0.024213	0.32457	-0.00094788	0.0117483	0.0221503	0.595899	-0.000956483	0.0112395	0.0212731	0.597318	-0.000957445	-0.048086	0.024901	0.053608	0.00190952	0.0431495	0.0222687	0.0527976	0.00188443	0.0424528	0.0221293	0.0551959	0.00128382	0.0166011	0.0223044	0.456779	-0.000557657	-0.0575063	0.0221339	0.00943934	0.00263089	-0.01541	0.0216185	0.47604	-0.000112233	0.0938195	0.0230759	4.98e-05	0.0126377	-0.046242	0.021399	0.0308129	0.00233441	-0.112768	0.0242357	3.48e-06	0.00976307	-0.0365036	0.0211824	0.0849839	0.000936986	0.0697865	0.022155	0.00165623	0.00464508	0.0610467	0.0228433	0.00758935	0.00342341	0.0234742	0.022244	0.291408	0.000499299	0.00933568	0.0227515	0.681604	0.00033427	0.108996	0.0219576	7.46e-07	0.0105197	0.0182121	0.0256768	0.478235	-0.000407751	-0.0108336	0.0235659	0.645779	0.00167186	-0.000161387	0.0237378	0.994576	-0.000788619	-0.0295783	0.0233515	0.20544	0.00182037	-0.0133974	0.022867	0.558022	-0.00015257	-0.0335976	0.0272576	0.217879	8.6e-05	-0.00144195	0.0221637	0.948134	-0.000555574	0.001604	0.0280148	0.954348	-0.000650771	-0.0122176	0.022391	0.585372	-0.000507585	-0.00273439	0.0302091	0.927887	-0.000482117	0.0448674	0.0255293	0.0789901	0.000518201	0.0374113	0.0251316	0.136748	0.000108963	0.0309568	0.023585	0.189486	0.00103969	0.0912959	0.0239201	0.000139509	0.00645334	0.0673517	0.0349334	0.0540016	0.0012997	0.0868258	0.0265118	0.0010754	0.00463515	0.0888454	0.0245777	0.000308188	0.00574436	0.0586722	0.0377714	0.120503	0.000676281	0.0764914	0.027293	0.00511982	0.00327173	0.0487265	0.0263775	0.0648608	0.00119457	0.0644608	0.0253373	0.0110332	0.00224803	0.0959489	0.025526	0.000175762	0.00629448	0.0778884	0.0288695	0.00703766	0.00340312	0.0773619	0.0256234	0.00256769	0.00387106	0.0890099	0.0244814	0.000284369	0.00622164	0.0926378	0.0244585	0.000156821	0.00788826	0.071952	0.0305555	0.0186329	0.00327776	0.0034871	0.023531	0.882209	-0.000534041	0.00611308	0.023594	0.795594	-0.000509363	-0.0064712	0.0235804	0.783787	-0.000504893	0.0055136	0.0236878	0.815975	-0.000516439	-0.00693927	0.0236763	0.76949	-0.000499108	-0.0236292	0.0235883	0.316618	1.89e-06	-0.00775706	0.0235363	0.74176	-0.000486696	0.0466312	0.0233875	0.0463307	0.00162085	-0.0227169	0.0233698	0.33116	-3.01e-05	-0.048522	0.0234151	0.0383948	0.00179417	-0.0100321	0.0235668	0.67039	-0.000447043	-0.00850546	0.0246066	0.729644	-0.000480765	-0.0086828	0.0233012	0.709469	-0.00047018	-0.00149089	0.0249939	0.952441	-0.000544095	0.0288499	0.0242475	0.234289	0.000226771	0.00573554	0.0240461	0.811505	-0.000514956	-0.0207472	0.0241756	0.390913	-0.000143828	-0.0167958	0.0240243	0.484576	-0.000279073	0.0198731	0.0235863	0.39959	-0.000158326	0.0387878	0.0239686	0.105792	0.000882553	0.0353699	0.02373	0.136278	0.000666174	-0.0252354	0.0240536	0.294268	5.49e-05	0.0112355	0.0234781	0.63232	-0.000420932	0.00815884	0.0235309	0.728839	-0.00048036	0.0221088	0.0234515	0.345948	-6.07e-05	-0.0225088	0.0235707	0.339742	-4.81e-05	0.000172189	0.0235279	0.994162	-0.00054601	0.0103112	0.0239277	0.666575	-0.00044459	-0.0140896	0.0236592	0.551575	-0.000352313	-0.00806685	0.0248467	0.745475	-0.000488452	-0.064863	0.0243927	0.00790934	0.00330099	-0.0331013	0.0238339	0.165068	0.00050661	-0.0525292	0.0265318	0.0478831	0.00159062	-0.0200174	0.0220099	0.363206	-7.65e-05	-0.00548109	0.0217293	0.800877	-0.000414473	-0.0373215	0.0252872	0.14012	0.000521031	-0.0718389	0.0212879	0.000752585	0.00457349	-0.028912	0.0220546	0.190025	0.000317801	-0.0387461	0.0225597	0.0860369	0.000861858	-0.0949696	0.02309	4.06e-05	0.00698919	-0.0475276	0.0216995	0.0286154	0.00167701	-0.068353	0.0222876	0.00219086	0.00370413	-0.0549437	0.0227099	0.0156321	0.00214235	-0.0842724	0.0244005	0.000563926	0.00480994	0.00884255	0.022746	0.697499	-0.000375726	0.0241796	0.0223143	0.278671	7.71e-05	-0.0355495	0.0214921	0.098262	0.000767424	0.00189389	0.0220891	0.931682	-0.000439395	-0.0146934	0.0248457	0.554327	-0.000287792	-0.0287523	0.0218307	0.187964	0.000324918	-0.0339338	0.0220618	0.124169	0.000603902	-0.056032	0.0227236	0.0137499	0.00224226	-0.0687531	0.0220008	0.00180222	0.00386219	-0.0203242	0.0352068	0.563822	-3.81e-05	0.0045109	0.036656	0.902073	-0.000201093	0.0318366	0.0235858	0.177242	0.000724089	0.00746493	0.0294377	0.799846	-0.000175897	-0.00327362	0.041601	0.937303	-0.00141838	-0.0125491	0.0412711	0.761177	-0.00303509	-0.0130729	0.0405114	0.747028	-0.0012784	-0.0764206	0.0414503	0.0656886	0.00169681	0.0284867	0.0386239	0.46106	-0.000650323	0.134597	0.0400576	0.0008251	0.0127851	0.127366	0.0408906	0.00192409	0.00852595	0.129073	0.0436341	0.0032237	0.00345732	0.0927766	0.0459032	0.0437827	0.00998569	0.0996463	0.0466252	0.0330957	0.0402898	0.0135744	0.0389844	0.727803	-0.00299368	-0.00893783	0.0213327	0.675278	-0.000366296	0.00788485	0.021151	0.709344	-0.00038255	-0.00780144	0.0218906	0.72159	-0.000387866	0.00845813	0.0224242	0.706072	-0.000381083	-0.059492	0.0239504	0.0130705	0.00229044	-0.0230948	0.021859	0.290846	5.16e-05	-0.0108859	0.0211431	0.606698	-0.000326496	-0.00856858	0.0237153	0.717904	-0.000386295	-0.0244945	0.0211327	0.246556	0.000152511	0.0402255	0.0210895	0.056609	0.00117012	-0.0052534	0.0215474	0.807404	-0.0004179	-0.0274523	0.0211278	0.19397	0.000305576	0.0269051	0.0214239	0.209311	0.00025625	-0.0118342	0.0211508	0.575872	-0.00030518	0.00927902	0.0212379	0.662223	-0.000359474	0.0284579	0.0221347	0.1987	0.000289894	0.0287631	0.022057	0.192364	0.000311002	0.0169948	0.0211426	0.421592	-0.000157186	0.0395381	0.0211915	0.0622152	0.00110056	0.0156127	0.0211919	0.461369	-0.000203105	0.00496238	0.0212465	0.815347	-0.000420073	-0.0175814	0.0213183	0.409631	-0.000142073	-0.00476314	0.0211219	0.821606	-0.000421717	-0.0335568	0.0215438	0.119477	0.000632936	-0.00191399	0.0214615	0.928945	-0.000440787	-0.0129882	0.0214454	0.544818	-0.000281295	0.0320937	0.0216146	0.137744	0.000534699	0.00744148	0.0231705	0.74812	-0.000398474	0.0120712	0.0222608	0.587695	-0.000313626	-0.0302592	0.0211384	0.152441	0.000465703	0.0328547	0.0217796	0.131575	0.000566164	0.0239407	0.0213677	0.262666	0.000113381
cg08324157	6	23454815	0.00926993	0.0274228	0.735369	-0.000287521	-0.102874	0.0224991	5.11e-06	0.00639774	-0.0867506	0.0201365	1.72e-05	0.00518136	-0.00592844	0.0254751	0.816006	0.000177127	0.0142143	0.0253199	0.574593	-3.3e-05	-0.0634634	0.0211476	0.00272294	0.00257451	-0.0714805	0.019811	0.000315646	0.00385756	-0.0206129	0.0219376	0.347523	-3.78e-05	-0.0934936	0.0201352	3.64e-06	0.00660567	-0.0817525	0.0316813	0.00993509	0.00183114	-0.0842971	0.0322186	0.00895055	0.00189142	-0.0930946	0.0237327	9.04e-05	0.00463603	-0.0835694	0.0317978	0.00864849	0.00191128	-0.0827885	0.0316458	0.0089588	0.00189089	-0.0836809	0.0322967	0.00963677	0.00184873	-0.0798233	0.0303858	0.00867792	0.00190932	-0.0840725	0.0322973	0.00930499	0.00186897	-0.0531083	0.0283398	0.0610733	0.000814037	-0.0889503	0.0206956	1.8e-05	0.00562216	-0.083794	0.0322805	0.00950345	0.00185678	-0.0532865	0.0288903	0.065262	0.000778473	-0.0808929	0.0318584	0.0111851	0.00176286	-0.0381513	0.0186326	0.0407285	0.00157718	-0.0029157	0.0182255	0.872913	0.000237907	-0.0563698	0.0203084	0.00555733	0.00270186	0.00930545	0.0184127	0.613344	-0.000271811	-0.0300333	0.0189915	0.113938	0.00273918	-0.0364096	0.0189616	0.054973	0.00387006	-0.0240058	0.0196406	0.221749	0.000129527	0.0252107	0.0190238	0.185244	0.00156962	-0.00533943	0.0296345	0.857044	-0.00178245	-0.0123334	0.0302996	0.684042	-0.00171121	0.0154025	0.0294616	0.601218	0.00103143	0.00578398	0.0295178	0.844686	-9.89e-05	-0.0123009	0.030231	0.684164	0.00430967	-0.0195212	0.0300568	0.516167	0.00630831	0.0465717	0.0354645	0.189366	0.000129024	-0.0468731	0.020522	0.0224689	0.000552837	-0.000844411	0.0234363	0.971262	-0.00392836	-0.0605101	0.0245543	0.0138065	-0.00195521	-0.00383227	0.0206584	0.85285	-0.00391756	-0.0135291	0.0188971	0.474113	-0.00660944	-0.00110075	0.018151	0.951648	-0.00677603	0.00500047	0.0213211	0.814595	-0.00111759	-0.040425	0.019047	0.0339232	0.000355678	-0.0367643	0.0188919	0.0517835	0.0018592	-0.0359225	0.0190383	0.059318	0.00185546	-0.00141617	0.0189266	0.940362	0.0006448	0.00309423	0.0184584	0.866888	0.000652039	-0.0236888	0.0197717	0.231016	0.00653044	0.0308142	0.0183149	0.0926279	-0.000250398	0.0489241	0.0208133	0.0188348	0.000619976	0.0217889	0.0181153	0.229195	-0.00119476	-0.0238615	0.0189914	0.209098	-0.000655569	-0.018422	0.0195717	0.346682	-0.000879927	-0.0433288	0.0189981	0.022667	-3.87e-05	-0.0330424	0.0194508	0.0895123	-0.000200495	-0.0417721	0.0188454	0.0267592	0.00193928	-0.0356604	0.021804	0.10211	-0.000867931	-0.050744	0.0202374	0.0122508	0.000515863	0.0193047	0.0201525	0.33822	-0.00212644	-0.0205657	0.0198171	0.299512	-0.00221747	0.00923585	0.0194212	0.634445	-0.00115389	0.00707537	0.0231683	0.760102	-0.00177859	-0.00176697	0.0188327	0.925258	-0.00194944	-0.0025443	0.023803	0.914887	-0.0018075	0.0252413	0.0190174	0.184577	-0.00118978	-0.0218403	0.0257413	0.396293	-9.89e-05	-0.0533045	0.0216659	0.0139676	0.00194282	-0.0520867	0.0213242	0.0146687	0.00191355	-0.0406548	0.0200655	0.0428914	-0.00198644	-0.0919624	0.020363	6.68e-06	0.00668584	-0.0894086	0.0297423	0.00268025	0.00278656	-0.100903	0.0225492	8.09e-06	0.00655892	-0.100697	0.0208997	1.56e-06	0.00764639	-0.0958005	0.032149	0.00291952	0.00273236	-0.106406	0.0231903	4.75e-06	0.00691017	-0.0637947	0.0224869	0.00460203	0.00209072	-0.0432987	0.0216151	0.0452992	0.000697553	-0.105591	0.0217341	1.28e-06	0.00743543	-0.0581162	0.0246523	0.0185009	0.00157581	-0.018868	0.021893	0.388891	-8.96e-05	-0.0799839	0.0208882	0.00013269	0.00471785	-0.0828486	0.0208658	7.44e-05	0.00481786	-0.0943038	0.0259955	0.000293434	0.00392378	0.00350615	0.0202022	0.862238	-0.000390349	0.0142888	0.0202537	0.480603	-0.000202098	0.0159748	0.0202414	0.430096	-0.000151732	-0.0118737	0.0203351	0.559365	-0.000265203	0.023284	0.0203196	0.252003	0.000125906	-0.0201973	0.0202515	0.318753	-2.15e-06	-0.0223919	0.0202001	0.267802	9.2e-05	0.000757328	0.0201029	0.969953	-0.000401907	0.00787639	0.0200686	0.694759	-0.000340452	-0.0214457	0.0201217	0.28667	5.47e-05	-0.00953645	0.0202327	0.637461	-0.000313023	-0.012501	0.0211243	0.554076	-0.000261473	-0.00490501	0.0200055	0.806344	-0.00037827	-0.0170392	0.0214542	0.427183	-0.000148548	0.029445	0.0208137	0.157345	0.000402542	-0.0193768	0.0206394	0.347957	-4.77e-05	-0.013313	0.0207577	0.521382	-0.000236868	0.0196711	0.0206231	0.340305	-3.63e-05	-0.010629	0.0202524	0.599772	-0.00029157	0.0173323	0.0205897	0.400022	-0.000117224	0.0140573	0.0203837	0.490521	-0.000211003	-0.00502371	0.0206573	0.807886	-0.000378662	-0.0443362	0.020129	0.0277593	0.00154563	-0.00925768	0.0202017	0.646823	-0.000317916	-0.00722297	0.0201386	0.719893	-0.000350677	0.0174341	0.0202374	0.389098	-0.000103735	0.0233714	0.0201915	0.247239	0.000136642	0.012027	0.0205419	0.558299	-0.000264457	0.0163115	0.0203106	0.422028	-0.000142833	0.000759777	0.0213325	0.971593	-0.000401968	0.0239425	0.0209781	0.253906	0.000121687	0.0208067	0.0204678	0.30951	1.34e-05	0.0264317	0.0227961	0.246424	0.000138504	-0.0223768	0.0188013	0.234112	0.000134481	-0.0334979	0.01855	0.0710906	0.000729358	0.0120301	0.0216135	0.577858	-0.00022296	-0.0146127	0.0182336	0.422982	-0.000115544	-0.00833919	0.0188489	0.658229	-0.000259824	0.0130287	0.0192851	0.499378	-0.000175587	0.0651822	0.0197549	0.000984658	0.00317785	0.0522786	0.0185248	0.00481626	0.00224152	0.0544217	0.0190468	0.00431528	0.00230561	0.0269206	0.0194202	0.165828	0.000297485	-0.00610106	0.0209052	0.770434	-0.000295558	-0.00827681	0.0194326	0.670208	-0.000264454	0.00553629	0.0190689	0.771592	-0.000295843	0.0210937	0.0183677	0.25093	0.000102951	0.00310436	0.0188715	0.869353	-0.000314341	0.000847454	0.0212284	0.96816	-0.000322573	0.013156	0.0186564	0.48078	-0.000162387	0.0105767	0.0188575	0.574941	-0.000221417	0.0412333	0.0194209	0.0338589	0.00113087	0.00855	0.018839	0.649986	-0.000256515	0.0185428	0.0303681	0.54154	-0.00230957	0.0170072	0.031616	0.590691	-0.00234147	-0.00313798	0.0203546	0.877496	-0.002443	-0.00724067	0.025392	0.775558	-0.002421	-0.0499626	0.0347003	0.150396	0.00106561	-0.082851	0.0342208	0.0157491	0.00562366	-0.0298372	0.0338276	0.378083	-0.000220896	-0.090668	0.0344288	0.00865316	0.00667759	0.0313695	0.0322583	0.33119	-5.41e-05	-0.00672554	0.0336248	0.84153	0.000855798	-0.00306487	0.0342667	0.928759	0.00316943	-0.00704661	0.0369498	0.848823	0.0231669	0.0252605	0.0382646	0.509451	0.0141708	-0.00627887	0.0396402	0.874212	0.0183235	0.0187429	0.0324632	0.563899	0.000141978	0.0104148	0.0181807	0.566807	-0.0002168	0.00440346	0.0180269	0.807044	-0.000303479	0.00829624	0.0186565	0.656595	-0.0002589	-0.00392284	0.0191121	0.837393	-0.000309142	0.021844	0.0204369	0.285259	4.59e-05	0.022114	0.0186286	0.235324	0.000131979	-0.000397705	0.0180209	0.982395	-0.000322588	0.00315064	0.0202125	0.876146	-0.0003149	0.00920892	0.0180155	0.609289	-0.000238385	0.00117971	0.0179897	0.947721	-0.000321357	0.00587933	0.0183641	0.748884	-0.00028965	-0.00838022	0.0180131	0.641815	-0.000252864	-0.00168642	0.0182659	0.926448	-0.000319993	0.00955449	0.0180265	0.596151	-0.000232046	-0.00607439	0.0181009	0.737217	-0.000286383	-0.0351825	0.0188566	0.0622105	0.000799457	-0.0317751	0.0187934	0.0910322	0.000599054	0.00195622	0.0180221	0.913573	-0.000318941	-0.0176747	0.0180719	0.328176	-1.4e-05	-0.017942	0.0180594	0.320581	-4.18e-06	0.0120547	0.0181062	0.505625	-0.000179646	-0.00664583	0.0181714	0.714604	-0.000279558	-0.0306877	0.0179894	0.0881792	0.000615593	-0.0059805	0.0183714	0.744811	-0.000288529	-0.0193719	0.0182862	0.289554	3.94e-05	-0.0274711	0.0182691	0.132812	0.00040657	-0.0310936	0.0184188	0.0915324	0.000596213	-9.4e-05	0.0197481	0.996202	-0.000322738	-0.0146505	0.018971	0.440049	-0.000130228	-0.0315288	0.0180114	0.0801794	0.000665248	-0.00179654	0.0185723	0.922948	-0.000319724	0.00440794	0.0182164	0.808822	-0.000303839
cg10483525	16	73047010	-0.0313399	0.0293275	0.285366	5.27e-05	0.0491089	0.0241649	0.0422568	0.00116041	0.064479	0.0214848	0.00272154	0.00333528	-0.0289631	0.0272528	0.288017	-0.000706157	-0.0134404	0.0270019	0.618708	-0.0007148	0.0806206	0.022536	0.000354879	0.00430848	0.0653394	0.0211481	0.0020305	0.00312563	0.0561784	0.0233716	0.0163165	0.00175063	0.0550275	0.0216172	0.0109827	0.00202928	0.000801596	0.0339447	0.981162	-0.000371271	0.00195177	0.0345218	0.954919	-0.000370291	0.0644527	0.0254422	0.0113726	0.00200631	0.00255405	0.0340715	0.940252	-0.00036939	0.00207459	0.0339081	0.95122	-0.000370088	0.00259872	0.0346044	0.940144	-0.000369383	0.00108292	0.0325585	0.97347	-0.000371068	0.0023433	0.0346056	0.946019	-0.000369775	-0.020742	0.0303379	0.494241	-0.000197788	0.0522158	0.0222075	0.0188027	0.00167775	0.00243993	0.0345872	0.943767	-0.000369629	-0.0171321	0.0309277	0.579681	-0.000257453	0.00215422	0.0341326	0.949682	-0.000369998	0.0204844	0.0199132	0.303747	0.000105816	-0.00317752	0.0194635	0.870333	-0.000272918	0.00241055	0.0217277	0.911672	-0.000278187	0.0229892	0.0196369	0.241847	-0.000111449	0.00207776	0.0203115	0.918533	-0.00194257	0.030937	0.0202916	0.127507	-0.0010927	-0.0263849	0.0209516	0.208053	-3.2e-05	0.039688	0.0202922	0.0506194	0.000715573	0.0390454	0.0314565	0.21475	0.000869905	0.0432624	0.0321607	0.178811	0.00103132	0.0517734	0.0315973	0.101593	0.00202051	0.0723672	0.0315109	0.0218283	0.00313937	0.0523093	0.0321264	0.103764	-0.00491633	0.046603	0.0328164	0.155859	-0.00912077	-0.0264842	0.0375511	0.480768	-0.00109212	-0.022997	0.0218281	0.29221	0.000622575	0.0327106	0.0246683	0.184979	0.00883848	0.0148663	0.0258914	0.565908	0.00831806	0.00580311	0.0217533	0.789674	0.00822381	-0.00925483	0.0198999	0.641931	0.00758856	0.00873182	0.0191119	0.647806	0.0075858	0.0205598	0.0226517	0.364169	0.000517288	-0.00208002	0.0202617	0.918245	0.000198829	0.0293611	0.020175	0.145729	0.000419433	0.00804225	0.0203394	0.692585	-0.000236974	-0.032014	0.020192	0.113008	0.000564148	0.0169311	0.0197009	0.390215	-8.54e-05	0.0161983	0.0210978	0.442717	0.00773436	0.0243645	0.019474	0.211028	0.000485431	-0.00235406	0.0221531	0.915383	-8.64e-05	0.0193873	0.0192748	0.314613	-0.00011204	0.0343812	0.0201809	0.0885946	0.000976787	0.0216052	0.0208031	0.299131	0.000306418	0.0476367	0.0201957	0.0184285	0.00238356	0.0363416	0.0206674	0.0788259	0.00135106	0.0373594	0.0201189	0.0634609	0.000802229	-0.03254	0.0234038	0.164578	0.000388501	-0.0253376	0.0214765	0.238247	0.00751051	0.00290559	0.0216435	0.893221	-0.000410728	0.0229367	0.0212051	0.279545	0.00404661	0.0145776	0.0208542	0.484622	0.000203318	0.00415586	0.0248638	0.867274	-0.000381905	-0.00803222	0.0202055	0.691023	-0.000162632	-0.0165242	0.0255417	0.517742	-0.000223829	-0.00439629	0.0204179	0.829545	-0.000374448	-0.0290845	0.0275517	0.291268	4.62e-05	-0.0161715	0.023224	0.486306	0.00155637	-0.0184812	0.0228562	0.418851	0.00162208	-0.00462505	0.0214813	0.829551	-0.00213499	0.0367883	0.0218347	0.0921782	0.000728755	-0.00584705	0.0318219	0.854234	-0.00038351	0.0276301	0.0241862	0.253432	0.000121004	0.0438748	0.0224205	0.0505031	0.00112084	0.00179833	0.0343957	0.958308	-0.000395832	0.0338249	0.0248768	0.174086	0.000336567	0.0522297	0.0240252	0.0298303	0.00162	0.0169287	0.0231013	0.463769	9.01e-05	0.0710379	0.0232865	0.00231494	0.00342819	0.0156252	0.0263427	0.553149	-0.000390241	-0.0185478	0.02337	0.427491	-0.000146853	0.0418483	0.0223547	0.0613553	0.000860105	0.0470612	0.0223131	0.0350628	0.00128837	0.0209697	0.0278157	0.451014	-0.000114947	0.00400082	0.0215445	0.852702	-0.000441947	0.00162809	0.0216027	0.939933	-0.00045514	-0.0118817	0.0215884	0.582136	-0.000319028	-0.0434997	0.0216624	0.0447963	0.00138469	-0.0101961	0.0216768	0.638152	-0.00035642	-0.0238469	0.0215957	0.269647	0.000100333	0.0145469	0.0215472	0.499696	-0.000249044	-0.026709	0.0214287	0.212789	0.000253142	-0.0368676	0.0213841	0.0848803	0.000901253	-0.00531448	0.0214656	0.804489	-0.000429668	0.0218185	0.0215719	0.311958	1.05e-05	-0.0810598	0.0224428	0.000313017	0.00547097	-0.00117006	0.0213351	0.956271	-0.000456364	0.0263596	0.022875	0.249348	0.000149963	-0.0187994	0.0222052	0.397329	-0.000129593	0.0393712	0.0219956	0.0736414	0.00100691	-0.0119648	0.0221378	0.588946	-0.000323976	-0.0130998	0.0219971	0.551573	-0.00029534	0.0053948	0.0215994	0.802799	-0.00042917	0.00788958	0.0219616	0.719458	-0.000398636	0.0436636	0.021715	0.044511	0.00138962	-0.0099673	0.022029	0.650994	-0.000363987	-0.0110455	0.021496	0.607431	-0.00033683	-0.0117613	0.0215434	0.585182	-0.000321256	-0.00180405	0.0214775	0.933069	-0.00045451	0.0416723	0.0215628	0.0534536	0.00124912	-0.00266225	0.0215417	0.901658	-0.000450746	0.0541076	0.0218691	0.0134536	0.00233576	-0.0498489	0.0216299	0.0213095	0.00196721	0.0113288	0.0227482	0.618543	-0.000344165	-0.0522651	0.0223442	0.019448	0.00204004	-0.0297325	0.0218224	0.17323	0.000391551	-0.0346503	0.0243058	0.15417	0.00047197	0.0247419	0.0200503	0.217345	0.000191944	0.0274229	0.0197892	0.165971	0.000337866	-0.0137808	0.0230497	0.549988	-0.00023607	-0.0174349	0.0194447	0.370013	-7.2e-05	-0.00299983	0.0201025	0.881389	-0.000359275	0.00370795	0.0205689	0.856958	-0.000355514	-0.0556241	0.0210875	0.00840704	0.00218203	-0.0237987	0.0197867	0.229203	0.000164011	-0.0265439	0.020344	0.19212	0.000257889	-0.0454636	0.0206965	0.0281526	0.00140245	0.00601382	0.0222946	0.787384	-0.000340712	0.0088505	0.0207241	0.669378	-0.000300417	0.035263	0.0203221	0.0828515	0.000737881	0.00473835	0.0195943	0.808941	-0.000345963	0.0276251	0.0201168	0.169826	0.000325197	0.00414478	0.0226391	0.854753	-0.000355139	-0.021452	0.0198931	0.280996	5.98e-05	-0.0207277	0.0201072	0.302725	2.3e-05	-0.0225391	0.020728	0.276998	6.7e-05	-0.0441086	0.0200689	0.028068	0.00140436	-0.0952096	0.0321608	0.0031122	0.00394116	-0.0666043	0.0335262	0.0471141	0.00188348	0.0415454	0.0215842	0.0544107	0.0017799	-0.0352768	0.0269412	0.190566	0.000926324	0.0354824	0.0385592	0.357806	-0.000187867	0.031237	0.0381383	0.413063	-0.000317577	0.0236717	0.0375651	0.528818	-0.000739761	0.0126013	0.0384183	0.743017	-0.00101246	0.0133448	0.0358341	0.709713	-0.00105724	0.0664223	0.0372549	0.0750696	0.0024875	0.0581423	0.0377948	0.12446	0.00727334	0.0367785	0.0412357	0.372818	0.0114235	0.0310976	0.0415521	0.454562	0.0356021	0.0631696	0.0429998	0.14248	0.0338346	0.0475957	0.035996	0.186553	0.00100839	0.0076327	0.0193649	0.69351	-0.000309228	-0.00163178	0.0192006	0.932281	-0.000363486	0.0103581	0.0198706	0.602231	-0.000266609	0.0133159	0.0203543	0.51305	-0.000209389	-0.0181787	0.0217695	0.403783	-0.000110786	0.0350205	0.0198332	0.0775833	0.000774269	0.0199411	0.019189	0.298835	2.92e-05	0.0298685	0.0215185	0.165272	0.000338966	-0.0454986	0.0191637	0.0176763	0.00169315	0.00871802	0.0191598	0.649145	-0.000290299	-0.00377319	0.0195599	0.847052	-0.000352501	0.0300828	0.0191754	0.116839	0.00053437	-0.0160174	0.0194518	0.410351	-0.000117836	-0.0419305	0.0191793	0.0289089	0.00138068	-0.0183288	0.0192755	0.341773	-3.51e-05	-0.00908177	0.0200998	0.651436	-0.000291356	-0.0197898	0.0200258	0.323161	-8.57e-06	-0.0454442	0.0191695	0.0178471	0.00168699	0.00567126	0.0192523	0.768347	-0.000334347	-0.0149927	0.0192368	0.435845	-0.00014369	-0.0297839	0.0192759	0.122464	0.000507413	-0.0300659	0.0193438	0.120266	0.000517782	0.0150784	0.0191709	0.431648	-0.000139592	0.0390315	0.0195492	0.0460009	0.0010913	0.0135596	0.0194796	0.486449	-0.000188681	-0.0129017	0.0194669	0.507563	-0.000205269	0.0185381	0.019627	0.345014	-3.95e-05	-0.03884	0.0210165	0.0647334	0.000882897	-0.0221469	0.020203	0.27311	7.38e-05	0.00232702	0.0191978	0.903534	-0.00036075	0.0113252	0.0197798	0.567001	-0.000246064	0.00717963	0.0194018	0.711383	-0.000315974
cg03803086	21	32813650	-0.0291468	0.0245837	0.23591	0.000105834	0.0384483	0.02026	0.0578688	0.000677938	0.0499584	0.018001	0.00556379	0.00484772	-0.001766	0.0229096	0.938563	-0.000842577	-0.0154588	0.022725	0.496419	-0.00142805	0.0442388	0.0189685	0.0197832	0.00114853	0.0299158	0.0177976	0.0929344	0.00047285	0.0378199	0.0196472	0.05437	0.000700535	0.0518476	0.0181142	0.00424855	0.00187025	0.0111791	0.0284548	0.694455	-0.000220745	0.0111455	0.0289386	0.700172	-0.000222316	0.0675146	0.0213096	0.00155583	0.00234802	0.012678	0.0285608	0.657164	-0.000209596	0.013188	0.0284237	0.642711	-0.000204835	0.0095503	0.0290081	0.742016	-0.000232747	0.0183402	0.0272908	0.501641	-0.000143126	0.0095907	0.0290091	0.740973	-0.000232509	-0.00919752	0.0254343	0.717674	-0.000226903	0.0529434	0.018605	0.0044756	0.00184569	0.00685975	0.0289941	0.812997	-0.000246436	0.000274156	0.0259286	0.991565	-0.000261026	0.006261	0.028613	0.826815	-0.00024855	0.0320375	0.0166986	0.0551731	0.00108931	0.0133258	0.0163292	0.414553	0.000310164	0.0296724	0.01822	0.103557	0.000823708	0.0319524	0.0164032	0.0515559	0.000205106	0.00572429	0.0168404	0.733956	0.00352836	0.0113162	0.0168297	0.501406	0.00385766	-0.0325525	0.0175036	0.0630612	0.000117816	0.0454975	0.0169477	0.0073196	0.00163323	0.0124364	0.0265353	0.639386	-8.92e-05	0.0159721	0.0271309	0.556169	-3.49e-05	0.00729596	0.0265048	0.783161	0.00619616	0.010584	0.0264566	0.689196	0.00886511	0.00536414	0.0274789	0.845265	0.0104893	-0.00774994	0.027342	0.77689	0.00615909	-0.0271076	0.0318352	0.39466	-0.000338178	-0.00120299	0.0184348	0.947976	-0.000573427	-0.00612937	0.021081	0.771269	-0.00120927	-0.00649838	0.0221187	0.768944	-0.0012088	-0.0131262	0.0185806	0.479991	-0.00110106	0.0154997	0.0169966	0.361911	-0.00183353	-0.00102782	0.0163268	0.94981	-0.00204998	0.00818774	0.0191282	0.668663	-0.000526781	0.0244188	0.0170945	0.153309	4.25e-05	0.00418265	0.0169572	0.805196	0.000273756	0.0194413	0.0170842	0.255264	0.000582743	-0.0339539	0.0169571	0.045377	0.00129357	-0.0249679	0.0165446	0.131416	0.000846736	0.0333563	0.0177654	0.0605848	0.00917112	-0.0333668	0.0164272	0.042361	0.000471493	-0.0376919	0.0186803	0.0437467	0.00045734	-0.0225805	0.0162152	0.163904	0.00128027	0.00787139	0.0170448	0.644268	-0.000545811	0.0056542	0.0175631	0.747533	-0.000574369	0.0460383	0.0170374	0.00694447	0.00114537	0.0577245	0.0174171	0.000934641	0.00227367	0.0326264	0.0169144	0.0538766	0.000457651	-0.00695111	0.0199328	0.727332	-0.00131875	-0.0312892	0.0179712	0.0818454	0.0156298	-0.00280867	0.0184219	0.878838	-0.00147145	0.0267124	0.0181044	0.14026	-0.00347911	0.00210185	0.0177561	0.905785	-0.00184965	0.0359067	0.0211503	0.0897288	-0.00050801	-0.0162685	0.017201	0.344379	-0.00109458	-0.00107877	0.0217456	0.960439	-0.0013538	-0.0271758	0.0173705	0.117871	-0.000635481	0.00921513	0.0234925	0.694912	-0.000248741	0.0171279	0.0195136	0.380191	9.58e-05	0.0240547	0.0192015	0.210444	0.000314721	0.0314022	0.0180342	0.0817977	0.000476516	0.0561492	0.0183028	0.00218644	0.00234244	0.042592	0.0267025	0.110862	0.000431571	0.0529496	0.0202794	0.00909767	0.00162221	0.0517029	0.0188077	0.00603291	0.00182782	0.036378	0.0288692	0.207786	0.000164371	0.0468505	0.0208711	0.0248967	0.00112733	0.0433093	0.0201764	0.0319547	0.00124689	0.020552	0.0193917	0.289353	0.00038073	0.0633872	0.0195493	0.00120538	0.00288937	0.0660165	0.022076	0.00282114	0.00210604	0.0353476	0.0196098	0.0716148	0.000628364	0.068765	0.0187272	0.000247286	0.00336354	0.071951	0.0185846	0.000111771	0.00747247	0.060845	0.0231868	0.00875615	0.00534223	-0.0148468	0.0181756	0.414129	-0.000108402	0.0104964	0.0182264	0.564766	-0.000217775	0.00978878	0.0182162	0.591085	-0.000231755	0.00845636	0.0182994	0.644062	-0.000256276	0.0302627	0.0182769	0.0979518	0.000566681	-0.00641366	0.0182282	0.724993	-0.000285537	-0.00491825	0.0181835	0.786825	-0.000302049	-0.0111795	0.0180877	0.536612	-0.000201359	-0.00789496	0.0180587	0.662035	-0.000263585	-0.0174476	0.0181078	0.335417	-2.33e-05	0.0237669	0.0181985	0.191739	0.000229719	0.00380092	0.0190106	0.841554	-0.000312869	0.00374813	0.0180022	0.835095	-0.000311769	-0.0111792	0.0193074	0.562662	-0.000216602	0.00525168	0.0187402	0.779331	-0.000300297	-0.00719996	0.0185766	0.698375	-0.000276923	-0.0152263	0.0186776	0.415064	-0.000109272	-0.0378958	0.0185398	0.0411074	0.00103316	0.0150198	0.018222	0.409907	-0.000104439	0.0233775	0.0185229	0.207094	0.000193032	0.000419344	0.0183451	0.981766	-0.000325734	0.0134361	0.0185861	0.469834	-0.000155537	0.023902	0.0181301	0.187565	0.000240288	0.0234507	0.0181707	0.197029	0.000216702	0.0134467	0.0181196	0.458125	-0.000146372	-0.0221805	0.0182067	0.223298	0.000157648	0.0154748	0.0181728	0.394594	-8.95e-05	0.00536258	0.0184862	0.771787	-0.000298465	-0.0215394	0.0182725	0.238651	0.000126847	0.0198251	0.0191901	0.301711	2.19e-05	-0.0429657	0.0188554	0.0228112	0.0013621	-0.0148841	0.0184202	0.419186	-0.000113072	-0.0203722	0.0205154	0.320845	-4.53e-06	0.0162146	0.0168524	0.336084	-1.93e-05	0.02916	0.016626	0.0795974	0.000537995	-0.00924107	0.0193712	0.633375	-0.000200436	-0.00308109	0.016344	0.850491	-0.000250292	0.0408483	0.0168703	0.0155493	0.00125845	-0.0020082	0.0172859	0.907524	-0.000256015	-0.0408793	0.0177286	0.0212167	0.00111748	-0.0282096	0.0166227	0.0898358	0.00048722	-0.0264355	0.017094	0.122139	0.000360736	-0.0302372	0.0174006	0.0824085	0.000523381	-0.0169567	0.0187327	0.365469	-4.69e-05	0.00282677	0.0174169	0.871085	-0.00025268	0.0125356	0.0170885	0.463292	-0.000119834	-0.00519669	0.0164666	0.752346	-0.000233661	0.0242152	0.0169052	0.152176	0.000272694	-0.00372565	0.0190256	0.844768	-0.000249563	0.011742	0.0167206	0.482601	-0.000131505	0.0106702	0.0169005	0.527876	-0.000156042	-0.0311744	0.0174112	0.0735202	0.000571582	-0.0103716	0.0168835	0.539081	-0.000161555	-0.033105	0.026766	0.21631	0.00282155	-0.0584211	0.0278431	0.0360243	0.00367639	-0.0287787	0.0179333	0.108721	0.00313297	-0.0321224	0.0223751	0.15128	0.00297984	0.0353305	0.0305199	0.247443	0.000261243	0.0249081	0.0302888	0.411178	-0.000271198	0.0515638	0.0296846	0.0828508	0.00154567	0.0645155	0.0304082	0.0342472	0.00266793	0.00193629	0.0283766	0.945619	-0.000766148	0.0183818	0.0296359	0.535309	-0.000495986	0.00394467	0.0302052	0.896137	-0.00527321	-0.0127592	0.0330123	0.699272	-0.00597231	-0.0303943	0.035244	0.388871	-0.0123773	-0.00900898	0.0367269	0.806333	-0.0143905	-0.000429783	0.0286261	0.988026	-0.000794269	0.0154357	0.0163522	0.345303	-2.84e-05	0.00505065	0.0162159	0.75548	-0.000235816	-0.0255911	0.0167739	0.127249	0.000346332	0.000417813	0.0171924	0.980614	-0.000261008	-0.00972206	0.0183878	0.597053	-0.000188129	0.0287774	0.0167512	0.0859572	0.000508884	-0.0429649	0.0161834	0.0079941	0.00157429	0.0065287	0.0181817	0.719571	-0.000227474	-0.00747584	0.0162061	0.644632	-0.000205567	-0.0376182	0.0161617	0.0200276	0.00115078	0.00418083	0.0165196	0.800229	-0.000244427	0.0243159	0.0161958	0.13341	0.000327177	0.0409647	0.0164067	0.0126073	0.0013629	-0.00978944	0.0162154	0.546101	-0.000165948	0.00435546	0.0162828	0.78912	-0.000242468	-0.00239868	0.0169765	0.887651	-0.000255946	0.00469498	0.0169169	0.781399	-0.000241038	0.00533394	0.0162114	0.74217	-0.000232878	0.020823	0.0162539	0.200298	0.000167335	-0.0070457	0.0162485	0.664607	-0.000212037	-0.000496929	0.0162891	0.975666	-0.000260919	0.0164531	0.0163427	0.314169	3.54e-06	0.0162929	0.0161897	0.314352	3.34e-06	-0.0187249	0.0165214	0.257188	7.43e-05	0.00828274	0.0164528	0.614719	-0.000194951	0.00726491	0.0164421	0.658645	-0.000210156	0.0132603	0.0165774	0.423858	-9.4e-05	0.00734025	0.0177637	0.679491	-0.000216552	0.0132015	0.0170654	0.439265	-0.000104845	7.78e-05	0.016214	0.996174	-0.000261156	0.0020845	0.0167067	0.900717	-0.000257095	0.0425648	0.0163603	0.00934149	0.00150176
cg06710464	17	81073895	-0.00362048	0.0285589	0.899133	-0.00034641	0.102105	0.0234415	1.39e-05	0.00627013	0.0920337	0.0208056	1.02e-05	0.00703965	-0.0185265	0.0263668	0.482357	-0.00069329	-0.0164856	0.0261841	0.529024	-0.000813418	0.0779644	0.0218543	0.000368544	0.00402735	0.0655648	0.0205047	0.00140669	0.00317168	0.0515266	0.0226676	0.0231184	0.00143629	0.100069	0.0209628	1.94e-06	0.00758732	0.0820852	0.0329968	0.0129363	0.00182128	0.0829748	0.0335584	0.0134952	0.00179501	0.106784	0.0246957	1.61e-05	0.00617478	0.0830376	0.0331193	0.0122442	0.00185548	0.0831509	0.0329599	0.0117171	0.00188289	0.0815345	0.0336406	0.0154489	0.00171123	0.0839641	0.0316428	0.00802717	0.00211967	0.0810738	0.0336424	0.0160448	0.00168784	0.0557857	0.0295127	0.0588668	0.000904306	0.102791	0.0215302	1.93e-06	0.00758934	0.0808199	0.0336247	0.0163227	0.00167724	0.0649955	0.0300773	0.0308136	0.00128909	0.0780136	0.0331847	0.018822	0.00158946	0.0423529	0.0192833	0.0281758	0.00106586	0.0439548	0.0188404	0.019742	0.00127868	0.0274342	0.0210508	0.192637	-1.08e-05	0.0276942	0.019054	0.146247	-0.000143044	0.0178141	0.0197315	0.366721	-0.0016529	0.0534297	0.0196889	0.00670874	0.000829097	0.0206881	0.020336	0.309122	-0.000517126	0.0194282	0.0196982	0.324103	-0.000733246	0.0198972	0.0310815	0.522187	0.00111981	0.011642	0.0317843	0.714218	0.000957975	0.00296037	0.0311574	0.924322	-0.000840567	-0.0115382	0.0310407	0.710179	-0.00410725	0.00619617	0.0321617	0.847263	-0.0033564	-0.00839616	0.0320631	0.793475	-0.00504716	-0.0360506	0.0372827	0.333759	0.00083045	0.0458019	0.0212686	0.0313936	0.00123067	0.0655119	0.0242866	0.00704352	0.00376373	0.0336011	0.0255159	0.188028	0.00185024	0.0419407	0.0214258	0.0504228	0.00257567	0.044588	0.0195937	0.0229695	0.00219076	0.00839604	0.0188402	0.655901	0.000465547	-0.0230995	0.0220883	0.295784	2.99e-06	0.0719932	0.0196959	0.000263291	0.00406805	0.0332889	0.0195648	0.0890029	0.00180236	0.0162637	0.0197241	0.409715	0.0010524	-0.0522852	0.0195634	0.00758476	0.00326012	-0.0266182	0.0191032	0.163649	0.00147434	0.0456145	0.0206706	0.0274488	-0.000966455	-0.0585502	0.0189507	0.00203069	0.00305866	-0.0625228	0.0215556	0.00376417	0.00266889	-0.0504319	0.0187182	0.007111	0.00281648	0.0169905	0.0196862	0.388201	1.86e-05	0.00837297	0.0202871	0.679852	-0.000180776	0.0723278	0.0196577	0.000239763	0.00424271	0.0593791	0.0201277	0.00321191	0.00263395	0.0774348	0.0194649	7.18e-05	0.00551456	-0.00871311	0.0227579	0.701866	0.00180626	-0.0126636	0.0209346	0.545315	0.00916096	-0.0099575	0.0210336	0.635976	0.00175972	-0.0197703	0.0205503	0.336154	0.00397055	0.0176298	0.0202591	0.384293	0.00239275	0.0208013	0.0241617	0.389392	0.00203495	0.00082103	0.0196353	0.966651	0.00181863	-0.00100133	0.0248279	0.967834	0.00175048	0.0201679	0.01984	0.309506	0.00214727	-0.00418081	0.0268707	0.876373	-0.000375286	0.00316724	0.0226141	0.88863	-0.000922759	0.0221514	0.0222514	0.319614	-0.00056504	0.0144212	0.0208152	0.488505	-0.00126189	0.104416	0.0210884	8.01e-07	0.00869395	0.0973113	0.0308269	0.00162029	0.00333918	0.108922	0.0233669	3.36e-06	0.00767433	0.0995635	0.0216788	4.66e-06	0.00744139	0.102813	0.0333238	0.00206245	0.00317386	0.102273	0.0240601	2.23e-05	0.00633119	0.0347385	0.0233422	0.136855	0.000506683	-0.00319945	0.0224412	0.886644	-0.00035137	0.0869838	0.0225775	0.000120654	0.00520261	0.0993989	0.0254773	9.89e-05	0.00531999	0.0438687	0.0226792	0.0532207	0.00102446	0.0899171	0.0216264	3.35e-05	0.00608113	0.0879633	0.0215708	4.73e-05	0.00601301	0.0925305	0.0269066	0.000596448	0.00419646	-0.0243891	0.0209666	0.244899	0.00015308	0.00674524	0.0210309	0.748455	-0.000389203	0.0108011	0.0210178	0.607389	-0.000319228	-0.0160086	0.0211115	0.448386	-0.000184326	-0.0233766	0.0210973	0.268004	9.87e-05	0.0102447	0.0210309	0.626234	-0.00033086	0.0458371	0.0209504	0.028816	0.00163826	0.0184957	0.020867	0.375549	-9.3e-05	-0.00162334	0.0208372	0.937912	-0.000431222	0.0134133	0.0208959	0.52102	-0.000255025	0.0281255	0.0209968	0.180585	0.000344243	-0.0082506	0.0219336	0.706844	-0.000372436	-0.025579	0.0207616	0.218109	0.000224496	0.0581874	0.0222335	0.00894787	0.00252738	-0.00656506	0.0216222	0.761451	-0.000393838	-0.00601637	0.021434	0.778981	-0.000399655	-0.0440457	0.0215274	0.0409098	0.00137892	-0.010287	0.0214163	0.631052	-0.000333711	0.000480317	0.0210287	0.98178	-0.00043363	0.0284397	0.0213705	0.183438	0.000334156	0.0126771	0.0211641	0.549262	-0.000278135	0.0095274	0.0214466	0.656928	-0.000348195	0.0117442	0.0209273	0.574745	-0.000297165	0.00364061	0.0209755	0.862228	-0.000420779	0.0176416	0.0209052	0.398856	-0.000124838	-0.00468325	0.0210158	0.823684	-0.0004123	0.00953583	0.0209709	0.649372	-0.000344107	-0.0410168	0.0213062	0.0543849	0.00117144	-0.0208113	0.0210853	0.323785	-1.12e-05	0.0143872	0.0221456	0.515999	-0.000250679	-0.0350824	0.0217721	0.107293	0.00069155	-0.0122542	0.0212551	0.564335	-0.000289592	-0.0409565	0.0236563	0.0835805	0.000865054	0.0465527	0.0194392	0.0167177	0.00163429	0.0319438	0.0192015	0.0963391	0.00061096	-0.00417502	0.0223713	0.851974	-0.000334038	0.0024419	0.0188745	0.897073	-0.000340302	0.0102263	0.0195082	0.600193	-0.000250961	-0.0190726	0.0199578	0.339362	-3e-05	-0.0560877	0.0204627	0.0061777	0.00224607	0.010932	0.019208	0.569324	-0.000233955	-0.0419262	0.0197305	0.0337083	0.00121405	-0.0629642	0.0200619	0.00172181	0.00304869	-0.0452574	0.0216146	0.0363946	0.0011688	0.0200125	0.0201088	0.319749	-3.31e-06	0.0398977	0.0197174	0.0431506	0.0010689	0.0015558	0.0190165	0.934803	-0.00034378	0.028076	0.0195224	0.150543	0.000369357	0.0195268	0.0219672	0.374155	-7.26e-05	0.00450711	0.0193113	0.81548	-0.000327237	0.00417711	0.0195187	0.830563	-0.00033024	-0.0800987	0.0200459	6.67e-05	0.00514056	-0.016639	0.0194958	0.3935	-9.4e-05	-0.00243508	0.0309765	0.937351	-0.00383782	0.00526856	0.0322486	0.870243	-0.00382963	0.00961203	0.0207592	0.643402	-0.00375473	-0.0382531	0.0258831	0.139604	-0.00296964	0.0200465	0.036666	0.584749	-0.000777282	0.0312334	0.0363751	0.390852	-0.000178642	0.0714401	0.0356065	0.0452297	0.00333528	0.010857	0.0366446	0.767113	-0.000902485	0.0585681	0.0339865	0.0853139	0.00217484	0.071838	0.0355116	0.04349	0.00342409	0.0580252	0.0361483	0.10895	0.00832311	0.108125	0.0387352	0.00542377	0.0195012	0.117676	0.0403899	0.00372932	0.0200274	0.0753082	0.0424223	0.076507	0.00281652	0.0702241	0.0342689	0.0408448	0.00365524	-0.000410001	0.0188976	0.982693	-0.000348484	0.016957	0.0187329	0.365464	-6.29e-05	-0.0172997	0.019388	0.37234	-7.1e-05	-0.00957593	0.0198633	0.629792	-0.000267588	-0.00506614	0.0212466	0.81156	-0.000328816	0.00981146	0.0193671	0.612485	-0.000259136	0.0131728	0.0187279	0.481896	-0.000176114	-0.0170671	0.0210048	0.416578	-0.00011843	-0.00401842	0.0187255	0.830103	-0.000332585	0.0347233	0.0186823	0.0632209	0.000854339	0.0140639	0.0190848	0.461257	-0.000159276	0.0288789	0.0187123	0.122906	0.000481218	-0.0222074	0.0189786	0.242082	0.000128638	-0.0157615	0.018734	0.40026	-0.000101828	0.040128	0.0187933	0.032858	0.00123821	0.0112756	0.0196135	0.565427	-0.000233383	0.00771641	0.0195456	0.693039	-0.000294286	0.00495643	0.018731	0.791336	-0.000324225	0.0171524	0.0187836	0.361266	-5.79e-05	-0.0173984	0.0187707	0.354091	-4.91e-05	-0.0104113	0.0188194	0.580169	-0.000241906	0.0125383	0.0188852	0.506812	-0.000194924	0.0507768	0.0186774	0.00660952	0.00222034	-0.00239201	0.0190948	0.900322	-0.000343174	-0.00748044	0.0190103	0.693994	-0.000294642	0.00555292	0.018998	0.770094	-0.000318849	0.0355038	0.019141	0.0637569	0.00084948	0.0377738	0.0205087	0.06564	0.000832746	0.0191321	0.019716	0.331967	-2.03e-05	-0.0119104	0.0187321	0.524959	-0.000207658	0.0361151	0.0192871	0.0612765	0.000872342	0.0124024	0.0189316	0.512464	-0.000198974
cg19948701	17	77475111	-0.00243716	0.0312912	0.937926	-0.000420093	-0.0495364	0.0257786	0.0547915	0.00113602	-0.0449157	0.0229841	0.0508104	0.000731613	0.0415728	0.0289753	0.151504	0.00152575	0.0348413	0.0287717	0.226051	0.000175112	-0.0527732	0.0240505	0.0283256	0.00158667	-0.0481772	0.0225532	0.0327825	0.00148218	-0.0304056	0.0249205	0.222562	0.000203567	-0.0395259	0.023078	0.0869154	0.000816003	-0.0411067	0.0361963	0.25623	0.000122378	-0.0378625	0.0368138	0.303842	2.44e-05	-0.0341495	0.0271699	0.208936	0.000244856	-0.0416225	0.0363313	0.252079	0.000131989	-0.0429051	0.0361563	0.2355	0.000172391	-0.0388184	0.0369014	0.292946	4.5e-05	-0.0481138	0.0347129	0.165881	0.000388964	-0.0384252	0.0369029	0.297881	3.56e-05	-0.0254923	0.0323592	0.430908	-0.000160301	-0.0368871	0.0237057	0.11985	0.000600015	-0.0401691	0.0368824	0.276231	7.86e-05	-0.0211309	0.0329887	0.521885	-0.00024919	-0.0438614	0.0363953	0.228287	0.000191062	-0.0448516	0.0211684	0.0342248	0.00231501	-0.0261203	0.0206995	0.207134	0.00111338	-0.0264291	0.023109	0.252889	0.000995263	-0.0227249	0.0209214	0.277514	0.00161574	0.00165161	0.0216767	0.939273	0.000607738	-0.0198301	0.0216415	0.359615	0.001414	-0.0122848	0.022328	0.582242	0.0012488	0.00158787	0.0216527	0.941548	0.00113034	-0.0392512	0.0337683	0.245312	0.000483894	-0.0353729	0.0345323	0.305875	0.000274922	-0.0473657	0.0334701	0.157301	0.0239285	-0.0273844	0.0333253	0.411406	0.0204007	0.00376792	0.0344208	0.912853	0.0269036	-0.0232514	0.0344539	0.499909	0.0234098	-0.0583623	0.0404823	0.14965	0.00203578	-0.00343697	0.0233781	0.883133	0.000121528	0.0223755	0.026702	0.402142	0.00235744	-0.0770072	0.0279704	0.00595328	0.00521868	0.00459347	0.023541	0.845313	0.00208016	-0.045916	0.0215116	0.0329204	0.00398078	-0.0267922	0.020674	0.19514	0.00278239	-0.0109153	0.0242575	0.652775	0.000197194	-0.0184272	0.021678	0.395401	0.000975855	-0.0430764	0.021492	0.045166	0.00128655	-0.0290278	0.0216648	0.180436	0.000445491	0.0373972	0.0215172	0.0823554	0.000873132	-0.000508909	0.0210002	0.980669	-0.000382162	-0.0583662	0.0222921	0.00890676	0.00506749	0.0172074	0.0208504	0.409306	0.000566601	0.0610108	0.0236762	0.0100376	0.00304957	0.0153796	0.0206362	0.456189	0.00034032	-0.0628197	0.0215739	0.00363112	0.00381275	-0.0399232	0.0222573	0.0730039	0.0016251	-0.0190369	0.021634	0.378987	0.000545001	-0.0180951	0.0221421	0.413892	0.000391828	-0.05611	0.021426	0.00888796	0.00242879	-0.0188131	0.0250189	0.452171	-0.000360982	-0.0211351	0.0228037	0.354144	-0.00063208	-0.0124337	0.0231254	0.590873	-0.000817042	0.0235176	0.0227636	0.301681	0.0034495	0.0177113	0.0222878	0.426908	-0.000650788	-0.0119531	0.0265689	0.652839	-0.000529202	-0.0182128	0.0215934	0.399087	-0.00029878	-0.0182561	0.0272944	0.503667	-0.000415682	0.0148144	0.0218168	0.497196	-0.000409325	-0.0261301	0.0294867	0.375641	-9.94e-05	0.00478901	0.0246818	0.846172	-0.000792227	0.0150969	0.0242898	0.53432	-0.000638686	0.000800085	0.0228847	0.972114	-0.00140152	-0.041901	0.0232222	0.0713324	0.00101124	-0.0500712	0.0338288	0.139001	0.000534135	-0.0481851	0.0257112	0.0610694	0.00112609	-0.0419001	0.0238525	0.0791386	0.000935147	-0.0517431	0.0365665	0.157218	0.000449649	-0.0470074	0.0264516	0.0757076	0.000967549	0.00276935	0.0255807	0.913801	-0.000834533	0.00725841	0.0245632	0.767644	-0.00076869	-0.024566	0.0248172	0.322358	-0.000398904	-0.018025	0.0280268	0.520213	-0.000294647	-0.0200645	0.0248577	0.419665	-0.000156432	-0.0434397	0.0237852	0.067955	0.00101631	-0.0436061	0.0237821	0.0668736	0.000414755	-0.052841	0.0296107	0.0744966	0.000364396	0.024554	0.0231508	0.289019	6.6e-05	0.0120896	0.0232191	0.60266	-0.000385441	0.00379272	0.0232074	0.870202	-0.000514754	0.0018084	0.0233131	0.938179	-0.000525703	0.0123306	0.0233001	0.596731	-0.000380703	-0.00933444	0.0232207	0.687745	-0.00044338	-0.00970965	0.0231633	0.675136	-0.000435909	-0.0111148	0.023043	0.629622	-0.00040578	0.00423072	0.0230061	0.854118	-0.000510992	0.00904672	0.0230729	0.69504	-0.000447537	-0.0142015	0.0231924	0.540398	-0.000330504	0.00353085	0.0242178	0.8841	-0.000517639	-0.0409088	0.0229115	0.0743591	0.00115504	-0.00730482	0.0245976	0.766524	-0.000482218	0.0127753	0.0238717	0.592608	-0.000377349	-0.0105845	0.0236645	0.654734	-0.00042303	0.0429559	0.0237749	0.0709773	0.0011953	0.0207394	0.0236419	0.380487	-0.000121835	-0.0365823	0.0232006	0.115035	0.000784889	-0.000472392	0.0236076	0.984038	-0.000528676	-0.0375443	0.0233518	0.108075	0.000836951	-0.029871	0.0236693	0.207119	0.000313166	0.030114	0.0230963	0.192465	0.000369855	0.00236545	0.0231592	0.918659	-0.000523367	0.0184141	0.023082	0.425119	-0.000192213	0.000456421	0.0232039	0.984309	-0.000528683	-0.00333481	0.0231553	0.885502	-0.000517911	0.0144761	0.0235476	0.538797	-0.000328931	0.0178987	0.023283	0.442152	-0.000216254	0.0151285	0.0244513	0.536186	-0.000326348	0.00943393	0.0240562	0.694988	-0.000447508	0.0158305	0.0234669	0.500029	-0.000288127	0.0303678	0.0261318	0.245361	0.000185212	-0.00476984	0.021371	0.823407	-0.000396379	0.0144759	0.0210925	0.492596	-0.000220627	0.0188609	0.0245579	0.442564	-0.000171054	0.0223319	0.0207164	0.281167	6.76e-05	-0.00629444	0.0214187	0.768882	-0.000381126	0.00424685	0.021916	0.846368	-0.000401498	0.0496577	0.0224797	0.0272828	0.00161472	0.00478373	0.0210896	0.820579	-0.000395696	0.0561973	0.0216504	0.00950642	0.00238585	0.0361613	0.0220633	0.101367	0.000702559	0.0140342	0.0237532	0.554694	-0.000271496	0.00411333	0.0220822	0.852248	-0.000402688	-0.0492964	0.0216418	0.0228368	0.00174301	0.0134487	0.0208759	0.519501	-0.000243986	-0.0394494	0.0214266	0.0657422	0.000995342	-0.0282725	0.0241141	0.241151	0.000156183	0.00889167	0.021201	0.674968	-0.000343763	0.00937062	0.0214285	0.661941	-0.000337364	0.0394397	0.022075	0.0741433	0.000913051	0.0399432	0.0213901	0.0619896	0.00103581	0.0408979	0.0339603	0.228637	0.00113651	0.0293078	0.0353626	0.407338	0.000773103	-0.0170043	0.0227657	0.455207	0.000711674	-0.022749	0.0283997	0.423221	0.000751562	-0.00982055	0.0389041	0.800789	-0.00116864	-0.0747784	0.0385108	0.0526009	0.0028284	-0.0829841	0.0377499	0.0282822	0.0047486	-0.0830385	0.0387522	0.0325012	0.00384744	-0.00411481	0.0361364	0.909377	-0.00123208	0.0189537	0.0377813	0.616071	-0.00198864	0.0143799	0.0384206	0.708325	0.00378512	0.0280341	0.0418027	0.502729	0.0295121	0.0258339	0.0448507	0.564868	0.0454405	0.0305868	0.0467468	0.513232	0.0554702	0.0633754	0.0363985	0.0821316	0.00190945	-0.0085231	0.0206243	0.679462	-0.000344351	-0.0330531	0.0204366	0.105954	0.000670219	-0.0183977	0.0211605	0.384707	-0.00010133	-0.0624328	0.0216373	0.0039489	0.00303032	0.00623189	0.0231888	0.788152	-0.000385296	-0.00274827	0.0211387	0.89657	-0.000408281	0.00463472	0.020442	0.82066	-0.000393946	-0.0274603	0.0229207	0.231029	0.000180678	0.0244371	0.0204305	0.231791	0.000178736	-0.0523328	0.0203748	0.0102827	0.00231724	-0.00670539	0.0208317	0.747572	-0.000372257	-0.0285913	0.0204249	0.161714	0.000398116	0.0142583	0.0207179	0.491397	-0.000218553	0.0200648	0.0204453	0.326515	-1.53e-05	0.0136422	0.0205314	0.506473	-0.000231899	-0.0114608	0.0214066	0.59244	-0.000296222	-0.0189958	0.0213292	0.373245	-8.59e-05	-0.00867683	0.0204428	0.671286	-0.000340457	-0.00932318	0.0205038	0.649369	-0.000329405	-0.0152858	0.0204881	0.455702	-0.000184082	0.0139964	0.0205389	0.495659	-0.000222396	0.0387369	0.0205963	0.0601421	0.00105197	0.00955261	0.0204197	0.639966	-0.000324381	-0.0159065	0.0208376	0.445337	-0.000173253	0.0109893	0.0207475	0.596397	-0.000298751	-0.00877757	0.0207342	0.672093	-0.000340847	0.0108728	0.0209066	0.603074	-0.000302939	-0.00920315	0.0224007	0.681231	-0.000345177	-0.0244635	0.0215165	0.255683	0.00012148	0.0230961	0.0204402	0.258633	0.000114866	-0.0256672	0.0210604	0.223078	0.000201421	-0.0116686	0.0206628	0.572327	-0.000282818
cg08309687	21	33948292	0.0746756	0.0284852	0.00881702	0.00205689	-0.113147	0.023395	1.42e-06	0.00778051	-0.130264	0.0206935	3.74e-10	0.0133443	0.0190586	0.0264444	0.471173	-0.000832852	0.0162619	0.0261808	0.534576	0.00108841	-0.110093	0.0217745	4.65e-07	0.00837442	-0.0790041	0.0204693	0.000116991	0.00476177	-0.0887537	0.0225984	8.86e-05	0.00494143	-0.103556	0.0209349	8.16e-07	0.00815096	-0.0967959	0.0329468	0.00334045	0.00267071	-0.108706	0.0334916	0.00119005	0.00333379	-0.104144	0.024678	2.55e-05	0.0058567	-0.100147	0.0330655	0.00248605	0.00285957	-0.0977398	0.0329098	0.00301294	0.00273659	-0.109933	0.0335702	0.00107516	0.00339946	-0.077389	0.0316214	0.0144734	0.00174836	-0.109549	0.033572	0.00111987	0.0033731	-0.0368623	0.0294996	0.211591	0.000197161	-0.0981016	0.0215206	5.45e-06	0.00688194	-0.108908	0.0335551	0.00119053	0.00333353	-0.0444426	0.0300674	0.139533	0.000415912	-0.0980225	0.0331282	0.00312256	0.00271376	-0.0397227	0.0192759	0.0394506	0.000768501	-0.0490578	0.0188246	0.00922416	0.00164146	-0.0255571	0.021041	0.224641	-0.000184557	-0.0596915	0.0189124	0.0016212	0.00464871	0.00292595	0.0196066	0.881384	0.000571783	-0.0211446	0.0195905	0.280566	0.000540328	-0.00909902	0.0202268	0.652866	0.00129171	-0.0566401	0.019574	0.00384767	0.00377511	-0.0319114	0.0310223	0.303841	0.000518274	-0.0201978	0.0317286	0.524518	0.000135638	-0.0138541	0.0312465	0.657576	-0.00260494	0.00454626	0.0311254	0.883899	0.00105866	-0.0262902	0.0323419	0.416463	-0.00848673	-0.0176732	0.0320603	0.581576	-0.00562248	-0.0373391	0.0372921	0.316898	-0.00123544	-0.0420595	0.0212194	0.0475962	0.00124012	-0.0705953	0.0239325	0.00321557	0.0160477	-0.114079	0.0250387	5.51e-06	0.0200907	-0.0432532	0.0211187	0.0406755	0.0145246	-0.0438375	0.0192992	0.0232203	0.0159553	-0.00157439	0.0185578	0.932399	0.0142094	-0.0925527	0.021946	2.58e-05	0.00598838	-0.0435685	0.019685	0.0269862	0.00162473	-0.0927808	0.0194664	2.01e-06	0.00724406	-0.0720124	0.0196371	0.000251363	0.0049917	0.0599437	0.019546	0.00219126	0.00272838	-0.0269793	0.0190962	0.15786	0.000190164	-0.0928793	0.0204643	6.01e-06	0.00731564	-0.0621128	0.0189005	0.00103194	0.0035141	0.0773061	0.0214817	0.000327255	0.00425015	-0.054493	0.018669	0.00355029	0.00303931	-0.138428	0.0194085	1.35e-12	0.0169836	-0.118292	0.0200741	4.42e-09	0.0116175	-0.123785	0.0194489	2.4e-10	0.0148579	-0.166668	0.0197862	6.7e-17	0.023642	-0.11005	0.0193703	1.52e-08	0.0105941	-0.0527444	0.0227952	0.0207827	0.000313882	-0.0422073	0.0208136	0.0427242	0.00864516	-0.039252	0.0210728	0.0626609	2.44e-05	0.0141186	0.0206684	0.494629	-0.00348318	0.000988718	0.0203138	0.961186	-0.000902329	-0.0186125	0.0242354	0.442589	-0.00151763	-0.013213	0.0197004	0.502495	-0.00156807	-0.0247006	0.0248962	0.321253	-0.0013656	-0.00256112	0.019905	0.897634	-0.00173863	-0.024111	0.0268946	0.370098	-7.56e-05	-0.0328709	0.0225184	0.144522	0.000101042	-0.0550472	0.02214	0.0129895	0.00157689	0.0157839	0.0208399	0.44891	-0.00139153	-0.128368	0.0209554	1.09e-09	0.0133337	-0.108566	0.0307142	0.000417829	0.0042501	-0.130317	0.0232389	2.35e-08	0.0111491	-0.109536	0.0215879	4.27e-07	0.00908769	-0.125676	0.0331824	0.000156873	0.00492961	-0.117548	0.0239509	9.98e-07	0.00848605	-0.0527369	0.0232567	0.0234636	0.00120932	-0.0547933	0.0223337	0.0142395	0.0012877	-0.096267	0.0224917	1.96e-05	0.00606652	-0.148054	0.0252855	5.58e-09	0.0124168	-0.127211	0.0224469	1.67e-08	0.0113907	-0.146	0.0214085	1.22e-11	0.0167844	-0.152829	0.0213491	1.16e-12	0.0183403	-0.156874	0.0267015	4.97e-09	0.0121109	0.0336372	0.0211596	0.112094	0.000674255	-0.0260013	0.0212231	0.220695	0.000221326	0.0230986	0.0212129	0.276358	8.21e-05	0.00419734	0.0213167	0.843927	-0.000425037	-0.00781496	0.0213059	0.713817	-0.000382668	-0.0149807	0.0212303	0.480517	-0.000221952	0.00102764	0.021181	0.96131	-0.00044115	-0.0221681	0.0210644	0.292769	4.75e-05	-0.0202884	0.0210305	0.334829	-3.06e-05	-0.000406452	0.0210983	0.984632	-0.000442027	-0.0270436	0.0211985	0.202229	0.000277198	0.0280446	0.0221336	0.20531	0.000267465	-0.0200431	0.0209639	0.339172	-3.8e-05	-0.00417688	0.0224918	0.852697	-0.000426933	0.00557568	0.0218291	0.798427	-0.000413326	-0.0137654	0.0216368	0.524731	-0.000263148	0.0058904	0.0217599	0.786655	-0.00040977	-0.012059	0.0216205	0.577086	-0.000304573	-0.0396459	0.0212076	0.061739	0.00110085	-0.00972253	0.0215849	0.652457	-0.000352433	0.0449898	0.0213404	0.0351623	0.00151909	-0.00314019	0.0216528	0.884709	-0.000432886	0.0223862	0.0211223	0.289372	5.45e-05	-0.0461312	0.0211461	0.0292821	0.00165754	0.00536724	0.0211092	0.799325	-0.000413588	-0.0258007	0.0212076	0.223938	0.000212088	0.00264095	0.0211726	0.900749	-0.000435308	0.0348155	0.0215169	0.10584	0.00071439	-0.0105545	0.0212915	0.620162	-0.000333482	-0.0252379	0.0223516	0.259005	0.000121481	-0.0082526	0.0219964	0.707574	-0.000379917	0.00300593	0.0214603	0.888622	-0.000433511	-0.00924659	0.0239028	0.698923	-0.000375986	-0.00984223	0.019449	0.612873	-0.000257023	-0.0209587	0.0191933	0.274967	6.65e-05	0.0254742	0.0223467	0.254437	0.000103423	-0.0590554	0.0188153	0.00172069	0.00304422	-0.0605104	0.019449	0.00188818	0.00298546	0.0314115	0.0199344	0.115236	0.000511823	0.0580439	0.0204436	0.00456605	0.00243059	0.0113425	0.0191925	0.554593	-0.00022482	0.0518757	0.0197034	0.00852976	0.00204295	0.0310754	0.0200815	0.121901	0.000481366	-0.0308717	0.0216094	0.153262	0.000359349	-0.019942	0.0200928	0.32107	-5.16e-06	-0.0516747	0.0196885	0.00873782	0.0020281	-0.0183241	0.0189971	0.334868	-2.4e-05	-0.0521943	0.0194831	0.00744291	0.00212708	0.0414225	0.0219351	0.0591088	0.000885193	0.0116435	0.0192944	0.546266	-0.00021967	0.0140029	0.0195009	0.472796	-0.000167333	0.0451579	0.0200818	0.0246356	0.00139837	0.0231797	0.019477	0.23414	0.000143769	0.0533349	0.03144	0.0899819	-0.00147493	0.016858	0.0327549	0.606846	-0.00254745	-0.0483642	0.021057	0.0217433	-0.000493521	0.0310769	0.026297	0.237454	-0.00208255	-0.0439036	0.038196	0.250802	0.000386436	-0.0347465	0.0378948	0.359525	-0.000516405	-0.0484983	0.0371875	0.192643	0.000842694	-0.0232162	0.0381703	0.54325	-0.00108668	-0.0533257	0.0354516	0.13302	0.00151685	-0.0150325	0.0371145	0.68559	-0.0021088	-0.0283398	0.0374659	0.449682	0.00709963	-0.0243132	0.039661	0.540103	0.0201435	-0.0223883	0.0403321	0.579068	0.0542644	-0.00524448	0.0399701	0.895665	0.0794425	-0.0448629	0.0357757	0.210293	0.000368349	-0.0308451	0.0188755	0.102381	0.000581016	0.00484012	0.0187263	0.796073	-0.000325	-0.0104906	0.01938	0.58835	-0.000246191	0.00578603	0.0198534	0.770746	-0.000318683	-0.0391208	0.0212184	0.065365	0.000834268	-0.0510634	0.0193257	0.00829709	0.00207628	-0.0126793	0.018718	0.498239	-0.00018843	0.0269242	0.0209886	0.199704	0.000224662	-0.0266405	0.0187067	0.154562	0.00035772	0.0105107	0.0186863	0.573848	-0.000238051	-0.0597366	0.0190324	0.00172075	0.00306826	-0.0265184	0.018704	0.1564	0.00035147	-0.0686633	0.0189152	0.000290157	0.00421454	-0.0449957	0.0187013	0.0162139	0.00166326	-0.0512125	0.0187704	0.00641802	0.00223634	-0.0358448	0.0195889	0.0674144	0.00081657	-0.0303926	0.0195247	0.119711	0.000495052	-0.0738716	0.0186516	7.73e-05	0.00507686	-0.0323191	0.0187641	0.0851466	0.000683961	-0.0135054	0.0187623	0.471716	-0.000167779	-0.0400941	0.0187903	0.0329777	0.00123473	-0.0212105	0.0188714	0.261163	9.16e-05	-0.0506095	0.0186676	0.0067611	0.00220381	-0.0151603	0.0190819	0.427002	-0.000128402	-0.00285893	0.0190007	0.880413	-0.000340388	0.0133982	0.018986	0.480459	-0.000174793	-0.0479649	0.0191178	0.0121853	0.00183847	0.0100331	0.0205132	0.624819	-0.00026493	0.0285865	0.0197	0.146904	0.000384691	0.056317	0.0186834	0.00260684	0.00280395	-0.0119895	0.0192912	0.534336	-0.00021371	0.0329135	0.0189098	0.0819088	0.000705816
cg00163198	11	130897865	0.00502359	0.0260031	0.846828	-0.00028098	0.0531314	0.0214095	0.0131557	0.00150124	0.0510169	0.019045	0.00744733	0.00277224	-0.0266993	0.0240958	0.267969	0.000319053	-0.00933211	0.0238973	0.6962	-0.000106745	0.0363574	0.0199423	0.0684262	0.000664533	0.0212783	0.0187088	0.255524	8.4e-05	0.034978	0.0206496	0.0904358	0.000534661	0.0437693	0.0191675	0.022501	0.00122701	0.071496	0.0300478	0.0174308	0.0013569	0.0764793	0.0305543	0.0123889	0.0015322	0.0396454	0.0225703	0.0791456	0.000607779	0.072119	0.0301597	0.0168804	0.0013733	0.0712319	0.0300157	0.0177278	0.00134827	0.0779943	0.0306257	0.0109468	0.00159614	0.0594145	0.0288306	0.0394456	0.000945775	0.0784395	0.0306263	0.0105019	0.00161762	0.0492552	0.0268731	0.0669634	0.000687562	0.0493736	0.0196813	0.012195	0.00154034	0.0771194	0.0306116	0.011834	0.00155585	0.0529224	0.027392	0.0534911	0.000796203	0.0761814	0.0302091	0.01175	0.00155953	0.0113948	0.0176056	0.517558	0.000221329	0.0104245	0.017204	0.544623	0.000206468	0.0277037	0.0191974	0.149143	0.000698763	0.0133933	0.0173888	0.441254	-0.00126348	0.0139746	0.017981	0.437136	-0.00254273	0.0196175	0.01797	0.2751	-0.0027487	0.00373391	0.0185564	0.840546	-0.00142325	0.0103698	0.0179886	0.564363	-0.00103732	0.0555035	0.0282324	0.0495291	0.00192445	0.0428035	0.0288871	0.138663	0.00111697	0.0447209	0.0285248	0.117214	0.000918516	0.0240875	0.028597	0.399796	0.00252819	0.0287608	0.0295078	0.329933	0.00303507	0.0386123	0.0291247	0.185196	0.00366449	0.00952167	0.0339354	0.779078	-0.0025207	0.0305991	0.0193825	0.114556	0.000220313	-0.0126937	0.0221424	0.566519	-0.00758404	0.0457263	0.0232126	0.0489832	-0.00654861	0.0462227	0.0194933	0.0178204	-0.00604202	0.043585	0.0177655	0.0142343	-0.00205374	0.0208913	0.0170804	0.221424	-0.00336243	0.034144	0.0201106	0.0896919	0.000332631	0.00733712	0.0179969	0.683545	-0.000610163	0.03833	0.0178166	0.0315612	0.001831	0.0521474	0.0179335	0.00367782	0.00305693	-0.0298284	0.0178411	0.0946941	0.00130784	0.00841542	0.0174104	0.628894	0.000575245	0.0302201	0.0186721	0.105726	8.92e-05	0.0111015	0.0172979	0.521084	-0.000206286	-0.0302859	0.019661	0.123614	0.000358321	0.012313	0.0170956	0.471455	0.00108332	0.0428123	0.0179088	0.01691	0.00131814	0.0355205	0.0184618	0.0544906	0.000740353	0.0661501	0.0179059	0.000226167	0.00325139	0.0681263	0.018311	0.000204064	0.00346968	0.082058	0.0177233	3.88e-06	0.00566931	0.000918551	0.0209376	0.965012	-0.00103056	-0.0264096	0.0191275	0.167544	0.00698992	-0.0159654	0.0193503	0.409433	-0.000818865	0.014222	0.019002	0.454287	-0.00270396	-0.00245866	0.0186269	0.895002	-0.00034319	0.00108258	0.0222326	0.961169	-0.00103041	-0.00300883	0.0180672	0.867753	-0.000837836	-0.000326425	0.0228411	0.988599	-0.00103111	-0.0023081	0.0182572	0.899412	-0.00102601	0.0100774	0.0246293	0.682466	-0.000269018	-0.00514081	0.0205908	0.802872	-8.09e-06	-0.00654364	0.0202654	0.746807	4.71e-06	-0.00786552	0.018953	0.678187	-0.000556487	0.0494609	0.0193295	0.0105782	0.00172312	0.0576799	0.0281675	0.0407202	0.000993051	0.053217	0.0214047	0.0129946	0.00160965	0.0373762	0.0198687	0.0601004	0.000789784	0.0602642	0.0304477	0.0479278	0.000907425	0.0424303	0.0220332	0.0542827	0.000842512	0.0598342	0.0212682	0.00495303	0.00268241	0.0355973	0.0204481	0.0818679	0.00127566	0.0526309	0.0206462	0.0108744	0.00224373	0.0580427	0.0233139	0.0128718	0.00150666	0.0593744	0.0206678	0.00411295	0.00225084	0.0506674	0.0197988	0.0105697	0.00161543	0.052214	0.019776	0.0083511	0.00278766	0.0618146	0.0246255	0.0121486	0.00268724	0.0250282	0.0191787	0.192073	0.000255005	0.0158567	0.0192363	0.409879	-0.000116328	-0.00115236	0.0192291	0.95222	-0.000361791	0.0122026	0.0193143	0.52761	-0.000218111	-0.014734	0.019304	0.445416	-0.000151516	-0.0330453	0.0192239	0.0858054	0.000708545	0.0257406	0.019183	0.17983	0.000290357	0.00598089	0.0190935	0.754136	-0.000327449	-0.03662	0.0190413	0.0546261	0.000977706	-0.0162506	0.0191143	0.395346	-0.000100604	0.0162631	0.0192145	0.397453	-0.000102935	0.00159111	0.0200662	0.936809	-0.000360812	-0.0245947	0.0189923	0.195505	0.000245563	0.0482894	0.0203471	0.0177432	0.00167638	-0.00293521	0.0197809	0.882056	-0.000355096	0.0393374	0.0195852	0.0447479	0.00109905	-0.01393	0.0197155	0.479945	-0.000181779	0.0223232	0.0195859	0.254549	0.000108501	0.00806749	0.0192366	0.67499	-0.000299202	-0.020385	0.0195542	0.297336	3.15e-05	-0.0159865	0.0193596	0.409055	-0.000115458	0.0162133	0.019617	0.408643	-0.000115022	-0.00135272	0.0191466	0.943684	-0.000361282	-0.015815	0.0191852	0.409866	-0.000116313	0.0165787	0.0191244	0.386128	-9.02e-05	-0.010803	0.0192242	0.574228	-0.000248389	-0.016966	0.0191814	0.376551	-7.9e-05	0.00475407	0.0195127	0.80754	-0.00034153	0.00900434	0.0192937	0.640777	-0.000283974	0.0115376	0.0202599	0.569108	-0.000245294	-0.0148362	0.0199298	0.456724	-0.000161826	-0.0250142	0.019437	0.198294	0.000238032	-0.0231844	0.0216533	0.284456	5.31e-05	0.0243806	0.0177281	0.169202	0.000255863	0.0314835	0.0174933	0.0720444	0.000642351	-0.0543413	0.020349	0.00763329	0.00175571	0.0125592	0.0171953	0.465236	-0.000134013	-0.00223159	0.0177759	0.900108	-0.000282793	0.0184781	0.0181839	0.309661	9.37e-06	-0.0754163	0.018605	5.23e-05	0.00439928	-0.0362381	0.0174847	0.038335	0.000944943	-0.0620619	0.0179455	0.00055435	0.00313125	-0.0259178	0.0183134	0.157149	0.000287878	0.0243727	0.0197074	0.216326	0.000152026	0.010836	0.0183248	0.554365	-0.000186825	0.0471446	0.0179534	0.00870375	0.00168839	0.0299488	0.0173144	0.0838303	0.000571498	0.0363079	0.0177788	0.0412563	0.000909177	-0.0130396	0.020017	0.514842	-0.000165362	0.00442698	0.0175953	0.801375	-0.000269127	0.00799759	0.0177836	0.652962	-0.000229192	-0.020664	0.0183286	0.259695	7.78e-05	-0.0223129	0.0177599	0.209123	0.000166079	-0.0326256	0.0284665	0.251904	0.000461802	-0.0220631	0.0296419	0.456779	0.00020778	0.0151725	0.0190818	0.426641	0.000233951	0.0186301	0.0238047	0.433951	0.000227347	0.0175357	0.0339493	0.605663	-0.000696897	-0.0469893	0.0336204	0.1627	0.000561933	-0.0171937	0.0330626	0.603215	-0.000693434	0.000218398	0.0339036	0.994862	-0.00130238	0.034336	0.0315106	0.276264	0.000177841	0.0225415	0.0328976	0.493463	0.000819636	0.0344265	0.0335639	0.305426	0.00025921	0.0223307	0.0363716	0.539487	-0.00535012	0.0241274	0.0384547	0.530659	-0.0274337	0.0297366	0.0392632	0.449208	-0.0153445	-0.0184873	0.0317979	0.561172	-0.000978999	-0.00682241	0.0173298	0.693856	-0.000247755	-0.0143914	0.0171799	0.402302	-8.74e-05	-0.000507891	0.0177835	0.977218	-0.000292979	-0.0435979	0.0181921	0.0166384	0.00138703	0.00972762	0.0194837	0.617643	-0.000220102	0.00811652	0.0177611	0.647732	-0.000231962	-0.0100505	0.0171754	0.558497	-0.000192782	-0.0179251	0.0192619	0.352167	-3.93e-05	-0.0136807	0.0171702	0.425674	-0.000107038	0.0183554	0.0171424	0.2844	4.29e-05	-0.0168388	0.0175005	0.336067	-2.17e-05	0.00662491	0.0171696	0.699646	-0.000249546	0.00834524	0.0174094	0.631738	-0.000225818	-0.0223023	0.0171764	0.194283	0.000200961	0.0132285	0.0172511	0.443276	-0.000120769	0.0154576	0.0179851	0.390182	-7.66e-05	0.00652164	0.0179248	0.716019	-0.000254387	-0.0141627	0.0171752	0.409692	-9.38e-05	0.0167677	0.0172254	0.330454	-1.54e-05	0.00262017	0.0172175	0.879059	-0.000286424	0.00796384	0.017259	0.644538	-0.000230763	0.0168719	0.0173169	0.33002	-1.49e-05	0.0162737	0.017155	0.34292	-2.93e-05	0.0142858	0.0175086	0.414632	-9.8e-05	0.00268934	0.0174343	0.877423	-0.000286238	0.0263644	0.0174133	0.130166	0.000378519	0.0363551	0.01755	0.0384332	0.000963054	0.00458683	0.0188229	0.8075	-0.000275799	-0.00220884	0.0180849	0.902802	-0.000288842	0.00814452	0.0171793	0.635487	-0.00022729	0.001607	0.0177024	0.927677	-0.000290801	-0.00834195	0.0173624	0.63095	-0.000225506
cg01270753	9	99182054	0.00708476	0.0303652	0.815538	-0.000376347	-0.111753	0.0249176	7.69e-06	0.00753478	-0.106808	0.0221081	1.46e-06	0.00896369	0.0483715	0.028106	0.0853939	0.00121402	0.0702112	0.027849	0.0117725	0.00253334	-0.101083	0.0232504	1.44e-05	0.00695845	-0.086968	0.0218172	6.94e-05	0.00579611	-0.064495	0.0241396	0.00760417	0.00239936	-0.103334	0.0222958	3.8e-06	0.00806793	-0.0885017	0.0350827	0.0117215	0.00212838	-0.0905211	0.0356786	0.0112495	0.00215735	-0.104811	0.0262755	6.87e-05	0.00588983	-0.0913437	0.0352106	0.00954782	0.00227325	-0.0911256	0.0350416	0.00937499	0.00228619	-0.0899358	0.0357649	0.0119906	0.00211239	-0.0912111	0.033642	0.00675891	0.0025188	-0.0900507	0.035766	0.0118848	0.00211864	-0.0356323	0.031397	0.25655	0.000114556	-0.102207	0.022908	8.57e-06	0.00745339	-0.093545	0.0357426	0.00893044	0.00232062	-0.0423246	0.0320025	0.186135	0.000297912	-0.0870795	0.0352792	0.0136562	0.00202098	-0.0539974	0.0205187	0.00856018	0.0022168	-0.0204371	0.0200785	0.308863	-7.98e-05	-0.0477682	0.0223954	0.0330447	0.00129183	-0.0278132	0.0202371	0.169476	0.00219031	-0.0331701	0.020834	0.111512	0.00307797	-0.0121149	0.0208372	0.561031	0.00217423	-0.0124791	0.0216011	0.563526	0.00157844	-0.032236	0.0209192	0.123475	0.00181975	-0.0774189	0.0331554	0.0197018	0.00269872	-0.0752834	0.0339085	0.0265875	0.00235039	-0.0658213	0.0329507	0.0460067	0.0229065	-0.0817899	0.0330064	0.0133598	0.0195464	-0.00810665	0.0340514	0.811871	0.0192439	-0.0412402	0.034012	0.225576	0.015597	0.00927659	0.0398596	0.816009	-0.000713235	-0.045079	0.0226564	0.0467565	0.00229007	-0.0363622	0.0259293	0.160956	0.00129719	-0.0898457	0.0271474	0.000950348	0.00481392	-0.000690056	0.0228669	0.975929	0.000523905	-0.0259701	0.020912	0.214421	0.00103257	-0.0284558	0.0200816	0.15663	0.00121572	-0.0361235	0.0235187	0.124702	0.00166254	-0.0377774	0.0210083	0.0722882	0.00304241	-0.0640033	0.0208085	0.00212625	0.00219759	-0.0628035	0.0209726	0.00278067	0.00200407	0.0315136	0.0208635	0.131075	-0.000603018	-0.0327946	0.020346	0.107146	-0.000479134	-0.0938531	0.0219077	1.92e-05	-0.000919118	-0.00951657	0.0202259	0.638037	0.0008157	0.101281	0.022894	1.02e-05	0.00835407	-0.0332823	0.0200045	0.0963143	0.000981972	-0.0701718	0.0209115	0.000805966	0.00513341	-0.098084	0.0214981	5.35e-06	0.00883445	-0.0548397	0.0209506	0.00892003	0.00357997	-0.079579	0.0214115	0.000207203	0.00613475	-0.111489	0.0206719	7.7e-08	0.00964543	-0.0391213	0.0242358	0.10665	-0.000685788	0.0162546	0.0225198	0.47052	-0.00190069	0.000279728	0.0224123	0.990043	-0.00219576	0.0225987	0.0219489	0.303331	0.00449222	0.0072333	0.0215938	0.737683	-0.00260703	-0.0388466	0.025737	0.13137	-0.000827727	0.0212071	0.0209033	0.310456	-0.000360226	-0.0520915	0.0264303	0.0488799	-0.000131906	0.00680428	0.0211471	0.747671	-0.00177166	-0.0470746	0.0285362	0.0991808	0.000746628	-0.0552598	0.0240412	0.021635	0.00222532	-0.0611553	0.0236531	0.00979472	0.00280778	-0.0571343	0.0222494	0.0103062	-0.00177481	-0.10274	0.0225933	5.77e-06	0.00835062	-0.131083	0.0329445	7.18e-05	0.00630952	-0.123515	0.0249926	8.4e-07	0.00992103	-0.0938683	0.0232314	5.54e-05	0.0065183	-0.122088	0.0356465	0.000627722	0.00457448	-0.109435	0.0257519	2.24e-05	0.00724877	-0.0648629	0.0249561	0.0094186	0.00291136	-0.0223439	0.0240039	0.35205	0.000221324	-0.0910773	0.0241709	0.000169464	0.00607411	-0.108848	0.027277	6.84e-05	0.00651897	-0.0663996	0.0242502	0.00623624	0.00277586	-0.118535	0.0231048	3.18e-07	0.0108856	-0.119804	0.0229995	2.1e-07	0.0120456	-0.126795	0.028695	1.05e-05	0.00868354	0.00334657	0.0222048	0.88022	-0.000475176	-0.0251741	0.0222562	0.258173	0.000135748	0.0289418	0.0222407	0.193335	0.0003368	-0.0546607	0.0223131	0.0143991	0.00242296	0.0148652	0.0223396	0.505874	-0.000270862	0.014517	0.0222628	0.514443	-0.000279412	-0.0141554	0.0222079	0.523948	-0.00028861	0.0322904	0.0220816	0.14384	0.000552811	-0.015433	0.0220557	0.484196	-0.000248089	-0.0272198	0.0221138	0.218535	0.00025023	0.00613122	0.0222393	0.782818	-0.00044925	-0.00948633	0.0232195	0.682922	-0.000405028	-0.0234866	0.0219814	0.285461	6.88e-05	-0.0143101	0.0235827	0.544063	-0.000307125	0.0327573	0.0228766	0.152356	0.000510093	-0.0309333	0.0226787	0.172757	0.000417905	0.0106832	0.0228167	0.639688	-0.000379581	0.0127701	0.0226715	0.573328	-0.000331898	0.0260283	0.0222526	0.242299	0.000178852	-0.00511194	0.0226351	0.821353	-0.000461413	0.0144614	0.0224047	0.518716	-0.000283584	-0.0645516	0.0226505	0.00442689	0.00344613	0.0174554	0.0221524	0.430827	-0.000184262	-0.0175588	0.0222014	0.429123	-0.000182023	0.0708399	0.0220678	0.00135207	0.00449649	0.00311355	0.0222482	0.888719	-0.000476698	0.0308289	0.0221891	0.164906	0.000451837	-0.0064612	0.0225799	0.7748	-0.000446392	0.0023278	0.0223281	0.91698	-0.000480939	-0.0289527	0.0234364	0.216866	0.000255591	0.0440874	0.0230414	0.0558677	0.00129107	0.0853593	0.0224065	0.000144244	0.00651374	0.0496163	0.0250364	0.0476696	0.00142003	-0.0465299	0.0206999	0.0246904	0.00158614	-0.036902	0.020441	0.0711722	0.0008849	0.0389666	0.0238033	0.101775	0.000658191	0.00414482	0.0200952	0.836609	-0.000375618	-0.0324454	0.0207592	0.118218	0.000565364	0.0577824	0.0212158	0.00651188	0.00250891	0.0900638	0.0217363	3.56e-05	0.00629155	0.0610168	0.0204085	0.0028243	0.00310128	0.0538396	0.0209963	0.0104094	0.00218044	0.0621255	0.0213666	0.00368043	0.00291263	0.0356709	0.0230235	0.121454	0.000548776	0.00714628	0.0214139	0.738623	-0.000348606	-0.0256616	0.0210057	0.221979	0.000193046	0.000618967	0.0202465	0.975614	-0.000391949	-0.0252182	0.020788	0.225225	0.000184899	0.0317704	0.0233821	0.174373	0.000331683	0.0108211	0.0205593	0.59871	-0.000283595	0.0157627	0.0207785	0.448174	-0.0001665	0.061212	0.0213819	0.00424085	0.00281197	0.034128	0.020747	0.100128	0.000668387	0.00946029	0.0330999	0.775056	0.00198799	0.0175421	0.0344577	0.610751	0.00206901	0.00927949	0.0221829	0.675765	0.00203059	0.0120617	0.0276732	0.662988	0.00203743	-0.0167236	0.0388549	0.667038	-0.00101437	-0.0242649	0.0384321	0.528022	0.00311222	-0.0251552	0.0378326	0.506346	-0.000694317	-0.0095496	0.0387075	0.80521	0.0026913	-0.0326252	0.0360717	0.36609	-0.000226328	-0.0447125	0.0375855	0.234632	0.00357265	-0.0689446	0.0382874	0.0722254	0.00883739	-0.0572371	0.0409055	0.162281	0.00997559	-0.0611326	0.0435375	0.160881	-0.000211962	0.00602746	0.0449368	0.893355	0.0138723	-0.00141758	0.0363146	0.968874	0.0026173	-0.0137027	0.0200476	0.494361	-0.000209061	0.00145857	0.0198789	0.941517	-0.000390344	0.0150323	0.0205713	0.46502	-0.000182847	0.0300879	0.0210653	0.15335	0.000407794	0.0264486	0.0225349	0.24066	0.000148057	0.036002	0.0205341	0.0797003	0.00081276	0.00255324	0.019872	0.897778	-0.000385976	0.0174164	0.0222857	0.434593	-0.000152718	-0.0446867	0.0198434	0.0244274	0.00159398	-0.0230264	0.0198313	0.245727	0.000136562	-0.0386684	0.0202334	0.0561262	0.00103913	0.024624	0.0198572	0.215094	0.000210884	-0.029869	0.0201317	0.138044	0.000470968	-0.0468659	0.0198531	0.0183353	0.00178977	-0.00481046	0.0199605	0.80958	-0.000369653	-0.0116941	0.0208093	0.574201	-0.000268478	-0.0032984	0.020738	0.873644	-0.000382525	-0.0512769	0.0198417	0.00982502	0.00222151	-0.0255846	0.019925	0.199268	0.000254417	0.00943416	0.0199182	0.635802	-0.000304381	0.016515	0.0199649	0.408218	-0.000123874	-0.0209292	0.0200335	0.296277	3.59e-05	-0.00849239	0.0198502	0.668824	-0.000320597	0.0257484	0.0202513	0.203712	0.000241791	0.0102061	0.0201688	0.612888	-0.000291926	0.0449783	0.0201327	0.0255822	0.00156264	-0.0242536	0.0203178	0.232725	0.000166663	-0.0150581	0.0217742	0.489292	-0.000204717	-0.0131709	0.0209208	0.529049	-0.000236862	0.0439168	0.0198529	0.0270664	0.00152445	-0.005808	0.0204797	0.776747	-0.000360879	0.0260034	0.0200799	0.195464	0.000265489
cg13125072	17	41997116	-0.00267855	0.0314156	0.932062	-0.000419241	0.0676725	0.0257695	0.00870274	0.00248161	0.0715988	0.0229258	0.00181486	0.0037796	-0.0555867	0.029046	0.0557942	-0.000264179	-0.0760234	0.0288183	0.00840335	0.00254524	0.0486224	0.0240629	0.0434475	0.00127804	0.0458177	0.0224957	0.0418054	0.00130507	0.0259638	0.0249117	0.297426	3.58e-05	0.0460802	0.0231172	0.0463591	0.00125323	0.0759507	0.0363237	0.036658	0.00142098	0.078073	0.0369463	0.0347103	0.00146025	0.0318279	0.0273203	0.24416	0.00015075	0.0784518	0.0364571	0.0315236	0.00152977	0.0781208	0.0362839	0.0314329	0.00153185	0.0793181	0.0370415	0.0323663	0.0015107	0.0747336	0.0348171	0.0319546	0.00151995	0.0790276	0.0370403	0.032999	0.00149672	0.0360267	0.0324573	0.267143	9.79e-05	0.0364885	0.0237431	0.124498	0.000574419	0.0767571	0.0370207	0.0382654	0.00139018	0.0409802	0.0330559	0.215222	0.000226573	0.0796024	0.0365316	0.0294466	0.00157914	0.0187961	0.0211456	0.374166	-0.000130803	0.03949	0.020645	0.0559115	0.00105884	0.0324932	0.0230823	0.159369	0.000363717	0.0480038	0.0207779	0.0209693	-4.46e-05	0.0426785	0.0215431	0.0477178	-0.000457786	0.0217658	0.0215679	0.313011	-0.0017453	0.0163996	0.0222568	0.461306	-0.00204483	0.0455098	0.0215282	0.0346399	-0.000638343	0.0408872	0.0339809	0.229119	0.00154772	0.0476967	0.0347143	0.169704	0.00185556	0.0151664	0.0346485	0.661675	0.0038662	0.00857109	0.0348471	0.805757	0.00382846	0.0927329	0.0357128	0.0095434	0.0103751	0.084812	0.0354609	0.0169412	0.00767711	0.00682846	0.0408534	0.867284	-0.0015164	0.0416661	0.0232289	0.0730068	0.00111076	0.026014	0.0265544	0.327376	-0.000906326	0.0666465	0.0279601	0.0172337	0.00106264	0.0138013	0.0235001	0.557075	-0.00116336	0.0535355	0.0214915	0.0128173	4.59e-05	0.00091418	0.0206495	0.964692	-0.00254628	0.0181895	0.0241546	0.451508	6.02e-06	-0.00924559	0.0217042	0.670166	0.000261966	0.0336193	0.0215012	0.118065	0.000317881	0.0646165	0.0215477	0.00274336	0.00295057	0.0258776	0.0215616	0.230211	-9.86e-05	0.0080776	0.0208697	0.698761	-0.000634251	0.03696	0.0225466	0.101322	0.0102958	0.0247828	0.0207826	0.233213	-0.000684814	0.00206673	0.0236665	0.93042	-0.00127548	0.0182924	0.0206129	0.374954	-0.000261913	0.0108328	0.0215184	0.614724	-0.00117277	0.0183258	0.0223162	0.411636	-0.000996947	0.0276984	0.0214366	0.196465	-0.000731377	0.0364598	0.0219189	0.0963861	0.000923174	0.0518497	0.0214514	0.0157323	0.00182361	0.0192729	0.0247816	0.436839	0.000557499	-0.0267624	0.0225723	0.235933	-0.00206719	-0.0181603	0.0227645	0.42512	0.00026973	0.0311466	0.0224417	0.165344	0.00467461	-0.0375976	0.0220322	0.0880848	0.00180538	-0.000267493	0.0262522	0.991871	0.00028212	0.0469832	0.0211252	0.0262657	0.00252602	0.0143832	0.027364	0.599212	0.000407907	-0.0233459	0.0220585	0.290027	0.000792015	0.033536	0.0292979	0.252498	0.000141148	0.0524811	0.024716	0.0338506	0.000881288	0.0446468	0.0243155	0.06649	0.000380025	0.00356255	0.0229133	0.87646	-0.00181681	0.0470632	0.0233054	0.0435858	0.00138424	0.0946013	0.0338863	0.00529565	0.00304927	0.0722426	0.0257384	0.00505497	0.00308703	0.0429837	0.0239153	0.0724436	0.0010035	0.0964721	0.0366284	0.00851243	0.00266591	0.0674434	0.0264625	0.0108932	0.00246829	0.0544825	0.0263184	0.0385764	0.00132917	0.00975634	0.0247761	0.693787	-0.000453259	0.0443514	0.0251345	0.0777991	0.000801929	0.0276114	0.0281492	0.326772	-9.56e-05	0.0207289	0.0248052	0.403449	-0.000135906	0.0472583	0.0238491	0.0476742	0.00123848	0.0461382	0.0238496	0.053196	0.00125361	0.0900648	0.0296046	0.00238064	0.00381545	-0.019742	0.0230717	0.392301	-0.000139533	0.00362412	0.0231478	0.875608	-0.000508453	0.00813056	0.0229872	0.72361	-0.000455994	0.0304512	0.0231115	0.187829	0.000383231	-0.00136461	0.0230143	0.952725	-0.000519404	-0.0342136	0.0230862	0.138536	0.000622717	0.00323445	0.0228428	0.887417	-0.000510781	0.0108453	0.0247005	0.660668	-0.000420702	-0.0116445	0.0230421	0.613374	-0.000388059	-0.0168114	0.0227751	0.460531	-0.000237156	0.0364051	0.0228878	0.111895	0.000796249	-0.0591905	0.0238935	0.0133399	0.0026675	0.0212535	0.0225831	0.346779	-5.95e-05	0.0158812	0.0242316	0.512309	-0.00029727	0.028018	0.0236524	0.236359	0.000209988	0.0487223	0.0233486	0.0370669	0.00174382	-0.0391248	0.0236231	0.0978714	0.00090701	0.0305369	0.0235783	0.195458	0.000352705	-0.00196168	0.0229915	0.932016	-0.000517441	0.00209931	0.0233038	0.928231	-0.000517005	-0.00620829	0.0231121	0.788259	-0.000483607	0.0169183	0.0232953	0.467788	-0.000246236	-0.00191208	0.0231236	0.934108	-0.000517671	-0.0122459	0.0229667	0.593965	-0.000372981	-0.00757929	0.0229738	0.74151	-0.000464475	-0.0127543	0.0229094	0.577789	-0.000359614	0.0190262	0.0228317	0.404785	-0.000159209	0.0194997	0.0232887	0.402545	-0.000155744	-0.0503515	0.0231601	0.0298437	0.00193681	-0.0162323	0.0241342	0.501305	-0.000285365	-0.0411467	0.0238191	0.0842723	0.00103233	-0.0248565	0.0232296	0.284761	7.55e-05	-0.0609403	0.0258952	0.0187234	0.0023575	0.0468795	0.021316	0.0279706	0.00159011	0.0658823	0.0210696	0.0017915	0.00362899	-0.00975966	0.0244799	0.69017	-0.000349364	0.00084245	0.0205835	0.967357	-0.000414724	0.0366181	0.0213755	0.0868484	0.000802546	0.0267782	0.021767	0.218756	0.000213137	-0.0786073	0.0223387	0.000442812	0.00470014	-0.036427	0.0210279	0.0833669	0.000830014	-0.0636257	0.0215525	0.00319181	0.00319141	-0.0616341	0.0219746	0.00508244	0.00284172	-0.0600793	0.02369	0.0112843	0.00224935	0.0453014	0.0220137	0.0397287	0.00134104	0.0246374	0.0215851	0.253833	0.000125717	-0.000182765	0.0208027	0.992991	-0.000415388	0.0215738	0.0214056	0.313642	6.55e-06	0.0131143	0.0240883	0.586208	-0.000292248	0.0311317	0.0211857	0.141859	0.000481107	0.0309645	0.0214257	0.148553	0.000451775	-0.0464546	0.0219905	0.0347653	0.00143531	-0.0218355	0.021333	0.306168	1.98e-05	-0.0182592	0.0343719	0.595329	-0.00228266	-0.00939004	0.0357849	0.793042	-0.00238647	0.0120704	0.0230053	0.599872	-0.00228603	-0.0340069	0.028807	0.237958	-0.00174232	0.0340777	0.0406077	0.401679	-0.000402536	0.0391108	0.0401075	0.329864	-0.000310836	0.0404103	0.0398419	0.310846	3.91e-05	0.0206171	0.0410984	0.616088	-0.00126817	0.0408924	0.0375906	0.277085	0.000249411	0.0974816	0.0390108	0.0127161	0.00704031	0.0862321	0.0399467	0.031265	0.000102847	0.0750822	0.0433979	0.0841753	-0.0162867	0.0764986	0.046616	0.101425	-0.0433246	0.0579797	0.0479632	0.227353	-0.0596006	0.0627875	0.0380172	0.099127	0.00211204	0.0172569	0.0206574	0.403596	-0.00012567	-0.0534809	0.0205159	0.00920549	0.00240347	-0.0144504	0.0212338	0.496243	-0.000223339	-0.0199124	0.0216798	0.358476	-6.5e-05	0.00921072	0.0232104	0.69153	-0.000350543	-0.0221166	0.0211584	0.296015	3.85e-05	-0.0159393	0.0204809	0.436511	-0.000164028	-0.0142455	0.0229358	0.534601	-0.000255531	0.00975071	0.0205031	0.63443	-0.000321952	0.0281242	0.0203723	0.16758	0.000376555	0.0181889	0.0208194	0.38241	-9.85e-05	0.0291813	0.0204714	0.154174	0.000428968	0.0174286	0.0207469	0.400975	-0.000122417	0.0169825	0.0204558	0.40652	-0.000129262	0.0398908	0.020696	0.0540599	0.0011277	-0.00825727	0.0214333	0.700089	-0.000354313	-0.0113777	0.0213566	0.594266	-0.000297958	-0.0117205	0.020439	0.56641	-0.000279225	0.0226426	0.0205452	0.270552	8.92e-05	0.0320824	0.0204638	0.11709	0.000605897	0.0278406	0.0205793	0.176254	0.000345131	-0.00875802	0.0206578	0.671642	-0.000341277	-0.0170293	0.0205155	0.406596	-0.000129356	0.0146382	0.0209138	0.484051	-0.0002122	-0.0230885	0.0206792	0.264337	0.000102541	0.00998536	0.0207356	0.630173	-0.000319568	0.0161469	0.0208898	0.439637	-0.000167445	0.020954	0.0224038	0.34975	-5.21e-05	0.0279422	0.0214966	0.1938	0.000286702	0.000605359	0.0204318	0.976366	-0.00041573	-0.00406015	0.0211245	0.847604	-0.000400717	-0.00355392	0.0206582	0.863427	-0.000403775
cg04389058	3	57007374	0.0699656	0.0314043	0.0259943	0.00168735	-0.0255486	0.0259197	0.324404	-1.21e-05	-0.0545305	0.0229697	0.0176853	0.00126574	0.0162255	0.0290789	0.576917	-0.000760928	0.0203265	0.0287737	0.480003	-0.00141644	-0.0670978	0.0241149	0.00544391	0.00281914	-0.0338612	0.022642	0.134933	0.000518424	-0.0709214	0.0249655	0.00454387	0.0029559	-0.0255074	0.0231988	0.271672	8.91e-05	-0.00850118	0.0363815	0.815266	-0.000403428	-0.0141498	0.0369993	0.702178	-0.0003643	-0.0276029	0.0273044	0.312167	9.38e-06	-0.0103791	0.0365172	0.776266	-0.00039225	-0.00953767	0.0363422	0.793008	-0.000397334	-0.013804	0.0370878	0.709785	-0.000367598	-0.00280211	0.0348962	0.936008	-0.000423986	-0.0137155	0.0370891	0.711571	-0.000368358	0.0229484	0.032516	0.480418	-0.000214131	-0.0240895	0.0238279	0.312145	9.42e-06	-0.0153101	0.0370691	0.679638	-0.000353916	0.0172874	0.0331487	0.602067	-0.000310636	-0.00746943	0.036583	0.838235	-0.000408941	-0.00440891	0.0212633	0.835758	-0.000309924	-0.0214055	0.020773	0.302917	0.000116725	-0.0344165	0.0231831	0.137812	0.000594488	-0.0214512	0.0209574	0.30616	-0.000138664	0.0124691	0.0216799	0.565256	-0.00107909	-0.0028623	0.0216698	0.894928	-0.00103493	0.00359433	0.0223671	0.872347	-0.000569381	0.00316929	0.0216829	0.883805	-0.000301803	-0.0720432	0.0341261	0.034966	0.00188149	-0.0479451	0.0349303	0.170129	5.73e-05	-0.0426525	0.0346418	0.218492	-0.0141349	-0.0558221	0.0345163	0.106104	-0.013461	-0.0425433	0.0354879	0.230862	-0.0176297	-0.00942856	0.0354165	0.79012	-0.0135646	0.00656869	0.0409564	0.872606	0.00138615	-0.106814	0.0232923	4.79e-06	0.00765366	-0.118533	0.0265563	8.49e-06	0.00954861	-0.0795594	0.027942	0.00445225	0.0046527	-0.0391933	0.0235046	0.0955701	0.00242738	-0.0274471	0.0214664	0.201177	0.00186931	0.0684646	0.0205698	0.000888632	0.00581328	0.0237564	0.0242853	0.328079	-0.00070651	-0.0260669	0.0217143	0.230101	-0.000462569	0.0336171	0.021522	0.118442	-0.000114399	-0.0311592	0.0216906	0.151	-0.000230605	0.100254	0.0214434	3.12e-06	0.00791906	0.0316489	0.0210103	0.132127	-0.000185677	-0.0996136	0.0223283	8.61e-06	0.014806	0.00597121	0.0208787	0.77491	-0.00102316	0.048776	0.0237186	0.0398635	0.000717782	-0.00719202	0.0206487	0.727648	-0.000689213	-0.0342162	0.0216309	0.113842	-6.28e-06	-0.0378769	0.0222861	0.0893592	0.000155847	0.0144618	0.0216591	0.504398	-0.0018505	-0.0292351	0.0221658	0.187339	-0.00037753	-0.0622772	0.0214457	0.00372337	0.00311487	-0.0371116	0.0250152	0.13809	0.00119734	0.028021	0.0229373	0.222009	0.00515162	0.00859257	0.0231326	0.710345	0.000376287	-0.00592953	0.0227219	0.794151	0.000522882	0.0233464	0.0222764	0.294758	0.00118002	0.00314315	0.0265776	0.905872	0.000183965	-0.010614	0.0216006	0.623219	0.00021595	-0.0397615	0.02729	0.145281	0.00116118	-0.00250226	0.0218254	0.908736	0.000183574	-0.0471937	0.0294839	0.109618	0.00072332	0.0201398	0.0248412	0.417613	-0.00102841	0.0163138	0.0244502	0.504707	-0.0011229	-0.0236029	0.022872	0.302221	-0.00193581	-0.0344048	0.0233747	0.141216	0.00052981	-0.0190753	0.0340579	0.575487	-0.000312028	-0.0346232	0.0258843	0.181179	0.000358542	-0.0329016	0.0240098	0.17074	0.000398782	-0.0182996	0.0368129	0.619177	-0.000342315	-0.0313732	0.02663	0.238895	0.000176288	-0.0606612	0.0257106	0.0184047	0.00251051	-0.0273948	0.0247169	0.267851	0.00058204	-0.0598707	0.0249483	0.016499	0.00259758	-0.0252378	0.0281992	0.370907	-0.000130615	-0.0177987	0.0250148	0.476844	-0.000224451	-0.0571229	0.0239193	0.0170291	0.00209347	-0.0659611	0.0238477	0.00573044	0.00342329	-0.0566867	0.0297227	0.056646	0.00163794	0.00139239	0.0230757	0.951892	-0.000523195	-0.0374742	0.0231196	0.105232	0.000853145	-0.0193482	0.0231197	0.402786	-0.000157282	-0.0159884	0.0232264	0.491314	-0.000276204	0.00428759	0.0232184	0.853516	-0.000507191	0.0228333	0.023132	0.323744	-1.35e-05	-0.00076381	0.0230815	0.973605	-0.000524532	-0.00730405	0.0229614	0.750448	-0.000471945	0.00114531	0.022924	0.960159	-0.000523796	0.00337427	0.0229913	0.883337	-0.000513791	0.0381944	0.023093	0.0983287	0.000909834	0.0449722	0.0241062	0.0622738	0.00129978	-0.00553869	0.0228508	0.808512	-0.00049424	-0.00961052	0.0245091	0.695019	-0.000444327	0.0295756	0.0237773	0.213725	0.000287068	-0.0462598	0.023554	0.0496968	0.00149691	0.0399261	0.0236928	0.0921451	0.000964429	0.0544774	0.023525	0.0206941	0.00228349	-0.0446614	0.0231089	0.0534481	0.00143304	-0.0505015	0.0234906	0.0317098	0.00189663	0.000846788	0.0232862	0.970996	-0.000524413	0.0182058	0.0235916	0.440397	-0.000212314	-0.00699956	0.0230247	0.761164	-0.000476552	-0.0265223	0.0230672	0.250398	0.000168951	0.0187204	0.0229992	0.415783	-0.000177137	0.0358893	0.0231041	0.120524	0.000740885	-0.0111547	0.0230709	0.628806	-0.000402297	-0.0241395	0.0234585	0.303614	3.09e-05	0.0449355	0.0231777	0.0527012	0.00144537	-0.0218694	0.0243607	0.369456	-0.00010186	0.0505016	0.0239393	0.0350438	0.00180696	0.0497569	0.0233544	0.0332746	0.00185338	0.0426377	0.0260279	0.101578	0.000882626	0.00459628	0.0214229	0.83014	-0.000399895	-0.0209187	0.0211412	0.322544	-8.77e-06	-0.00465469	0.0246208	0.850068	-0.00040421	-0.00465146	0.0207723	0.822836	-0.00039817	-0.0465683	0.0214471	0.0300196	0.00155366	0.0162482	0.0219666	0.459578	-0.000189796	0.0468509	0.0225374	0.0377562	0.00138949	0.00420485	0.0211409	0.842363	-0.000402609	0.0546789	0.021705	0.0118366	0.00223439	0.0391259	0.0221145	0.0769994	0.000891651	0.0224202	0.0238079	0.346448	-4.74e-05	-0.0232544	0.0221302	0.293473	4.36e-05	-0.0257954	0.0217139	0.234982	0.000172285	-0.00820994	0.0209279	0.694879	-0.00035466	-0.0265805	0.0214882	0.216234	0.000222063	-0.00571126	0.0241803	0.813305	-0.000395803	-0.0133946	0.0212514	0.528572	-0.000252617	-0.00743249	0.021481	0.729375	-0.000368993	0.0669374	0.0220972	0.00248173	0.00341253	0.0096265	0.0214589	0.653765	-0.000334806	0.0521655	0.0341556	0.126864	0.00192959	0.054681	0.035558	0.124274	0.00194512	-0.000484823	0.0229058	0.983116	0.000802434	0.0329019	0.0285646	0.249539	0.0014438	-0.0216952	0.0395575	0.583573	-0.000902286	-0.0346847	0.0391035	0.37541	-0.000373346	0.0225637	0.0385231	0.558267	-0.00084768	0.00900046	0.0393958	0.819359	-0.00132645	0.00648236	0.0367494	0.86004	-0.00125081	0.0383505	0.0382737	0.316715	-0.000521042	0.0145391	0.0390023	0.709441	-0.000269628	0.0108762	0.0420964	0.796219	0.016147	0.0113754	0.0448865	0.80004	0.00515787	0.0143116	0.0464996	0.758386	0.00568209	0.00673883	0.0369591	0.855379	-0.00135107	0.00203248	0.0207591	0.922015	-0.000416683	-0.00979632	0.0205811	0.634134	-0.000325364	-0.0240409	0.0212953	0.259058	0.000115407	-0.000511136	0.0218212	0.981314	-0.000420487	0.0149547	0.0233376	0.521724	-0.000247913	-0.0235058	0.0212699	0.269235	9.3e-05	0.0062978	0.0205746	0.759562	-0.000381282	0.0292443	0.0230686	0.205043	0.000255215	0.0147282	0.0205678	0.47402	-0.000204935	0.0332993	0.0205266	0.1049	0.000685626	-0.00962319	0.0209665	0.646296	-0.000332055	0.0261296	0.0205593	0.203891	0.000258664	0.00617455	0.0208544	0.767199	-0.000383821	0.0235404	0.0205764	0.252735	0.000129855	-0.0686254	0.0206125	0.000885697	0.00422031	-0.00337534	0.0215471	0.875536	-0.000410389	0.000304801	0.0214718	0.988675	-0.000420633	-0.010011	0.0205753	0.626626	-0.000321083	-0.00606717	0.0206376	0.768798	-0.00038434	-0.0294175	0.0206139	0.153709	0.000435663	-0.0342253	0.0206611	0.0977689	0.000732779	-0.0253031	0.0207403	0.222602	0.000205333	-0.0067083	0.0205529	0.74416	-0.000375879	-0.0078532	0.0209752	0.708141	-0.000361718	-0.0122349	0.0208819	0.558001	-0.000276245	0.0389673	0.0208524	0.0618017	0.00104673	-0.0190563	0.0210396	0.36518	-7.55e-05	-0.00430164	0.022547	0.848712	-0.000405397	0.0202256	0.0216585	0.350492	-5.38e-05	-0.00124699	0.0205792	0.951688	-0.000419172	-0.0136065	0.0212026	0.521115	-0.000247407	0.0246075	0.0207916	0.236733	0.000168489
cg08592212	3	125648379	0.0421529	0.0278917	0.130863	0.000431197	-0.0260668	0.023004	0.257285	9.54e-05	-0.0369693	0.0204517	0.0708057	0.00338338	0.0292816	0.0258353	0.257181	-0.000367037	0.0259809	0.0256347	0.310939	-0.00014352	-0.0533364	0.0214626	0.0130297	0.00171433	-0.0142027	0.0201525	0.481037	-0.000167165	-0.0713496	0.0221995	0.00132877	0.00308428	-0.0566963	0.020559	0.00587138	0.00221239	0.0288213	0.0322856	0.372122	-6.82e-05	0.02645	0.0328357	0.420608	-0.000118005	-0.0865167	0.0241661	0.000351383	0.00394823	0.0280358	0.0324065	0.387069	-8.45e-05	0.0284703	0.0322509	0.37746	-7.42e-05	0.0264454	0.0329142	0.421799	-0.000119121	0.0309064	0.0309656	0.318354	-1.28e-06	0.0267366	0.0329153	0.416721	-0.000114329	0.0338618	0.0288543	0.240712	0.000126727	-0.0645628	0.0211066	0.00225006	0.00279676	0.026354	0.0328979	0.423176	-0.000120406	0.0316538	0.0294157	0.282014	5.31e-05	0.0293407	0.0324641	0.366213	-6.16e-05	-0.0263715	0.018925	0.163625	-0.000327046	0.00730636	0.0185009	0.692943	-0.000920177	-0.0238697	0.0206472	0.247783	-0.000527962	8.67e-05	0.0186289	0.996289	-0.000582294	0.00204982	0.019296	0.91541	-0.00126946	0.0123652	0.0192827	0.521426	-0.00145292	0.00912019	0.0198762	0.646389	-0.000511919	-0.00335089	0.0192659	0.861938	5.84e-05	0.023736	0.030982	0.44375	-5.51e-05	0.0308875	0.0316744	0.329674	0.00015719	0.0217231	0.031349	0.488489	0.00398688	0.0205329	0.0313917	0.513191	0.0040812	0.0444965	0.0322421	0.167846	0.00300218	0.0195168	0.0322193	0.544807	0.00424789	0.0986277	0.0370283	0.00783322	0.00217474	-0.0291154	0.0208365	0.162464	0.000303036	-0.0688914	0.0237558	0.00377089	-0.00527649	-0.044276	0.0249566	0.0761886	-0.00704178	-0.0449292	0.0209593	0.0321773	-0.00655527	0.0331345	0.0191636	0.0839507	-0.00576486	-0.00767332	0.0184171	0.676983	-0.00671196	-0.0176101	0.0216279	0.415606	-0.000126413	-0.0290167	0.0193329	0.133533	0.000132838	-0.0380599	0.0191759	0.0472996	0.00130474	-0.00814672	0.0193426	0.673667	-2.75e-06	-0.0018081	0.0192119	0.925028	4.75e-06	0.0122761	0.0187349	0.512376	0.000144059	-0.0464022	0.0202774	0.0222223	0.00510372	0.0511444	0.0185604	0.0059099	0.00213625	0.0822217	0.0210675	9.81e-05	0.00465456	0.0391644	0.0183567	0.0329988	0.00219059	-0.0351244	0.0192598	0.0683377	0.000721397	-0.0316714	0.0198487	0.11072	0.000462195	-0.0640904	0.0192459	0.000883334	0.00346276	-0.0814022	0.0196667	3.63e-05	0.00531862	-0.0547097	0.0191107	0.00424105	0.00272651	0.0379843	0.0221898	0.0870976	0.00122512	-0.00948406	0.020456	0.642969	0.00353127	-0.0183862	0.0205195	0.370349	0.000648309	0.0238402	0.0200654	0.234936	0.00304635	0.0227671	0.0197617	0.249431	0.00115653	-0.000157781	0.0235803	0.994662	0.000156975	0.0135886	0.0191645	0.47838	0.000314497	0.0298676	0.0242161	0.217586	0.000711902	0.00259389	0.019364	0.893453	0.00016351	0.0170087	0.0261706	0.515826	-0.000210723	-0.011932	0.02218	0.590665	0.000542973	-0.0105367	0.02183	0.629381	0.00052298	-0.0117112	0.0204694	0.567298	-0.00085058	-0.0442698	0.0208469	0.0338336	0.00126794	-0.00959451	0.0303949	0.752294	-0.000326031	-0.0324355	0.023098	0.160403	0.000351609	-0.0358306	0.0214212	0.0945553	0.0006501	-0.00276297	0.0328539	0.932987	-0.000359569	-0.0220266	0.0237678	0.354178	-5.11e-05	-0.0129835	0.0229792	0.572133	-0.000239715	-0.0139855	0.0220667	0.526297	4.79e-05	-0.0407184	0.0222815	0.0677869	0.000854224	-0.0480216	0.0251454	0.0563124	0.000699685	-0.0526247	0.0222939	0.0183495	0.00165087	-0.0417529	0.0213551	0.0507064	0.000763096	-0.045195	0.0212835	0.0338417	0.00332182	-0.0248028	0.0265255	0.349877	0.00226057	0.0232689	0.0205596	0.25789	0.000117099	-0.043046	0.0205959	0.0367664	0.00140141	-0.00794786	0.0206101	0.69982	-0.00035509	0.0211476	0.0206983	0.307067	1.83e-05	-0.0190677	0.0206896	0.356866	-6.28e-05	-0.0075394	0.0206228	0.714721	-0.000361375	0.0314118	0.0205583	0.126718	0.000555958	-0.0210737	0.0204597	0.303154	2.54e-05	-0.0269862	0.0204216	0.186531	0.000310974	0.0147701	0.0204891	0.471087	-0.000200315	-0.0184327	0.0205948	0.370907	-8.3e-05	0.00980592	0.0215069	0.648491	-0.000330396	-0.00532273	0.020367	0.793861	-0.00038865	0.0229431	0.0218388	0.293611	4.32e-05	-0.0104651	0.021201	0.621644	-0.00031547	0.0212088	0.0210116	0.312936	7.86e-06	0.00660882	0.0211348	0.754549	-0.000376346	0.0293624	0.0209893	0.162021	0.00039875	-0.0139359	0.0206172	0.499176	-0.000226502	-0.00673599	0.0209656	0.748033	-0.000374073	-0.0097235	0.0207537	0.639475	-0.000325545	-0.0295793	0.0210186	0.159527	0.000408526	0.0192977	0.0205171	0.347063	-4.81e-05	-0.0225857	0.0205606	0.272148	8.62e-05	-0.0380055	0.0204823	0.0636962	0.00101702	-0.00543622	0.0206073	0.791966	-0.000388111	0.00945466	0.0205633	0.645732	-0.000328929	-0.0154671	0.0209119	0.459626	-0.000188886	0.01178	0.0206796	0.568995	-0.000281737	0.0543321	0.0216773	0.0122909	0.0021952	-0.0281253	0.0213545	0.187996	0.000306156	-0.0159613	0.0208404	0.443854	-0.000172402	-0.00127047	0.0232174	0.956368	-0.000415908	0.00596686	0.0190547	0.754203	-0.000299115	0.00899345	0.0188078	0.632574	-0.000255789	0.0193474	0.0218955	0.377	-7.27e-05	-0.000237096	0.0184765	0.989763	-0.000331595	0.0242254	0.0190906	0.204592	0.000202247	0.0180951	0.0195371	0.354452	-4.71e-05	0.039659	0.0200482	0.0480388	0.000964365	0.00966376	0.0188031	0.607345	-0.000244017	0.0323241	0.0193222	0.0944958	0.000595711	0.0244058	0.0196776	0.21501	0.000178397	0.0128033	0.0211789	0.545557	-0.00021041	0.0113901	0.0196877	0.562963	-0.000220609	0.00552652	0.0193199	0.774866	-0.0003045	0.0155622	0.0186122	0.403178	-9.98e-05	0.0235549	0.0191131	0.217939	0.000171936	-0.00407925	0.0215077	0.84959	-0.000319714	0.00297657	0.0189041	0.8749	-0.000323424	0.00345022	0.019107	0.85672	-0.000320831	0.0432326	0.019675	0.0281056	0.00126673	0.0209671	0.0190824	0.271996	6.87e-05	0.00258238	0.0308638	0.933328	-0.000113217	0.00143802	0.0321315	0.964308	-0.00011518	-0.00156939	0.0206849	0.93953	-0.000113706	0.0532947	0.025774	0.0388041	0.00155898	-0.0243428	0.0351743	0.489145	-0.000531634	-0.048529	0.034863	0.164403	-0.000164293	-0.0753732	0.0341405	0.0276111	0.00392627	-0.0521864	0.0350963	0.137515	0.000115254	0.0300919	0.0326614	0.357219	-0.000154132	0.00527179	0.0341797	0.877471	-0.00261422	0.013062	0.0348173	0.707669	-0.00369367	-0.0236512	0.0367414	0.520014	0.0134322	-0.0475526	0.0385485	0.217923	-0.0131127	-0.0218883	0.0400928	0.585363	-0.0261723	0.0110568	0.0329784	0.737526	-0.00203676	-0.0138991	0.0185351	0.453411	-0.000146798	-0.000767938	0.0183796	0.966676	-0.000334903	0.0167244	0.0190187	0.379302	-7.6e-05	-0.00178455	0.0194859	0.927039	-0.000332674	-0.00374106	0.020842	0.857565	-0.000324675	0.0226642	0.0189928	0.232886	0.000142141	-0.0149241	0.0183703	0.416653	-0.000114031	0.0142739	0.0206055	0.488559	-0.000174459	0.0286048	0.0183583	0.119351	0.000478459	0.0204619	0.018336	0.264575	8.23e-05	0.000824798	0.0187236	0.964868	-0.000334838	0.0006057	0.0183662	0.973694	-0.000335124	0.000131706	0.0186231	0.994358	-0.000335473	0.0257222	0.0183716	0.161629	0.00032187	-0.0331262	0.0184411	0.0725867	0.000745914	-0.00193257	0.0192412	0.920006	-0.000332103	-0.00165538	0.0191739	0.931208	-0.000332988	0.0275948	0.0183646	0.133091	0.000421534	0.00160126	0.0184294	0.93077	-0.000332956	-0.0205038	0.0184114	0.26556	8.05e-05	-0.00300269	0.018462	0.870817	-0.000326611	-0.0105035	0.0185259	0.570799	-0.000227612	-0.0114851	0.0183521	0.531503	-0.000204058	-0.0387579	0.0187119	0.0384536	0.00110159	0.0287641	0.0186382	0.122912	0.000463033	0.0254547	0.0186281	0.171939	0.000290687	-0.025454	0.0187835	0.175523	0.000280348	-0.00549649	0.0201339	0.784883	-0.000310475	0.0163423	0.0193414	0.39824	-9.59e-05	0.0115833	0.0183752	0.528518	-0.000202136	0.0100035	0.0189342	0.597328	-0.000241812	0.0193661	0.018568	0.297075	2.94e-05
cg24125648	15	43800408	0.00675788	0.0250139	0.787061	-0.000250376	0.0231222	0.0206196	0.262261	6.95e-05	0.0271417	0.0184226	0.140824	0.000581493	-0.00554738	0.023311	0.811926	-0.000342138	-0.0146159	0.0231352	0.527616	-0.00033673	0.0380736	0.0193131	0.0488107	0.000774144	0.0184304	0.018122	0.309262	9.22e-06	0.0411662	0.0199941	0.0396261	0.000868604	0.034962	0.0184457	0.0581788	0.000699029	0.00704313	0.0289441	0.80777	-0.000254099	0.0040268	0.0294366	0.891205	-0.000265042	0.0474484	0.021703	0.0289083	0.00101855	0.00618087	0.0290523	0.831543	-0.000257868	0.00652928	0.028913	0.82136	-0.000256319	0.0028773	0.029507	0.922329	-0.00026753	0.0118768	0.0277613	0.668827	-0.000220644	0.00361577	0.029508	0.902487	-0.000266042	0.0199124	0.0258683	0.44153	-0.000110026	0.039364	0.0189418	0.0378175	0.000894525	0.00346871	0.0294924	0.906385	-0.000266361	0.0217633	0.0263696	0.409286	-8.61e-05	0.00572836	0.0291045	0.843987	-0.000259631	0.0282123	0.0170192	0.0975337	0.000169296	-1.52e-05	0.0166417	0.999272	-0.000567956	0.0357908	0.0185611	0.0539564	0.000429182	0.00764513	0.0168065	0.649236	-0.000803167	-0.0134806	0.0173797	0.438043	-0.000570328	-0.0385475	0.0173552	0.0264523	0.000586423	-0.013087	0.0179313	0.465568	-0.000715022	0.0179408	0.0173861	0.302237	-0.000705684	-0.00948904	0.0272369	0.727608	-0.000405919	-0.0182625	0.0278463	0.512055	-0.000266411	-0.00294769	0.0276304	0.91506	0.00957061	0.0192698	0.0275031	0.483674	0.0100949	-0.0170128	0.0281732	0.546058	0.000789964	0.00285634	0.0284128	0.919942	0.00478227	-0.019365	0.0325771	0.55233	0.0029202	0.0106524	0.0187005	0.568989	0.00245996	0.0304956	0.0213252	0.152859	0.00401208	-0.0532676	0.0223555	0.0172731	0.0049822	0.0298277	0.0187956	0.112675	0.00413871	-0.0161215	0.0172018	0.348764	0.00326416	-0.0158601	0.0165204	0.33715	0.00327577	-0.0147922	0.0194036	0.44594	0.00252884	-0.000795875	0.0173549	0.963427	0.00239357	-0.00780266	0.0172639	0.651342	-0.000138858	-0.00223515	0.0173985	0.897791	-0.000243294	0.026983	0.0172709	0.118358	0.000460112	-0.0129511	0.0168512	0.442243	-3.53e-05	0.0104641	0.0180492	0.562148	0.00990626	-0.00947723	0.0166818	0.570016	0.00235396	0.010909	0.0189696	0.565302	0.00235609	-0.0136025	0.0165075	0.410023	0.000525966	-0.00341601	0.017294	0.843435	0.00227783	-0.0170975	0.0178157	0.337323	0.00251442	0.0256735	0.0173103	0.138191	0.00242407	0.0017781	0.0177159	0.920062	0.00237557	0.00663632	0.0172221	0.700027	-0.000112278	0.0173903	0.0198834	0.381893	0.00121032	-0.0139413	0.0184106	0.449008	0.00102043	0.0104658	0.0183783	0.569109	0.000283116	-0.0141786	0.018142	0.434591	0.00196398	-0.00340666	0.0177194	0.847562	0.000637015	-0.00865437	0.0211165	0.68197	0.001036	-0.0244715	0.0171538	0.15386	0.00170788	0.0399594	0.0216761	0.0654151	0.00197796	-0.0269678	0.0173305	0.119853	0.00169342	0.0163717	0.0234098	0.484417	-0.000149137	-0.0192916	0.0198644	0.331584	-0.000814555	-0.0154261	0.0195522	0.430225	-0.000905811	-0.0225463	0.0183192	0.218569	-0.00209316	0.0207711	0.0186967	0.266729	6.81e-05	-0.00700044	0.0272371	0.797192	-0.000271569	0.00980902	0.0207074	0.635771	-0.000225512	0.0155522	0.0192062	0.418184	-0.000100085	-0.00656966	0.02944	0.823439	-0.0002763	0.00605286	0.0213026	0.776335	-0.0002673	0.0111938	0.0205756	0.586482	0.000124335	0.00828304	0.0197579	0.675097	9.76e-05	0.0221579	0.0199617	0.267129	0.000396751	0.0470542	0.0225305	0.0368864	0.000967677	0.0231471	0.0199994	0.247256	9.87e-05	0.0165685	0.0191531	0.387116	-8.14e-05	0.0174337	0.0191123	0.361795	0.000584994	-0.00910345	0.0237992	0.702125	0.000393129	-0.00808439	0.0183271	0.659186	-0.000266776	0.00344795	0.0183773	0.851197	-0.000319599	0.000955266	0.018367	0.958527	-0.00033037	0.0154155	0.0184467	0.403453	-9.99e-05	-0.00333362	0.0184416	0.856573	-0.000320436	-0.0239629	0.0183689	0.192231	0.000232251	0.0164391	0.0183284	0.369893	-6.47e-05	0.0166677	0.0182334	0.360781	-5.44e-05	-0.00652442	0.018207	0.720129	-0.000288705	-0.00719244	0.0182604	0.693718	-0.000279847	-0.0169034	0.0183523	0.357156	-5.02e-05	-0.00720451	0.0191658	0.707035	-0.000284433	0.00652306	0.0181492	0.719331	-0.000288452	-0.0204687	0.0194611	0.293055	3.52e-05	-0.030834	0.0188791	0.102608	0.000551491	-0.0203648	0.018723	0.276889	6.06e-05	-0.0148742	0.0188308	0.429708	-0.000124537	0.0197422	0.0187088	0.291469	3.76e-05	-0.0153109	0.0183712	0.404728	-0.000101132	0.0138483	0.0186805	0.4586	-0.000149165	-0.00526848	0.0184949	0.775786	-0.000304371	0.0175881	0.0187363	0.348013	-3.93e-05	0.0221736	0.0182801	0.225306	0.000156002	0.0197811	0.0183223	0.280467	5.48e-05	0.00440016	0.0182707	0.809716	-0.000312042	-0.0305588	0.0183488	0.0960129	0.000586588	0.0043898	0.0183254	0.81071	-0.000312247	-0.00563624	0.0186376	0.762376	-0.000300955	0.0185793	0.0184243	0.313403	5.59e-06	-0.00246729	0.0193534	0.898571	-0.000325879	0.0100478	0.0190378	0.597719	-0.00023895	0.0233444	0.0185659	0.208792	0.000192284	0.0149111	0.0206864	0.471121	-0.000159097	0.0113497	0.0171537	0.508269	-0.000151104	0.00501073	0.0169333	0.767328	-0.000245269	0.00159723	0.0197163	0.935441	-0.000267053	-0.00910366	0.0166332	0.584219	-0.000188265	0.0156291	0.0171906	0.363367	-4.66e-05	-0.00981449	0.0175916	0.576967	-0.000185118	-0.0108352	0.0180648	0.548705	-0.000172079	-0.0114058	0.0169277	0.500518	-0.000146744	-0.00125197	0.0174074	0.942671	-0.000267427	-0.0147246	0.0177194	0.406077	-8.32e-05	-0.0316473	0.0190566	0.0969232	0.000471941	0.0119998	0.0177244	0.498468	-0.000145572	-0.000387238	0.0173942	0.982241	-0.000268685	-0.0253956	0.0167503	0.129638	0.000348717	-3.83e-05	0.0172138	0.998226	-0.000268817	-0.00311501	0.0193635	0.872211	-0.000261858	-0.00638573	0.0170189	0.70754	-0.000230957	-0.0107357	0.0172006	0.5326	-0.000164068	-0.00563991	0.0177335	0.750488	-0.000241616	0.019513	0.0171796	0.256161	7.79e-05	-0.0139134	0.0275384	0.613456	0.00116186	-0.0238894	0.028666	0.404745	0.00129914	-0.011308	0.0184556	0.540142	0.00119942	0.0108407	0.0230244	0.637816	0.00115136	0.0378008	0.0301407	0.210241	0.00042919	0.00778185	0.0299356	0.794982	-0.00274309	0.0104006	0.0293862	0.723508	-0.000656799	-0.00581384	0.0301429	0.847117	-0.00276614	-0.00715599	0.0280278	0.798559	-0.000701973	-0.0320632	0.0292676	0.273697	-0.00150077	-0.0402016	0.0299549	0.180056	-0.000332819	-0.0363245	0.0325419	0.264789	0.012495	-0.0286509	0.0346776	0.409069	0.0181702	-0.0184321	0.0363616	0.612454	0.0210222	-0.0181144	0.02827	0.521902	-0.00248301	0.00350082	0.0166906	0.833885	-0.000260003	0.00532099	0.0165482	0.747829	-0.000243842	0.00486261	0.0171268	0.776501	-0.000250041	-0.00508387	0.0175443	0.772019	-0.000249127	-0.00206926	0.0187657	0.912207	-0.000268665	-0.00621194	0.017106	0.716533	-0.000236093	0.0104641	0.0165412	0.527058	-0.0001631	-0.00573375	0.0185544	0.757334	-0.00024599	0.0265248	0.0165288	0.108697	0.000427904	-0.0128311	0.0165118	0.437195	-0.000107707	-0.00870794	0.0168573	0.605512	-0.000199374	0.023291	0.0165287	0.158946	0.000267815	-0.0254231	0.0167586	0.129413	0.000353544	0.0145909	0.016546	0.377966	-6.05e-05	0.0399609	0.0165937	0.0161177	0.0013017	0.0360759	0.0173064	0.0372324	0.000907946	0.0404486	0.0172411	0.0190662	0.00122175	0.0123999	0.0165417	0.453573	-0.000119115	0.0108812	0.0165917	0.512012	-0.000154966	0.0136902	0.0165794	0.40905	-8.65e-05	0.0192451	0.0166176	0.246949	9.27e-05	0.0229613	0.016674	0.168638	0.000243556	0.00427362	0.0165251	0.795959	-0.000253776	-0.0264283	0.0168552	0.117041	0.00039621	-0.00518928	0.0167905	0.757307	-0.000245984	0.00464253	0.0167795	0.782054	-0.000251145	0.0443996	0.0168918	0.00863959	0.00160177	-0.00636285	0.0181279	0.725625	-0.000238453	-0.0110506	0.0174158	0.525814	-0.000162443	-0.0148867	0.016543	0.368287	-5.17e-05	-0.0116279	0.0170472	0.495251	-0.000145403	-0.00784372	0.0167216	0.639064	-0.000212108
cg01069470	22	32762250	-0.0276633	0.0307319	0.368145	-7.73e-05	-0.025478	0.0253391	0.314783	4.48e-06	-0.0170693	0.0225904	0.449975	-0.00153513	-0.0320132	0.0284876	0.261245	0.00158222	-0.00451827	0.0283326	0.873312	-0.00130996	-0.00969943	0.0236777	0.682109	-0.000335482	-0.00476689	0.022203	0.830026	-0.000384571	-0.0104029	0.0245147	0.671352	-0.000330535	-0.00157193	0.0226859	0.944765	-0.000405884	-0.0533803	0.035548	0.133343	0.000511253	-0.0560192	0.0361511	0.121394	0.000570811	0.0176073	0.0266969	0.509631	-0.000230393	-0.0554306	0.0356794	0.120439	0.000575852	-0.0556083	0.035508	0.117484	0.000591729	-0.0562678	0.0362375	0.120635	0.000574812	-0.0535133	0.0340946	0.116672	0.000596168	-0.0556746	0.0362392	0.124616	0.000554132	-0.0161209	0.0317898	0.612132	-0.000302924	-0.00185103	0.0233001	0.936688	-0.000405268	-0.0552209	0.0362203	0.127515	0.000539525	-0.0237139	0.0324044	0.464367	-0.000189375	-0.053099	0.0357452	0.137567	0.000491608	-0.00305732	0.0208437	0.8834	0.000235524	-0.0219093	0.0203625	0.282066	0.000692495	-0.00313739	0.0227373	0.890266	0.000234528	-0.0290034	0.0205588	0.158466	0.000842917	0.0261294	0.0212939	0.219931	0.000816015	-0.0173211	0.0212757	0.415666	0.000903397	0.00591247	0.0219464	0.787645	6.68e-05	-0.00329125	0.0212794	0.877098	0.00015411	-0.0911938	0.0332955	0.00625307	0.00625769	-0.0858475	0.0340604	0.0118463	0.00548646	-0.0897567	0.0336406	0.00773909	0.0144069	-0.0871957	0.0336359	0.00965764	0.0143994	-0.0457384	0.0348634	0.189819	0.00683883	-0.0643201	0.0344871	0.0624416	0.00690305	0.0134725	0.0400913	0.736894	-0.000833501	-0.0115954	0.022953	0.613486	0.000640826	0.00625346	0.0262479	0.811713	0.000947576	-0.0288422	0.0275331	0.294969	0.00136801	-0.0153557	0.0231348	0.506924	0.00110269	0.0128713	0.0211613	0.543092	0.00130639	0.0164773	0.0203219	0.417564	0.00142257	0.0136756	0.023817	0.565899	0.000670931	-0.0202371	0.0212946	0.342051	0.000917367	-0.02221	0.0211452	0.293675	-0.00123686	-0.0186569	0.0212947	0.381059	-0.00173832	0.0135471	0.0211686	0.522265	-0.00151621	-0.0209254	0.020642	0.310828	-0.00126729	-0.0228923	0.0222489	0.303647	0.0122891	-0.0160339	0.0204711	0.433571	0.000876003	0.0377729	0.0232673	0.104648	0.00169167	-0.0175591	0.0202492	0.385961	0.000790388	-0.0297273	0.021214	0.161272	0.00142082	-0.046236	0.0218454	0.0344199	0.00243417	-0.0488519	0.0212205	0.0214273	0.0029123	-0.0476182	0.0217192	0.0284573	0.00247637	-0.0241073	0.0210857	0.253043	-0.000902489	0.0107697	0.0246015	0.661606	-0.00154352	0.0346438	0.0226094	0.125636	0.00385061	0.0299893	0.022718	0.186971	1.15e-05	0.0243833	0.0224741	0.278086	-0.00724503	0.0340659	0.0218969	0.119937	-0.000383522	-0.0227086	0.0261193	0.384728	-0.00129063	0.000390037	0.0212324	0.985346	-0.00164502	-0.0060341	0.0268392	0.82214	-0.00160678	0.0134492	0.0214511	0.530754	-0.00145321	-0.00773365	0.0290063	0.789791	-0.000416303	-0.0517442	0.0243309	0.0335704	0.00141392	-0.0452766	0.0239524	0.0588679	0.00100961	-0.0105806	0.022446	0.637424	-0.00181994	-0.0259449	0.0228977	0.257321	0.00012373	-0.0204166	0.0333547	0.540541	-0.000272687	-0.0294703	0.0253531	0.24522	0.00015305	-0.0263222	0.0235183	0.263183	0.00011013	-0.0236057	0.0360518	0.512693	-0.000249108	-0.0284489	0.0260819	0.275518	8.27e-05	-0.00424446	0.0252052	0.866289	-0.00094453	-0.029923	0.0242094	0.216605	9.87e-06	-0.0190934	0.0244554	0.43505	-0.000690438	-0.00545183	0.0276058	0.843466	-0.000715213	-0.0343211	0.0244894	0.161235	0.000420072	-0.0147091	0.0234435	0.530452	-0.000560344	-0.0119303	0.0234227	0.610566	-0.000382543	-0.0124424	0.0291816	0.669879	-0.000133646	0.00117839	0.0227768	0.958745	-0.000510223	-0.0158996	0.0228348	0.486346	-0.000263488	-0.013702	0.0228226	0.548341	-0.000327122	-0.0117077	0.0229271	0.609663	-0.000378129	0.00410744	0.0229177	0.857782	-0.00049515	-0.000685988	0.022839	0.976042	-0.000511131	-0.00153207	0.0227826	0.946393	-0.000509278	0.0169094	0.0226609	0.455656	-0.00022666	0.0284501	0.0226164	0.208589	0.000297679	0.0244935	0.0226857	0.280437	8.47e-05	0.0190446	0.0228078	0.403835	-0.000154829	0.0300579	0.0238073	0.206927	0.000303612	-0.0137012	0.0225527	0.54359	-0.000322704	0.00336012	0.0241926	0.889553	-0.000501718	0.0243485	0.0234726	0.299739	3.89e-05	-0.00997799	0.0232744	0.66819	-0.00041752	0.00154529	0.0234058	0.947368	-0.000509362	-0.00786018	0.0232567	0.735425	-0.000453125	0.00863337	0.0228341	0.705411	-0.000438422	-0.0307683	0.0232062	0.185066	0.000387338	-0.0217952	0.0229784	0.343006	-5.13e-05	-0.058176	0.0232467	0.0124249	0.00268235	0.0130235	0.0227248	0.566656	-0.000343498	0.0084746	0.0227765	0.709883	-0.000440731	0.021652	0.0226996	0.340298	-4.61e-05	-0.0393388	0.0228011	0.0846571	0.00100946	-0.0100781	0.0227724	0.658143	-0.000411346	-0.0205503	0.0231566	0.374965	-0.000108629	-0.00103957	0.0229032	0.963802	-0.000510538	0.00426363	0.0240507	0.859312	-0.000495506	0.0170646	0.023657	0.470804	-0.000245322	0.0152034	0.0230802	0.510164	-0.000289529	0.00744561	0.0257107	0.772165	-0.000468666	-0.013751	0.0210124	0.512912	-0.000230568	-0.00254375	0.0207428	0.902409	-0.000397292	0.00776011	0.0241508	0.748001	-0.000361698	-0.00336203	0.0203762	0.868961	-0.000392375	0.00496737	0.0210614	0.813571	-0.000380913	0.024536	0.0215437	0.254878	0.000119756	0.0162645	0.0221274	0.4624	-0.000185386	0.0157187	0.020735	0.44849	-0.00017151	0.00623802	0.0213228	0.769894	-0.000368824	0.0282018	0.0217002	0.193878	0.000277686	-0.0289597	0.0233501	0.215027	0.000216925	-0.0171277	0.0217106	0.430254	-0.000152273	-0.021978	0.0213015	0.302306	2.6e-05	0.00704218	0.0205289	0.731605	-0.000355876	-0.0178081	0.0210824	0.398382	-0.000115525	-0.0227266	0.0237142	0.337995	-3.29e-05	-0.004667	0.0208478	0.822888	-0.000383138	0.0045692	0.0210716	0.828353	-0.000384386	0.0178427	0.0217196	0.411454	-0.000131104	-0.00426848	0.0210504	0.839331	-0.000386768	0.0548989	0.0336516	0.102983	-0.000505132	0.0176337	0.0350571	0.615025	-0.00163828	-0.049424	0.0225398	0.0284535	0.000502315	0.00565554	0.0281557	0.840825	-0.00173848	0.0214439	0.0387704	0.580386	-0.000860385	0.0208662	0.0383517	0.586577	-0.00387031	0.0377612	0.0377376	0.31738	1.55e-06	0.0110745	0.0386228	0.774408	-0.00413794	-0.0270376	0.0360036	0.452942	-0.000540307	0.00528276	0.0375383	0.888127	-0.00362523	0.00835061	0.038421	0.82801	-0.00483051	0.0036274	0.0410708	0.929653	0.00600912	-0.019987	0.0436261	0.647042	0.00211234	-0.047846	0.0438265	0.275515	0.0137908	-0.00478776	0.0362353	0.894923	-0.00421903	0.0187366	0.0202614	0.355207	-5.81e-05	0.000594438	0.0200929	0.976401	-0.000400599	-0.0148496	0.0207928	0.475201	-0.000196402	-0.00369646	0.0213022	0.862256	-0.000388872	-0.0457337	0.022763	0.0446521	0.00121517	-0.0143566	0.0207679	0.489462	-0.000209298	-0.0216209	0.0200803	0.281728	6.38e-05	-0.00940161	0.0225279	0.676478	-0.00033109	0.056998	0.0200425	0.00450042	0.0028308	-0.0352791	0.0200363	0.0784251	0.00084086	0.0169939	0.0204656	0.406427	-0.000124452	-0.0274016	0.0200693	0.17229	0.000346185	-0.000340251	0.020359	0.986668	-0.000400838	0.0451685	0.0200692	0.0245121	0.00162607	0.000264276	0.0201756	0.98955	-0.000400881	0.00470028	0.0210346	0.823204	-0.000380921	-0.00419893	0.0209611	0.84125	-0.000384853	0.0383584	0.0200698	0.0561083	0.00106182	0.0117809	0.0201457	0.558757	-0.000263794	0.0093562	0.0201326	0.642174	-0.000314323	-0.0188286	0.0201789	0.350884	-5.18e-05	-0.0293888	0.0202442	0.146731	0.000443597	-0.0215773	0.0200592	0.282194	6.3e-05	-0.00414219	0.0204769	0.839713	-0.000384536	0.0138168	0.0203849	0.497976	-0.000216703	0.0225077	0.0203677	0.269256	8.86e-05	0.01288	0.0205415	0.530713	-0.000243268	0.000191718	0.0220111	0.993051	-0.00040092	0.00813217	0.0211472	0.700609	-0.000341634	-0.0170133	0.0200865	0.397092	-0.000113266	-0.0277946	0.0206916	0.179328	0.000322243	0.0142693	0.0203017	0.48222	-0.000202827
cg12307174	14	68088933	0.0802114	0.0327644	0.0144426	0.00231386	-0.0590611	0.0270242	0.0289645	0.00175097	-0.0865068	0.0239902	0.000318334	0.0052947	0.0107731	0.0304416	0.723454	-3.71e-05	0.0309158	0.0301771	0.30573	0.000214451	-0.0790929	0.0252105	0.00172883	0.00403999	-0.0365323	0.0236725	0.122924	0.000633458	-0.0876389	0.0261061	0.000801948	0.00468876	-0.0781618	0.0241556	0.0012323	0.00437897	-0.022881	0.0379637	0.546769	-0.000295864	-0.0248715	0.0386087	0.519521	-0.000271821	-0.0996033	0.0284169	0.000466184	0.00521383	-0.0248816	0.0381049	0.513844	-0.000266527	-0.0243262	0.0379224	0.521286	-0.000273447	-0.0268655	0.0387004	0.48764	-0.000240721	-0.0198248	0.036414	0.586205	-0.000326938	-0.0260773	0.0387021	0.500516	-0.000253688	0.00810055	0.0339363	0.811363	-0.000438242	-0.0826213	0.0248057	0.000881392	0.00466591	-0.0246367	0.038682	0.524258	-0.000276162	0.00109702	0.0345951	0.974706	-0.000464266	-0.025411	0.0381731	0.505691	-0.000258742	0.00327006	0.0222378	0.883107	-0.000601798	-0.0438305	0.0217055	0.04358	0.00125392	-0.017933	0.0242518	0.459717	-0.000361124	-0.0394562	0.0218517	0.0711192	0.00192642	0.00542677	0.022624	0.810457	0.000366885	-0.000793208	0.0226255	0.972037	0.000362237	0.0141009	0.023342	0.545842	0.000595039	0.0138349	0.0226146	0.540759	0.000405731	-0.0425168	0.0358453	0.235804	0.00123725	-0.0141491	0.0366705	0.699679	0.000253196	-0.0115789	0.0357587	0.746146	0.00110555	0.00366608	0.0357219	0.918276	0.00314756	-0.0379891	0.0368356	0.302621	-0.000974807	0.000953191	0.0366377	0.979249	0.000152018	-0.00460909	0.0429062	0.914471	0.00221978	-0.0752889	0.0244318	0.00208583	0.0042797	-0.0909201	0.0279235	0.00114785	0.00360333	-0.0524156	0.0293602	0.0743645	0.00020644	-0.0333173	0.0246568	0.176765	-0.000419833	-0.00909728	0.0226043	0.687388	-0.00160463	0.000743856	0.021663	0.972611	-0.00167884	0.0203322	0.0253956	0.423444	0.000222708	-0.00303802	0.0227051	0.893571	0.000354761	-0.03607	0.0225599	0.110003	0.000654589	-0.0381185	0.0227342	0.0937491	0.000748325	0.0682483	0.0225418	0.0024948	0.0036649	0.0311244	0.0220209	0.157686	0.000399314	-0.0806207	0.0235635	0.000635802	-0.00167671	-0.0124922	0.021832	0.567251	3.94e-05	0.0710629	0.0247785	0.00417322	0.00365884	-0.0226777	0.0216036	0.293969	-0.00014002	-0.0788001	0.0225791	0.000493109	0.00546109	-0.0736214	0.0232686	0.00157863	0.00447349	-0.0980819	0.022546	1.43e-05	0.00894653	-0.0900717	0.0231032	9.98e-05	0.00687459	-0.0765254	0.0224428	0.000662391	0.00472921	-0.0158013	0.0261663	0.545994	-0.000265692	0.0494347	0.0238543	0.0383778	0.00375203	-0.00229038	0.02417	0.924514	-0.000200132	-0.0435901	0.0236385	0.0653398	0.00208435	0.00287254	0.0232817	0.901818	-0.000790477	-0.0390517	0.0277642	0.159725	0.00055505	-0.0295178	0.0225639	0.190968	0.000409723	-0.0931644	0.0287926	0.00123423	0.00485108	0.0322438	0.0228026	0.157514	0.000565792	-0.0649883	0.0309118	0.0356514	0.00173663	-0.0267286	0.0259031	0.302261	0.00103555	-0.0373135	0.025487	0.143347	0.00155788	-0.00949951	0.0239284	0.691413	-0.00127643	-0.0670512	0.0243548	0.00595871	0.0032444	-0.0150974	0.0355369	0.671002	-0.000405653	-0.0519713	0.026994	0.0543397	0.00133738	-0.059434	0.0250272	0.0176569	0.00229007	-0.0169146	0.0384108	0.659725	-0.000399002	-0.0434234	0.0277778	0.11816	0.000713794	-0.0265572	0.026851	0.322759	0.000103107	-0.0119052	0.0257882	0.644382	-0.000258079	-0.0663828	0.0260189	0.0108078	0.00283594	-0.0730477	0.0293831	0.0130011	0.00254028	-0.0550401	0.0260735	0.034904	0.00170699	-0.0738567	0.0249384	0.00309825	0.0038141	-0.0831814	0.0248719	0.000840482	0.00467692	-0.0676131	0.0310173	0.0293899	0.00151554	-0.000514913	0.0242207	0.983041	-0.000578597	-0.0385054	0.0242717	0.112831	0.000876667	0.0241449	0.0242691	0.319939	-5.91e-06	0.00764176	0.0243838	0.75402	-0.000521974	-0.00822887	0.0243727	0.735688	-0.000512839	0.0203343	0.0242829	0.402491	-0.000172874	0.0110569	0.0242274	0.648175	-0.000458235	-0.0277611	0.0240921	0.249367	0.000189583	0.0294307	0.0240541	0.221306	0.000287437	-0.0171746	0.0241309	0.476734	-0.000285549	-0.00669606	0.0242699	0.782659	-0.000534771	0.000814748	0.0253394	0.974354	-0.00057826	0.0525625	0.0239561	0.0283642	0.00220151	-0.0343117	0.0257129	0.182249	0.000451417	-0.00781115	0.024973	0.754484	-0.000522196	-0.0208112	0.0247465	0.400483	-0.000169397	-0.00731036	0.0248971	0.769083	-0.000528925	0.0426229	0.0247648	0.0854172	0.00113382	-0.0385684	0.0242666	0.112168	0.000882046	-0.0596495	0.0246522	0.015642	0.00280035	0.0179217	0.0244408	0.463496	-0.000267528	-0.0178838	0.0247638	0.470288	-0.000276875	-0.0503204	0.0242101	0.037817	0.00191691	0.0413608	0.0242077	0.0877145	0.00110903	0.0414411	0.0241295	0.0860835	0.00112656	0.0129392	0.0242818	0.594189	-0.000414416	0.0180303	0.0242142	0.456607	-0.000257821	-0.00719857	0.0246308	0.770125	-0.000529388	-0.0295779	0.0243457	0.224572	0.000275296	-0.00115193	0.0255777	0.964084	-0.000577684	0.0226914	0.025155	0.367154	-0.00010778	0.0312201	0.0245426	0.203522	0.000357497	0.0357592	0.0273281	0.190879	0.000411848	0.0205416	0.0224134	0.359518	-7.34e-05	-0.019829	0.0221215	0.370158	-9.01e-05	0.0538219	0.0257315	0.036588	0.00154543	0.0380564	0.0217151	0.0798283	0.000949055	-0.0152453	0.0224753	0.497649	-0.000247675	0.00442611	0.0229805	0.847289	-0.000441819	0.111366	0.0234764	2.24e-06	0.00976176	0.0357452	0.0221134	0.106147	0.000739164	0.0847375	0.0226642	0.000189843	0.00591581	0.0659914	0.0231041	0.00432892	0.00327179	0.014114	0.0249071	0.571002	-0.00031146	-0.0101014	0.0231608	0.662777	-0.000371532	-0.0781625	0.0226983	0.000585441	0.00495411	-0.0103084	0.0218914	0.63777	-0.000357068	-0.0505152	0.0225139	0.0249533	0.00184672	0.0398809	0.0252774	0.114779	0.000682518	-0.00722309	0.0222303	0.745274	-0.000410385	0.00365667	0.0224696	0.87074	-0.000446691	0.0623814	0.023125	0.00704056	0.00287019	0.0545525	0.0224152	0.0150271	0.00225257	0.0960476	0.0358546	0.00745549	0.0012012	0.125852	0.0372877	0.000753331	0.00344259	0.0299703	0.0240672	0.213192	-0.0018059	0.0835551	0.0299752	0.0053677	0.00151764	-0.00123846	0.0419453	0.976455	-0.00144967	0.00959266	0.0415343	0.817421	-0.00232803	-0.0059677	0.0408491	0.883895	-0.00141992	0.00343324	0.0418226	0.9346	-0.00239613	-0.0537885	0.0389025	0.167248	0.00131896	0.0105669	0.0404948	0.794219	-0.00220859	0.0112054	0.0410901	0.78517	-0.00415875	-0.0109377	0.0437637	0.802735	-0.00349752	-0.00290724	0.0453614	0.948923	0.00568332	-0.0562758	0.047175	0.2335	0.000998777	-0.0118852	0.0392327	0.762032	-0.00227188	-0.0334704	0.0217363	0.123752	0.00063265	-0.0245809	0.0215552	0.254262	0.000138703	-0.013909	0.0223164	0.53318	-0.000282446	0.0286104	0.0228743	0.211159	0.000260534	-0.00117263	0.0244537	0.961758	-0.00046088	-0.0254259	0.0222825	0.25397	0.000139442	-0.00263856	0.0215554	0.902587	-0.000455018	-0.00717582	0.0242097	0.766952	-0.000421341	-0.00827952	0.0215552	0.700937	-0.000393761	-0.0304935	0.0215144	0.15653	0.000465599	-0.0162703	0.0219637	0.45891	-0.000208395	-0.0111418	0.0215449	0.605111	-0.000338359	-0.0287798	0.0218491	0.187913	0.000339265	-0.0217076	0.0215682	0.314309	5.99e-06	0.0185746	0.0216609	0.391258	-0.000122218	-0.0427789	0.0225613	0.0580819	0.00119681	-0.0385059	0.0224913	0.087038	0.000890797	0.0162859	0.0215574	0.450054	-0.000198244	-0.0248195	0.0216144	0.250983	0.000147061	0.030571	0.0216033	0.157185	0.000462671	-0.0269569	0.0216551	0.213333	0.000253698	-0.0272985	0.0217283	0.209127	0.000267	-0.0221423	0.0215267	0.303788	2.68e-05	-0.0123399	0.0219747	0.574483	-0.000316227	0.0281774	0.0218746	0.19784	0.000304317	0.0407695	0.021851	0.0622098	0.00114427	-0.0234314	0.0220541	0.288153	5.95e-05	0.0446434	0.0236034	0.0587094	0.00118857	0.0456848	0.0226731	0.0440391	0.00141079	0.0113558	0.0215605	0.598463	-0.000333754	0.00784762	0.022214	0.723918	-0.000404267	0.0280501	0.0218016	0.198375	0.000302495
cg19120513	11	102318572	-0.0175997	0.0193051	0.362053	-2.72e-05	-0.0799472	0.0158242	4.75e-07	0.00389895	-0.0734428	0.0140251	1.8e-07	0.00566369	-0.000983611	0.0179213	0.956235	-0.00113417	-0.000265177	0.01776	0.988089	-1.54e-05	-0.0735532	0.0146996	6.09e-07	0.0037348	-0.0663487	0.0137898	1.61e-06	0.00344457	-0.0433189	0.0152807	0.00462831	0.00110213	-0.069351	0.0141691	1.06e-06	0.0036523	-0.0688929	0.0222914	0.00202436	0.00136997	-0.0710373	0.0226689	0.00175044	0.00141278	-0.0664307	0.0167086	7.25e-05	0.00236504	-0.0706721	0.0223723	0.00160649	0.00143809	-0.0705345	0.0222648	0.00155738	0.00144725	-0.0700484	0.0227249	0.00208008	0.00136198	-0.0699419	0.0213751	0.00108501	0.00155416	-0.0704785	0.022725	0.00195232	0.00138063	-0.0379187	0.0199536	0.0575267	0.000419531	-0.070742	0.0145539	1.26e-06	0.00360039	-0.070373	0.0227131	0.00197217	0.00137765	-0.0413712	0.0203381	0.0420618	0.000503996	-0.0680526	0.0224166	0.00242874	0.00131645	-0.0300668	0.0130446	0.0212676	0.000658924	-0.0422876	0.0127295	0.00090907	0.00155613	-0.032481	0.01423	0.0225546	0.000642806	-0.0426887	0.0128532	0.000911648	0.000741581	-0.0049049	0.0133341	0.713026	-0.00200705	-0.0193936	0.0133114	0.145293	-0.00121227	0.00980635	0.013749	0.475777	-0.000927463	-0.0287876	0.0133153	0.0307324	-6.93e-05	-0.0288469	0.0214238	0.178393	-8.1e-05	-0.0385354	0.0218944	0.0786463	0.000276914	-0.00435579	0.021702	0.840963	-0.00692382	-0.0277004	0.0216665	0.201344	-0.00488796	-0.039551	0.0222331	0.0755307	-0.00218723	-0.0394674	0.0222696	0.0766299	-0.00717333	0.00400973	0.025729	0.876181	-0.000804231	-0.0358768	0.0143669	0.0125948	-0.000101255	-0.0218885	0.0164506	0.183481	-0.00432623	-0.109971	0.0170991	1.56e-10	0.00191847	-0.0042953	0.0145067	0.76719	-0.00459689	-0.0188334	0.013242	0.155103	-0.00699021	-0.00185892	0.0127237	0.883857	-0.00731485	-0.0118619	0.0149279	0.426932	-0.000990705	-0.0350503	0.0133292	0.00861169	-1.35e-05	-0.025721	0.0132303	0.0520159	0.000870567	-0.0443683	0.013303	0.000867203	0.00223076	0.0214979	0.0132463	0.104753	0.000690493	0.00314981	0.0129266	0.807511	0.000285102	-0.0777526	0.0138251	2.13e-08	0.00752837	0.0189092	0.0128281	0.14062	-0.000822825	0.0646738	0.0145263	8.95e-06	0.00195737	0.0109988	0.0126838	0.385955	-0.00124193	-0.0577558	0.0132447	1.36e-05	0.0018313	-0.0417629	0.0136787	0.00229313	0.000308934	-0.0426791	0.0132971	0.00134921	0.000436198	-0.0533829	0.0135796	8.73e-05	0.0013513	-0.0811167	0.0130974	7.06e-10	0.00573456	0.00292965	0.0153429	0.848589	0.000449937	-0.00232255	0.0139773	0.868045	0.00632283	-0.020392	0.0141691	0.15026	0.000947418	0.00895741	0.0139197	0.519975	0.00300426	0.02097	0.0136462	0.124535	0.00150997	-0.0250622	0.0162819	0.123905	0.000855578	0.0149067	0.0132386	0.260306	0.000661745	0.00239429	0.0167379	0.886269	0.000447151	0.0116473	0.0133763	0.384003	0.000575538	-0.00332941	0.0180741	0.853869	-0.000168101	-0.000654181	0.0154487	0.966228	-0.000524715	-0.0133291	0.0152018	0.380697	-0.000392802	-0.0064367	0.0142688	0.651965	-0.000579448	-0.0800632	0.014401	3.08e-08	0.00515645	-0.0918206	0.0210364	1.34e-05	0.00313116	-0.0930273	0.0159326	6.15e-09	0.00569592	-0.0748461	0.0148114	4.75e-07	0.00424167	-0.0955589	0.0227459	2.78e-05	0.00289003	-0.0878203	0.0164127	9.8e-08	0.00476917	-0.0323198	0.0159669	0.0430899	0.000191213	-0.0250886	0.015338	0.102064	-6.82e-05	-0.0619424	0.0154464	6.3e-05	0.00227509	-0.0834192	0.0174025	1.76e-06	0.00381664	-0.0564251	0.0154744	0.000273039	0.00213909	-0.0925823	0.0147176	3.9e-10	0.00663418	-0.0903408	0.0146656	8.84e-10	0.00786053	-0.078205	0.0183524	2.13e-05	0.00447339	-0.0168409	0.0141167	0.233048	8.32e-05	-0.00900207	0.014159	0.525005	-0.000117154	0.0142213	0.0141483	0.314968	2.03e-06	-0.0294971	0.0141987	0.0379117	0.0006505	0.00923881	0.0142084	0.51563	-0.000113498	0.00230942	0.0141612	0.870474	-0.000191453	-0.0229343	0.0141151	0.104393	0.000322054	0.0211194	0.0140437	0.132812	0.00024779	-0.00118817	0.0140298	0.932519	-0.000195275	0.0158119	0.0140658	0.261116	5.18e-05	-0.00067687	0.0141449	0.961839	-0.000196236	0.0157659	0.0147637	0.285729	2.76e-05	0.00369759	0.013985	0.791507	-0.00018293	-0.0141584	0.0149967	0.345251	-2.14e-05	-0.00137063	0.0145588	0.925005	-0.000194942	-0.0211045	0.0144228	0.14358	0.000224166	0.0345146	0.0144881	0.0173177	0.000916438	0.0189502	0.0144133	0.188768	0.000143162	0.0197064	0.0141506	0.163921	0.000184549	-0.006672	0.0143956	0.643084	-0.000154417	-0.0203477	0.0142428	0.153298	0.000204496	-0.0191265	0.0144334	0.185302	0.000148544	0.0133686	0.0140881	0.342792	-1.96e-05	0.00122226	0.0141231	0.931045	-0.000195213	0.0114242	0.0140759	0.41713	-6.71e-05	0.0101401	0.0141482	0.473653	-9.56e-05	-0.00347335	0.0141205	0.805729	-0.000184779	-0.0102841	0.0143593	0.47397	-9.58e-05	0.00575582	0.0142004	0.685288	-0.000164357	0.00652369	0.0149119	0.661818	-0.000159024	0.0275599	0.0146552	0.060207	0.000497836	0.047896	0.0142646	0.000803658	0.00200721	0.0407755	0.0159111	0.0104727	0.00109077	-0.0214122	0.0131555	0.103754	0.000260695	-0.0309748	0.0129759	0.0170705	0.000741597	0.00624596	0.0151282	0.679744	-0.000131286	0.0191325	0.0127571	0.133831	0.000197512	-0.0224518	0.0131842	0.0887288	0.000300306	0.0327393	0.0134805	0.0152392	0.000773107	0.054829	0.0138108	7.43e-05	0.00231885	0.0354531	0.0129673	0.00630914	0.00102118	0.0460127	0.0133193	0.000562077	0.00172083	0.0349501	0.0135773	0.0101167	0.000887697	0.00953758	0.0146307	0.514545	-9.1e-05	-0.0136127	0.0135986	0.316925	3.28e-07	-0.00858934	0.0133456	0.519901	-9.27e-05	0.0235908	0.0128496	0.0665117	0.000374605	-0.00396815	0.0132083	0.76388	-0.000143984	-0.00971446	0.0148567	0.513261	-9.06e-05	-0.0111483	0.0130572	0.393313	-4.29e-05	-0.00899378	0.0131982	0.495669	-8.48e-05	0.0429064	0.0135753	0.00159681	0.00141608	0.0144292	0.0131826	0.273833	3.13e-05	0.00264771	0.0212899	0.901041	-0.00164105	-0.00658297	0.0221638	0.76649	-0.0016274	-0.0114971	0.0142659	0.4204	-0.0015221	-0.00283787	0.0177999	0.873347	-0.00163918	-0.0534472	0.0265581	0.044583	0.0017741	-0.0698003	0.0262908	0.00812763	0.00299408	-0.039926	0.0258976	0.123636	0.000802895	-0.0407591	0.0265678	0.125481	0.000265023	-0.0354462	0.0247054	0.151837	0.000617593	-0.068488	0.0257311	0.0079686	0.00305481	-0.0884588	0.0259936	0.00070843	0.00631453	-0.0563198	0.0275382	0.0412977	0.0252571	-0.0433765	0.0294321	0.141151	0.00358238	-0.0180131	0.0298546	0.546558	0.0154364	-0.0152742	0.0249623	0.540826	-0.000897286	0.022746	0.0128691	0.0772927	0.000343421	0.0150869	0.0127647	0.237371	6.42e-05	-0.019387	0.0132086	0.142321	0.000186721	0.0103485	0.0135357	0.444635	-6.73e-05	0.0213246	0.0144723	0.140772	0.000189444	-0.0230225	0.0131899	0.08105	0.000330928	0.00967917	0.0127628	0.448304	-6.88e-05	0.00963404	0.0143155	0.501034	-8.86e-05	-0.011453	0.0127591	0.369483	-3.14e-05	-0.00139008	0.0127424	0.913141	-0.000159999	-0.0105144	0.013006	0.418937	-5.61e-05	-0.0224133	0.0127503	0.0789169	0.000337942	-0.0344782	0.0129162	0.00765771	0.000988539	-0.0162778	0.0127644	0.202365	0.000101327	0.000407229	0.0128216	0.974666	-0.000161764	-0.0125448	0.0133648	0.348021	-1.93e-05	-0.00765706	0.0133198	0.565446	-0.000108398	-0.012412	0.0127625	0.3309	-8.77e-06	-0.0161322	0.0127988	0.207648	9.53e-05	0.0048994	0.0127944	0.701809	-0.000138173	0.000664147	0.0128263	0.958709	-0.000161493	-0.000122055	0.0128716	0.992435	-0.000161912	-0.0256722	0.0127387	0.0440022	0.00049476	0.0139357	0.0130096	0.28421	2.39e-05	0.00605823	0.0129553	0.640101	-0.000126505	0.00354558	0.0129472	0.784227	-0.000149778	-0.0318916	0.0130367	0.014515	0.000804803	-0.00118252	0.013988	0.932636	-0.000160769	0.00156344	0.0134394	0.9074	-0.000159735	0.013161	0.0127639	0.30261	1.02e-05	0.00105985	0.0131551	0.935795	-0.000160876	0.00417371	0.0129029	0.746371	-0.000144977
cg10179300	5	14147509	-0.0179752	0.0325785	0.581178	-0.000318675	0.0200053	0.0268614	0.456501	-0.000204003	0.0263201	0.0239627	0.272166	0.000490501	-0.000832237	0.0302677	0.978067	-7.07e-05	-0.0130338	0.030046	0.664484	-0.000699921	0.0482281	0.0250861	0.0546779	0.00121999	0.0437366	0.0235243	0.0631376	0.0011118	0.02813	0.0259886	0.2792	7.77e-05	0.0184527	0.0240428	0.442876	-0.000188252	0.00074745	0.0376999	0.984184	-0.000458036	0.0051285	0.0383408	0.893604	-0.000450014	0.0185105	0.0282976	0.513096	-0.000262093	0.00268894	0.0378407	0.943357	-0.000455902	0.0020731	0.0376593	0.956105	-0.000456827	0.00442057	0.0384325	0.908439	-0.000452151	-0.00161592	0.0361604	0.964361	-0.000457301	0.004067	0.0384339	0.915737	-0.000453083	-0.0223969	0.0336943	0.506312	-0.000255705	0.0101572	0.0246961	0.680905	-0.000380675	0.00426082	0.0384135	0.911691	-0.000452576	-0.020232	0.0343489	0.555916	-0.000299194	-0.00122411	0.0379086	0.974243	-0.000457738	0.0559822	0.0220889	0.0113361	0.00236871	0.042731	0.0215976	0.0480024	0.00123756	0.0393956	0.0241171	0.102511	0.000674693	0.0292021	0.0217964	0.180468	0.00012583	-0.0119347	0.0225484	0.59666	-0.000850657	-0.0175525	0.0225388	0.436205	-0.000908421	-0.0147268	0.0232647	0.526795	-0.000509346	0.0372465	0.0225463	0.0986857	0.000442655	-0.00502714	0.0354238	0.887171	0.000164736	-0.00345625	0.036221	0.923996	0.000156322	-0.00421009	0.036052	0.907057	0.000276704	0.00729624	0.0360229	0.839528	0.000812687	-0.00551154	0.0372838	0.882507	-0.00133006	0.0337994	0.0368416	0.359122	-0.000603365	0.0280026	0.0423968	0.509065	0.00277776	0.03062	0.024288	0.207556	0.00244985	0.015808	0.027792	0.569555	0.000231674	0.0502326	0.0291416	0.0849026	0.00143641	0.0180363	0.0244968	0.461649	0.000331237	0.00690172	0.0224066	0.758097	0.000494493	0.0542471	0.021487	0.011655	0.00334737	0.0338058	0.0252015	0.17993	0.00254521	0.0334497	0.0225318	0.137813	0.00267186	-0.00838573	0.0224413	0.708685	-0.000789503	-0.0049742	0.0226167	0.825944	-0.000928733	-0.0629424	0.0224211	0.00504218	0.00270659	0.0152729	0.021905	0.485735	-0.000632466	0.0549215	0.0235208	0.0196436	0.00338929	0.0549885	0.0216632	0.0112101	0.00473308	-0.0253203	0.0246659	0.304762	0.0022926	0.0553228	0.0214275	0.00989461	0.00585232	0.0643663	0.0224471	0.00417925	0.005536	0.0661175	0.0231294	0.0042975	0.00551308	0.0131157	0.022512	0.56022	0.0016316	0.0415099	0.0229983	0.0712332	0.0032067	0.0444272	0.0223579	0.0470416	0.0010736	-0.022936	0.0260457	0.378641	2.93e-05	0.036572	0.0241308	0.129808	-0.00158048	-0.015304	0.0240698	0.524973	-0.000143552	-0.0149275	0.0237247	0.529299	-0.00130664	-0.0134061	0.0231607	0.562771	0.000839845	-0.00641958	0.0276619	0.816506	-0.000333023	0.00840913	0.0224795	0.708386	-0.000492321	-0.0118159	0.0284181	0.677612	-0.000273237	0.0116505	0.0227145	0.608075	-0.000227936	0.0116742	0.0307014	0.703802	-0.000429477	0.00136075	0.025906	0.958115	-0.000504509	0.0149732	0.0254946	0.557066	-0.000339167	0.00446377	0.0239304	0.852048	5.65e-05	0.0270799	0.0243398	0.266028	0.00011713	-0.00263354	0.0354584	0.940802	-0.000490092	0.0198801	0.0269552	0.460894	-0.000224688	0.0295317	0.0249983	0.237609	0.000194811	-0.000368922	0.0383261	0.992321	-0.000492766	0.0214258	0.0277285	0.439795	-0.00019851	0.000220309	0.0268034	0.993443	-0.000362235	0.000558064	0.0257373	0.982703	-0.000353455	0.0302442	0.0260008	0.244892	0.000305347	0.023934	0.0293588	0.415044	-0.000173733	0.00616118	0.0260444	0.81302	-0.000465219	0.0444093	0.0249183	0.074874	0.00106286	0.0451025	0.0248878	0.0701061	0.00167047	0.0182668	0.0310091	0.555878	0.000226361	-0.0497383	0.0239707	0.0381432	0.00187298	0.0233643	0.0240594	0.331635	-3.23e-05	-0.00496824	0.0240521	0.836377	-0.00054384	0.00911815	0.0241608	0.705928	-0.00048714	0.0167233	0.0241469	0.488679	-0.000295525	0.0157683	0.0240641	0.512388	-0.000324088	0.00842735	0.0240068	0.725603	-0.000498051	1.19e-05	0.0238835	0.999603	-0.000568093	0.0112587	0.0238422	0.636832	-0.000441355	0.0328925	0.0239004	0.168935	0.000507306	-0.0290381	0.0240288	0.227038	0.000261319	0.0338725	0.0250858	0.177114	0.000467155	0.00148563	0.0237681	0.950168	-0.000565873	-0.0159541	0.0254907	0.531479	-0.000345476	-0.0210866	0.0247374	0.394104	-0.00015524	-0.0539128	0.0244919	0.0278545	0.00217829	0.0152409	0.0246616	0.536658	-0.000351043	-0.0370918	0.0244914	0.130093	0.000733911	-0.031985	0.0240503	0.183725	0.000436232	-0.0342996	0.0244526	0.160893	0.000549016	0.0774513	0.0241463	0.00136389	0.0052445	-0.0250106	0.024535	0.308167	2.22e-05	-0.0157829	0.0239461	0.509922	-0.000321222	0.00119669	0.0240023	0.960242	-0.00056668	-0.00970043	0.0239256	0.685205	-0.000474662	0.00102184	0.0240485	0.966112	-0.000567067	-0.00474269	0.0239981	0.84336	-0.000545893	-0.0172717	0.0244039	0.479202	-0.000283448	0.0381479	0.0241168	0.113884	0.000852054	-0.0150936	0.0253416	0.551519	-0.000366486	0.0426707	0.0249111	0.0869133	0.00109681	0.0220807	0.0243184	0.364019	-9.97e-05	0.000676221	0.027094	0.980091	-0.000567739	-0.00948302	0.0223061	0.670784	-0.000372326	-0.0143712	0.0220164	0.513989	-0.000260794	0.00537704	0.0256366	0.83389	-0.0004345	-0.00541831	0.0216292	0.802218	-0.000425968	-0.010515	0.0223559	0.638158	-0.000353919	-0.0340611	0.0228637	0.136442	0.000553607	0.025821	0.0234846	0.271682	9.49e-05	0.0260622	0.0220059	0.236419	0.000182872	0.000106942	0.0226347	0.996231	-0.000454493	0.0236661	0.0230383	0.304422	2.51e-05	0.0130659	0.0247937	0.598259	-0.000328238	0.001971	0.0230493	0.931862	-0.000451178	-0.0372363	0.0226028	0.0996214	0.00077801	-0.0415798	0.0217732	0.0563107	0.00120093	-0.0266834	0.0223753	0.233186	0.000191734	0.0282002	0.0251707	0.262691	0.000115917	0.00260007	0.0221302	0.906483	-0.000448227	-0.00221165	0.0223678	0.921246	-0.000450058	0.0239866	0.0230532	0.298234	3.75e-05	-0.0053403	0.022345	0.811134	-0.000428532	-0.0366811	0.0355676	0.302535	0.000906358	-0.0133127	0.037038	0.719313	0.000415614	0.0311493	0.0238331	0.191387	0.0012446	-0.0134021	0.0297443	0.652349	0.000454406	0.0122386	0.0422849	0.772344	-0.00135101	-0.0282385	0.0419007	0.500591	0.000170554	0.107341	0.0409674	0.00899417	0.00855918	0.0282484	0.0421902	0.503385	0.000161823	0.103424	0.0390676	0.00831028	0.00876594	0.122734	0.0407494	0.00269736	0.0126539	0.116646	0.0415152	0.00511224	0.011558	0.0911339	0.0452215	0.0443439	0.0135639	0.0519647	0.0481767	0.281259	0.00370111	0.0137012	0.049481	0.781979	0.00721625	0.0289622	0.0395775	0.464565	0.000290908	0.0169722	0.0216093	0.432302	-0.000174664	-0.013548	0.0214263	0.527254	-0.000273644	-0.00314239	0.0221774	0.887336	-0.00044686	-0.0259064	0.0227112	0.254129	0.000137257	-0.0497401	0.024275	0.040584	0.00145566	0.0200389	0.0221465	0.365656	-8.26e-05	0.0175361	0.0214175	0.413008	-0.000150259	-0.0254209	0.0240197	0.290025	5.47e-05	0.0239233	0.0214095	0.263946	0.000113304	0.0256312	0.0213765	0.230651	0.000199455	0.0129141	0.0218276	0.554156	-0.000296346	0.00570853	0.0214124	0.789804	-0.000423594	0.00394833	0.021712	0.855718	-0.000440932	0.0236406	0.0214228	0.269926	9.92e-05	-0.0131255	0.0215147	0.541881	-0.000286244	0.00417932	0.0224328	0.852224	-0.000440184	0.00689876	0.022354	0.757646	-0.000412568	0.0113587	0.0214209	0.595988	-0.000327754	0.000888	0.0214864	0.967038	-0.00045524	-0.00603403	0.0214714	0.778718	-0.000419989	-0.0416097	0.0215053	0.0531431	0.00124892	-0.015545	0.0215979	0.471761	-0.00021973	-0.0368133	0.0213832	0.0852899	0.000894313	0.0186138	0.0218344	0.394033	-0.00012456	0.0133719	0.0217402	0.53857	-0.000283447	0.0140207	0.0217256	0.518767	-0.000266041	0.0219381	0.0219036	0.316665	1.44e-06	-0.00415575	0.0234739	0.859496	-0.00044172	-0.00108727	0.0225535	0.961555	-0.000454959	0.0028233	0.0214252	0.895175	-0.000448097	-0.00231276	0.0220763	0.916575	-0.000451013	0.0024954	0.0216535	0.908264	-0.000449961
cg13492133	1	183547131	-0.0353174	0.0303124	0.244108	0.00014179	0.0660824	0.0249604	0.0081708	0.00237694	0.0704261	0.0221814	0.00152013	0.00299291	0.0589732	0.0280491	0.0356304	0.000200076	0.0546457	0.0278555	0.0499257	0.00101393	0.0431819	0.0232807	0.0637596	0.000951092	0.0342357	0.0218351	0.117051	0.000568626	0.0309867	0.024114	0.19893	0.000254026	0.0599154	0.0223405	0.00737833	0.0024493	0.0466209	0.0350715	0.183892	0.00030418	0.0510521	0.0356654	0.152462	0.000415908	0.0600002	0.0263057	0.0226566	0.00166372	0.0470492	0.0352024	0.181521	0.000311816	0.0453433	0.0350346	0.195725	0.000267713	0.0518313	0.0357503	0.147261	0.000436917	0.0345059	0.0336451	0.305208	2.06e-05	0.051626	0.0357517	0.148886	0.000430264	0.032381	0.0313539	0.301837	2.64e-05	0.0636282	0.0229425	0.00559754	0.002646	0.052957	0.0357317	0.138473	0.000474391	0.0376191	0.0319597	0.239299	0.000152904	0.0491661	0.0352642	0.1634	0.000374256	0.00545227	0.0205287	0.79058	-0.000782481	0.00519179	0.0200602	0.795807	-0.000783871	-0.0109578	0.0223928	0.624647	-0.000716488	0.0227067	0.0202494	0.262267	-0.00123811	0.0196244	0.0209453	0.3489	-0.00257444	0.00212181	0.0209355	0.919283	-0.00338596	0.0349631	0.0215992	0.105658	-0.000702649	0.0133079	0.0209559	0.52547	-0.00150363	-0.0307613	0.0324545	0.343402	0.000272921	-0.025793	0.0331887	0.437211	8.46e-05	0.019737	0.0323517	0.541937	0.00779776	-0.00739654	0.0321269	0.817956	0.00793106	-0.0328419	0.0332784	0.323918	0.00384755	-0.0375143	0.0333435	0.260799	0.00260458	0.0299151	0.0389204	0.442265	0.00090095	0.0543962	0.0225409	0.0158978	0.00179053	0.0379759	0.0257714	0.140748	-0.00451043	0.068965	0.0270119	0.0107463	-0.00280102	0.01026	0.0227276	0.651723	-0.0052865	-0.0192631	0.0207889	0.354238	-0.00637901	0.0421878	0.0199483	0.0345608	-0.00495257	0.0412632	0.023405	0.0780453	0.000729684	0.0257808	0.0209301	0.21818	0.000779092	0.0537392	0.0207774	0.00976422	0.00311244	0.0329863	0.0209556	0.115615	0.00161582	-0.0672286	0.0207782	0.00123304	0.00457288	-0.0333567	0.0203017	0.100523	0.00156475	0.0635152	0.0218109	0.00363108	0.001368	0.0141993	0.0201366	0.480797	-0.000441075	-0.0252753	0.0228943	0.26972	-0.000158284	0.00736431	0.0199053	0.711444	-0.00025994	0.075498	0.0208112	0.000292749	0.00449358	0.0343323	0.0214978	0.110415	0.000363075	0.0285351	0.0208376	0.17102	0.00100983	0.0564645	0.0213465	0.00822691	0.00224798	0.0702022	0.0207169	0.000715329	0.00418228	0.0130817	0.0240595	0.586697	-0.000915912	0.00677418	0.0221037	0.759281	0.0047751	0.0115345	0.0222192	0.603734	-0.000152501	0.00543547	0.0218228	0.803333	-0.00316284	0.0216626	0.0214124	0.311816	-0.000140968	0.0315581	0.0255393	0.216734	-0.000389025	0.00878457	0.0207501	0.672088	-0.00110065	-0.000570029	0.0262489	0.982677	-0.00104232	-0.0132323	0.020979	0.528287	-0.000872152	-0.00452605	0.02835	0.873175	-0.000417198	-0.00524421	0.0239452	0.826666	-0.00116149	0.0111987	0.0235659	0.634692	-0.00108795	0.00965592	0.0221925	0.66354	-0.00436094	0.0487231	0.0225243	0.0306535	0.00155174	0.0408373	0.0328297	0.213682	0.000231216	0.0537574	0.0249404	0.0312512	0.00153774	0.0504228	0.0231342	0.029409	0.00158181	0.0501351	0.0354807	0.15781	0.000420932	0.0567484	0.0256546	0.0270822	0.00164176	0.0190663	0.0248213	0.442496	0.000351135	0.0397503	0.0238328	0.0955015	0.000699728	0.043562	0.0240698	0.0704792	0.00148584	0.0413512	0.0271675	0.128153	0.00113336	0.030655	0.0241135	0.203782	0.000260284	0.0567513	0.0230511	0.0139043	0.0027102	0.0585122	0.0230088	0.0110674	0.00242158	0.0621181	0.0286741	0.030407	0.00109261	0.00605744	0.0223911	0.786786	-0.000458228	-0.0218441	0.0224455	0.330592	-2.61e-05	0.00252418	0.0224389	0.910447	-0.000488173	0.0144771	0.0225382	0.520743	-0.000290361	-0.00449241	0.02253	0.841977	-0.000474764	0.0108126	0.0224512	0.630148	-0.000379699	-0.0152924	0.0223941	0.494781	-0.000263797	-0.0126496	0.0222792	0.570265	-0.00033498	-0.0017583	0.0222443	0.937006	-0.000491342	-0.00954128	0.0223086	0.668928	-0.000403946	0.0360537	0.0224094	0.107834	0.00078417	-0.0156781	0.0234127	0.503178	-0.000272645	0.0253824	0.022165	0.252309	0.000153835	0.00577591	0.0237831	0.808145	-0.000465256	0.0248718	0.023075	0.281247	7.99e-05	-0.015474	0.0228789	0.498915	-0.000268185	-0.0196515	0.0230049	0.3931	-0.000133583	0.00756109	0.0228634	0.740907	-0.00044033	0.00372345	0.0224486	0.868283	-0.000480823	0.0101677	0.0228244	0.656032	-0.000396266	0.0217254	0.0225895	0.336317	-3.71e-05	0.00578016	0.0228958	0.800721	-0.000462904	-0.0285616	0.0223317	0.201086	0.000314035	0.00313474	0.0223921	0.888682	-0.000484738	-0.0242684	0.0223139	0.276933	9.03e-05	0.0188371	0.0224306	0.401144	-0.000145671	-0.00723852	0.0223878	0.74649	-0.000442719	0.0432276	0.0227457	0.0575425	0.00128858	0.0219018	0.0225095	0.330692	-2.63e-05	-0.0145787	0.0236415	0.537545	-0.000306348	-0.0297019	0.0232491	0.201586	0.000312243	-0.0290683	0.0226816	0.200167	0.000317337	-0.0196641	0.0252719	0.436619	-0.000195012	0.0242567	0.0206704	0.240729	0.000147166	0.0305583	0.0203989	0.134275	0.000485321	0.00208856	0.0237637	0.929973	-0.000387496	0.0306194	0.020038	0.126647	0.00052075	0.0114698	0.0207221	0.579976	-0.000270833	-0.0259613	0.0211968	0.220798	0.000195145	-0.0143506	0.0217727	0.509899	-0.00022082	0.00986034	0.0204038	0.628961	-0.000299279	-0.0163236	0.0209779	0.436578	-0.000154016	0.0122473	0.0213587	0.566428	-0.000262072	0.0321234	0.022973	0.162167	0.000372702	0.0176696	0.0213618	0.408241	-0.000123286	0.0256892	0.0209574	0.220418	0.00019611	0.0124716	0.0201981	0.536995	-0.000241581	0.0260263	0.0207397	0.209654	0.000224291	0.0198906	0.0233346	0.394086	-0.000106731	0.022715	0.0205073	0.26814	8.86e-05	0.020712	0.0207286	0.317814	-6.26e-07	0.0180969	0.0213707	0.397198	-0.000110443	9.01e-05	0.0207126	0.99653	-0.000390506	0.0152019	0.0330937	0.646031	-0.00426947	0.0255185	0.0344497	0.458943	-0.00411659	0.0116415	0.0221789	0.599723	-0.00424027	0.00261247	0.0276704	0.924791	-0.004361	0.0589556	0.0381619	0.122862	0.00166537	0.0331197	0.0378997	0.38251	0.000456674	0.0727953	0.0371238	0.0503195	0.00340929	0.0589873	0.0381134	0.122188	0.00242417	0.0763566	0.0353841	0.0312986	0.00437644	0.0803865	0.036885	0.0296639	0.00828912	0.0699268	0.0377287	0.0642898	0.00480559	0.0752415	0.0406625	0.064774	0.0265599	0.0533418	0.0414553	0.198767	0.0360389	0.0502562	0.0428533	0.241486	0.0477482	0.0322472	0.0357992	0.368041	0.000514384	-0.00434386	0.0200447	0.828457	-0.000373838	-0.0327071	0.0198613	0.099754	0.000670645	0.0182471	0.0205651	0.375028	-8.34e-05	-0.00878029	0.0210696	0.67692	-0.000324119	-0.0237046	0.0225309	0.292878	4.19e-05	0.0019399	0.0205441	0.92478	-0.000388769	-0.0188539	0.019863	0.34263	-3.88e-05	0.0228028	0.022278	0.306163	1.87e-05	0.0142702	0.0198601	0.472507	-0.000189696	0.0278364	0.0198235	0.160404	0.000380851	-0.0230482	0.0202399	0.254936	0.000116337	0.0369292	0.0198432	0.0628778	0.000964752	0.0278472	0.0201282	0.166661	0.000358226	0.0113785	0.0198732	0.567009	-0.000263635	-0.0304064	0.0199449	0.12753	0.00051885	0.0331926	0.0207932	0.110569	0.000606581	0.0434611	0.0207113	0.0359873	0.00133223	0.0520572	0.019836	0.00874367	0.00230186	0.00290114	0.0199279	0.884266	-0.00038395	-0.0213988	0.0199089	0.282572	6.09e-05	-0.0173612	0.0199598	0.384506	-9.55e-05	0.0080502	0.0200331	0.687839	-0.000328899	-0.00136262	0.0198463	0.945268	-0.000390418	0.0347266	0.02024	0.0863572	0.000761408	0.0122897	0.0201634	0.542254	-0.000246497	0.00785705	0.0201511	0.696645	-0.000332608	0.0136615	0.0203176	0.501406	-0.00021487	0.0252047	0.0217645	0.246971	0.00013372	0.00904499	0.0209168	0.665475	-0.000318888	0.00872079	0.0198704	0.660791	-0.00031668	0.0142988	0.0204728	0.484987	-0.000200872	0.0082071	0.0200822	0.682821	-0.000326727
cg16815882	1	35443008	0.00592966	0.01827	0.745549	-0.000128908	0.0620203	0.0150033	3.71e-05	0.0022992	0.0605694	0.0133086	5.64e-06	0.00294814	0.0120361	0.0169107	0.476702	-0.000238771	0.0161414	0.0167657	0.33578	0.000886076	0.0725867	0.013926	2.05e-07	0.00364916	0.0602262	0.0130766	4.36e-06	0.00282648	0.0489338	0.0144721	0.000734816	0.00146573	0.0651138	0.0134082	1.29e-06	0.00321742	0.0347707	0.0211272	0.0999611	0.000245873	0.0359152	0.021486	0.0947613	0.000258172	0.0732607	0.0157882	3.7e-06	0.00292799	0.0358635	0.0212053	0.0909395	0.000267689	0.0361079	0.0211033	0.0872299	0.000277352	0.0353673	0.0215379	0.100721	0.000244133	0.0365339	0.0202618	0.0715184	0.000323866	0.035126	0.0215388	0.103079	0.000238827	0.0127796	0.0188947	0.498888	-7.82e-05	0.0709132	0.0137614	2.81e-07	0.00363547	0.035838	0.0215268	0.0961025	0.000254931	0.0150995	0.0192606	0.433154	-5.55e-05	0.0321406	0.0212463	0.130493	0.00018545	0.0326922	0.0123396	0.00812453	0.000782212	-0.0168395	0.0120725	0.163205	6.73e-05	0.0424521	0.0134512	0.00162214	0.00119508	0.00441886	0.012193	0.717083	-0.000197214	0.00416772	0.012608	0.741009	-0.000737039	0.00124603	0.0126023	0.921248	-0.000797921	0.0084432	0.0130091	0.516395	-0.000155906	0.022999	0.0125728	0.0675016	0.00111987	0.00383429	0.0189259	0.839486	9.57e-06	0.00850347	0.0193505	0.660418	4.27e-05	0.0296434	0.0189026	0.117115	-0.00207355	0.0268129	0.0188278	0.154695	0.00037881	-0.00482792	0.0193243	0.802761	0.00588037	0.00764277	0.0193535	0.69299	9.72e-05	0.0310693	0.0226403	0.170221	0.00149511	-0.0225095	0.0136028	0.0981227	0.000615164	0.0196414	0.015129	0.194341	0.0166378	0.0213049	0.0158733	0.179682	0.0166534	0.013184	0.0133382	0.323052	0.0165429	0.00682389	0.0121995	0.575976	0.0164304	0.00168839	0.0117172	0.885439	0.0163912	0.0241574	0.0141145	0.0871306	0.000642199	0.0199879	0.0126128	0.113177	0.00070158	0.0297688	0.012504	0.0173662	0.000974719	0.0254158	0.0126049	0.0438914	0.000778466	-0.0247886	0.0125209	0.047859	0.00072921	0.00412892	0.0122223	0.735534	0.00019346	0.0239936	0.0131525	0.0682641	0.00309369	-0.00703781	0.0121399	0.562162	0.000260101	-0.0390208	0.0137795	0.0046731	0.00134508	0.0130966	0.0120014	0.275285	0.0011815	0.0114889	0.0125831	0.361326	0.000330608	0.028836	0.0129526	0.0261024	0.000913512	0.0087244	0.0125981	0.48869	0.000452966	0.019564	0.012887	0.129136	0.000553814	0.0522952	0.0124361	2.72e-05	0.002603	-0.0050039	0.014598	0.731802	0.00211555	0.00278998	0.0134227	0.835367	0.00404966	-0.0159153	0.0134886	0.238186	0.00216018	0.0261911	0.0132407	0.0480697	0.00103711	-0.00333587	0.0129961	0.797452	0.00231089	0.000776119	0.0155014	0.960074	0.00209747	-0.00773412	0.0125991	0.539379	0.00215469	-0.0133881	0.0159227	0.400554	0.00220819	0.00143335	0.0127296	0.91036	0.00209907	-0.00710767	0.0171757	0.679051	-0.000130227	0.00412545	0.0144431	0.775188	1.55e-06	0.00280196	0.0142151	0.843761	-4.87e-06	-0.00925207	0.0133069	0.486962	-0.000946933	0.0677593	0.0135071	5.74e-07	0.0036652	0.0381005	0.0197798	0.0542222	0.000415635	0.0620643	0.0149866	3.6e-05	0.00245961	0.0682049	0.0138766	9.62e-07	0.00351414	0.0417018	0.021379	0.0512492	0.000430102	0.0605632	0.0154236	8.92e-05	0.00219781	0.0156609	0.014929	0.294298	0.00044609	-0.0102885	0.0143554	0.473647	0.000160836	0.0627145	0.0144206	1.44e-05	0.0031565	0.0530578	0.0163307	0.00117818	0.00165455	0.0103325	0.0145406	0.477422	-7.6e-05	0.0596098	0.0138412	1.74e-05	0.00286461	0.0601423	0.0138247	1.43e-05	0.00323245	0.0352314	0.0172995	0.0418309	0.000781657	-0.0296223	0.0133809	0.0269784	0.000688754	0.0111097	0.0134338	0.408358	-5.59e-05	0.00509948	0.0134283	0.704174	-0.000151533	0.0202338	0.0134808	0.133562	0.000221553	0.00278432	0.0134833	0.836425	-0.000169528	-0.000739514	0.0134371	0.956117	-0.000176547	0.0115192	0.0134009	0.390143	-4.62e-05	0.00773882	0.0133332	0.561711	-0.000117403	-0.0059192	0.0133116	0.656619	-0.000142053	-0.0121365	0.0133482	0.363366	-3.07e-05	-0.0020204	0.0134214	0.88036	-0.000173069	-0.0202139	0.0140047	0.149105	0.000191597	-0.00899235	0.0132683	0.498035	-9.57e-05	0.00652013	0.0142326	0.646932	-0.000139902	-0.0329455	0.0137907	0.0170068	0.000830715	0.0316764	0.0136721	0.0206311	0.000771008	-0.0210726	0.0137609	0.125875	0.000237843	0.0130532	0.0136796	0.340116	-1.58e-05	0.00588831	0.013434	0.661215	-0.000143046	0.00817823	0.0136588	0.549421	-0.000113575	-0.0166884	0.0135165	0.217129	9.28e-05	0.00673341	0.0137015	0.623183	-0.000134297	-0.0103879	0.0133688	0.437252	-7.01e-05	-0.00394263	0.0134005	0.76863	-0.000161747	-0.00836491	0.0133571	0.531236	-0.000107608	0.00511619	0.0134261	0.703205	-0.000151357	0.0152135	0.0133935	0.256165	5.14e-05	0.021549	0.0136169	0.113721	0.000266	-0.00675486	0.0134738	0.616203	-0.000132557	0.00769505	0.0141488	0.586607	-0.000124682	-0.00787483	0.0139191	0.571636	-0.00012038	-0.0129729	0.013577	0.33946	-1.54e-05	-0.0131406	0.0151236	0.385036	-4.34e-05	0.029158	0.012421	0.0189939	0.000635631	0.019769	0.0122689	0.107264	0.000225263	-0.0127905	0.0142912	0.370893	-2.81e-05	-0.0059273	0.0120589	0.623105	-0.000107142	0.0315599	0.0124462	0.0112941	0.000764829	-0.0089734	0.012753	0.48174	-7.13e-05	-0.0353645	0.0130749	0.00689065	0.000889242	-0.0214397	0.0122646	0.0805948	0.000290043	-0.0149261	0.0126158	0.236895	5.64e-05	-0.0425822	0.0128146	0.000906039	0.00141139	-0.0250215	0.0138139	0.0702342	0.000321761	0.00554624	0.0128507	0.666082	-0.000114961	0.0121584	0.0126076	0.334971	-9.88e-06	-0.00721059	0.0121492	0.55291	-9.15e-05	0.0145955	0.0124756	0.242163	5.21e-05	-0.00444721	0.0140379	0.751427	-0.000127103	0.00525222	0.0123383	0.670381	-0.000115677	0.00509616	0.0124708	0.68284	-0.000117686	-0.0530981	0.0128043	3.5e-05	0.00226981	-0.0185168	0.0124521	0.137154	0.000170963	-0.0254588	0.0200435	0.204186	-0.000570311	-0.0259785	0.0208671	0.213312	-0.000580916	0.00110449	0.0134391	0.934509	-0.000839079	0.00291964	0.0167652	0.861769	-0.000835132	0.0206928	0.0242998	0.394769	-0.000133833	0.0559514	0.0240001	0.0200441	0.00161749	0.0390789	0.0236287	0.0986354	0.000842412	0.0570935	0.0241631	0.0184305	0.00168902	-0.0359757	0.0225386	0.110935	0.000751596	-0.0158352	0.023584	0.50218	-0.000803452	-0.00334916	0.0241416	0.889708	-0.00418084	0.00186949	0.0262357	0.943218	-0.00653096	0.0140467	0.0258331	0.586849	0.0373762	0.00553489	0.0267927	0.836425	0.0357104	-0.00156324	0.0227658	0.945277	-0.0010284	-0.00894906	0.0121525	0.461572	-6.6e-05	-0.00138345	0.0120505	0.908611	-0.000142315	0.000435957	0.0124718	0.972119	-0.000144041	-0.011888	0.0127732	0.352119	-1.93e-05	-0.025208	0.0136539	0.0650029	0.000346781	-0.0101065	0.0124548	0.417196	-4.92e-05	0.00836266	0.0120449	0.487578	-7.47e-05	-0.0186598	0.0135053	0.167221	0.000130976	-0.00789892	0.0120423	0.511939	-8.22e-05	-0.00546455	0.0120249	0.649562	-0.000114423	0.00393942	0.0122758	0.748311	-0.000129359	-0.00486176	0.0120413	0.686431	-0.000120697	-0.010491	0.012208	0.390241	-3.77e-05	-0.00519089	0.0120504	0.666683	-0.000117446	0.00476919	0.0120997	0.693504	-0.000121802	0.0217172	0.0126065	0.0850913	0.000283371	0.0196734	0.012564	0.117533	0.000209145	0.00602043	0.0120464	0.61729	-0.000108183	0.0151771	0.0120786	0.209065	8.34e-05	0.0197428	0.0120672	0.101975	0.000241503	0.0054821	0.012104	0.650657	-0.000114622	-0.0111043	0.0121449	0.360658	-2.36e-05	0.0017827	0.0120336	0.882244	-0.000141051	0.00112722	0.0122809	0.926877	-0.000143002	-0.0107352	0.0122247	0.379959	-3.3e-05	-0.00355741	0.0122186	0.770968	-0.000131987	0.0168616	0.0123152	0.171092	0.000126025	0.0114113	0.0131986	0.387365	-3.64e-05	0.0135107	0.0126798	0.286762	1.95e-05	-0.00433222	0.0120484	0.719207	-0.000125564	0.0128768	0.0124118	0.299639	1.1e-05	-0.0135983	0.0121735	0.264108	3.57e-05
cg02715788	8	118962161	0.00402607	0.0213192	0.850231	-0.000189197	-0.021024	0.0175731	0.231687	8.46e-05	-0.0264727	0.0156066	0.0899873	0.00158847	-0.00850086	0.0197348	0.666692	-0.000968908	-0.00187991	0.019488	0.923161	0.00140936	-0.0451016	0.0163387	0.00582307	0.00127072	-0.0192337	0.0153427	0.210126	0.000110023	-0.0518257	0.0169092	0.00220484	0.0016099	-0.0272941	0.0157232	0.0827286	0.000394446	-0.00171736	0.024669	0.944506	-0.000195246	-0.00401247	0.0250883	0.872949	-0.000191177	-0.0345222	0.018503	0.0622151	0.000485967	-0.00246338	0.0247611	0.920762	-0.000194255	-0.00241137	0.0246424	0.922057	-0.000194318	-0.00398008	0.0251483	0.874264	-0.000191281	-0.000142694	0.0236616	0.995189	-0.00019619	-0.00369988	0.0251492	0.883054	-0.000191949	0.00864418	0.0220495	0.695072	-0.000166031	-0.0329707	0.0161444	0.0412541	0.000620842	-0.0018899	0.025136	0.940073	-0.000195088	0.00520805	0.0224778	0.816796	-0.00018566	-0.000467513	0.0248056	0.984965	-0.000196128	-0.0324365	0.0144176	0.0245658	0.000652746	-0.0313068	0.014089	0.0263842	0.000628946	-0.0354127	0.0157273	0.0244465	0.00065437	-0.0404896	0.0142237	0.00446163	0.00134165	0.0217987	0.0147182	0.138739	0.0015745	0.0013704	0.0147178	0.925824	0.00107862	-0.00407438	0.0152059	0.788767	-0.000213532	-0.0370654	0.0146934	0.0117234	0.00231519	-0.0518395	0.0229909	0.0243223	0.00136182	-0.06551	0.0234825	0.00535661	0.00222313	-0.0218164	0.0229208	0.341399	-0.0110105	-0.0279797	0.0228512	0.22105	-0.00883074	-0.0883561	0.0234389	0.000172249	-0.00196888	-0.0854559	0.0232335	0.000246345	-0.00221857	-0.00783925	0.0276308	0.776677	-0.00282524	-0.0603744	0.0158206	0.000139474	0.0024785	-0.0657513	0.01782	0.000230222	0.0142302	-0.0280857	0.018748	0.134268	0.0121044	-0.0120021	0.0157569	0.446322	0.0117914	0.0559507	0.0143646	0.000101278	0.0137921	0.0047704	0.0138455	0.73047	0.0109705	-0.016269	0.0164697	0.32336	-0.000138599	-0.0378688	0.0147092	0.0101068	0.000958597	-0.00208849	0.0146343	0.886531	0.00027554	-0.0202498	0.0147405	0.169667	0.000691648	0.0231952	0.0146393	0.113242	0.000754685	-0.0184672	0.0142801	0.196081	0.000593548	-0.0556428	0.0153054	0.00028463	0.00888324	0.000107074	0.0141772	0.993975	-0.000900944	0.050953	0.0160829	0.00155633	0.0010392	-0.000199953	0.014016	0.988619	-0.000386086	-0.0589458	0.0146397	5.87e-05	0.00222362	-0.0446436	0.0151114	0.00316889	0.000787174	-0.0692624	0.014591	2.21e-06	0.00502996	-0.0743075	0.0149505	7.23e-07	0.00440964	-0.0451379	0.0145752	0.00198142	0.00134192	-0.013695	0.0170027	0.420655	0.00173627	0.00945276	0.0155324	0.542881	0.0106737	0.0286817	0.015694	0.0677718	0.00284239	0.00576226	0.0154727	0.709627	0.000936059	-0.000689308	0.0151435	0.963699	0.00142466	-0.0136387	0.0180547	0.450097	0.00171961	-0.0087453	0.0146766	0.551335	0.00166011	-0.0331892	0.0185361	0.0735298	0.00228078	0.0238589	0.0148186	0.107549	0.00215025	-0.0247877	0.0200009	0.215376	0.0001142	-0.0318544	0.0168573	0.0589517	0.00053545	-0.0414528	0.0165798	0.0124931	0.00108218	-0.0318749	0.0154941	0.0397992	0.000669808	-0.0532459	0.0158064	0.000770316	0.00214919	-0.0238204	0.0230808	0.302181	1.36e-05	-0.0463887	0.0175214	0.00817369	0.00125097	-0.0460963	0.0162485	0.00460214	0.00146643	-0.0186849	0.0249507	0.454026	-9.17e-05	-0.0371088	0.0180372	0.0397864	0.000673902	0.00530041	0.0174573	0.761449	-0.000410919	0.00355535	0.0167636	0.832061	-0.000264099	-0.037814	0.0169191	0.0255317	0.000613412	-0.0430622	0.0190933	0.0242226	0.000696137	-0.0499063	0.0169198	0.00322026	0.00160149	-0.0603231	0.0161792	0.000198224	0.00252232	-0.0573921	0.016146	0.000387758	0.00335466	-0.0201701	0.0201631	0.31727	0.00108821	0.00956898	0.0156522	0.541052	-0.000151301	-0.0117588	0.0156935	0.453794	-0.000105948	0.0238564	0.0156763	0.128245	0.000317554	-0.0157512	0.0157538	0.317533	-7.75e-08	-0.00547126	0.0157504	0.728355	-0.000212476	-0.00660256	0.0156959	0.674061	-0.00019887	-0.00602014	0.0156573	0.700661	-0.000205908	0.00695313	0.015576	0.655367	-0.000193474	-0.00247174	0.015551	0.873732	-0.000235543	0.00987209	0.0155949	0.5268	-0.00014478	-0.00768712	0.0156775	0.623965	-0.000183526	0.0261534	0.0163575	0.110041	0.000375519	-0.0204101	0.0154937	0.187913	0.000177507	0.0113321	0.0166248	0.495562	-0.000129337	0.00559823	0.0161368	0.728693	-0.000212552	-0.0232677	0.0159868	0.145736	0.000269896	0.041008	0.016055	0.0107305	0.00132971	0.0336589	0.0159632	0.0351335	0.000830498	-0.00449873	0.0156936	0.774408	-0.000221783	0.0259271	0.0159449	0.104129	0.000396651	-0.038779	0.0157683	0.0140213	0.0012155	-0.00996553	0.016005	0.533598	-0.00014793	0.0103678	0.0156178	0.506881	-0.000135122	0.00638986	0.0156537	0.683178	-0.000201365	0.0220931	0.0155958	0.156785	0.000242994	-0.00237817	0.0156845	0.8795	-0.000236092	0.00698786	0.0156509	0.655307	-0.000193456	0.0218955	0.0159097	0.168934	0.000215796	-0.00854729	0.0157395	0.587169	-0.000170358	-0.00528272	0.0165292	0.749312	-0.000216955	0.0383511	0.0162344	0.018274	0.00110324	0.0277927	0.01585	0.0797017	0.000500438	0.0471929	0.0176331	0.00751494	0.00148294	0.00973392	0.0145343	0.50311	-0.000106406	0.000803124	0.0143479	0.955367	-0.000192385	0.0210307	0.0166994	0.208035	0.000113011	0.00994974	0.0140927	0.480254	-9.68e-05	-0.0254303	0.0145579	0.0808115	0.000395335	0.0343635	0.0148876	0.0210852	0.000833099	0.0703574	0.0152303	4.08e-06	0.00388594	0.0356781	0.0143233	0.0128183	0.00100148	0.0539088	0.0147023	0.000251827	0.00238638	0.0158813	0.0150122	0.290224	2.3e-05	0.0272865	0.0161463	0.0911857	0.000357691	-0.00545563	0.0150191	0.716458	-0.000167515	-0.0124033	0.0147356	0.400038	-5.62e-05	0.0115672	0.0141981	0.415335	-6.49e-05	-0.0129654	0.0145826	0.374051	-4.04e-05	-0.0123943	0.0164046	0.450013	-8.28e-05	0.00477112	0.0144203	0.740782	-0.000171855	0.0110658	0.0145735	0.447753	-8.17e-05	0.020805	0.0150191	0.166128	0.000177173	0.0423763	0.0145313	0.0035809	0.00144239	0.0320555	0.0232492	0.168134	0.000730053	0.0184281	0.0242129	0.446706	0.00043396	-0.0188959	0.0155834	0.225455	0.000633616	-0.00332549	0.0194482	0.864249	0.000310624	-0.0188139	0.0278403	0.49942	-0.000347284	0.0168582	0.0276016	0.541568	-0.00137115	0.0282872	0.0271	0.296962	5.72e-05	0.0250204	0.0277828	0.368151	-0.00108912	-0.0168936	0.0258592	0.5138	-0.000366407	-0.0202643	0.027013	0.453427	-0.00116051	-0.0140682	0.0276325	0.610847	-0.00503896	-0.0188842	0.0296791	0.52485	2.08e-05	0.00385928	0.0302315	0.89847	0.030009	0.00221719	0.0311621	0.943308	0.0356135	0.0137986	0.0260747	0.596851	-0.00143108	0.00433447	0.0142306	0.76071	-0.000179363	0.0147954	0.0141059	0.294355	1.98e-05	-0.00322519	0.0146027	0.825221	-0.000188065	0.00491967	0.0149585	0.742274	-0.000176319	-0.00667137	0.0159994	0.676738	-0.000163324	-0.0121562	0.0145829	0.404605	-6.03e-05	-0.0393875	0.0140784	0.00519348	0.00134481	0.0327502	0.015804	0.0383617	0.000650001	-0.00891651	0.0141001	0.527212	-0.000118626	0.00816136	0.0140792	0.562196	-0.000131256	0.0112292	0.0143716	0.434688	-7.7e-05	-0.0273843	0.0140866	0.0520301	0.000548477	-0.00944208	0.014295	0.508996	-0.000111432	-0.0252195	0.0140993	0.0738069	0.000434201	0.0174538	0.0141626	0.217943	0.000102495	-0.0036824	0.0147709	0.803152	-0.00018542	0.00242516	0.0147193	0.869148	-0.000192344	-0.0138863	0.0141024	0.324898	-6.01e-06	-0.00146012	0.0141478	0.917811	-0.000195607	0.0172899	0.0141332	0.221332	9.81e-05	0.00853853	0.0141718	0.546904	-0.00012592	-0.0198026	0.0142164	0.163787	0.000185733	0.00889318	0.0140885	0.527955	-0.00011891	0.0014826	0.0143794	0.917889	-0.000195611	0.023064	0.0143074	0.107104	0.000315687	0.0312874	0.0142904	0.028678	0.000748305	-0.018496	0.0144203	0.199762	0.000127455	-0.00116631	0.0154566	0.939858	-0.000196587	0.00493738	0.0148501	0.739559	-0.000175848	-0.00911836	0.0141062	0.518086	-0.000115077	-0.0193241	0.0145302	0.183688	0.000151854	0.0267766	0.0142459	0.0603018	0.000499942
cg01995927	1	23931349	-0.0279098	0.0273712	0.308	1.29e-05	0.0698521	0.0225226	0.00195191	0.00277577	0.0771386	0.0199004	0.00010936	0.000764477	-0.0132826	0.0252978	0.599604	-0.000687333	-0.0194643	0.0250534	0.4373	0.000500616	0.0888282	0.020848	2.13e-05	0.00536118	0.0615258	0.0195874	0.0017067	0.00278196	0.0742235	0.0216176	0.00060749	0.00338201	0.0849777	0.0201197	2.51e-05	0.00540174	0.0245633	0.031675	0.438145	-0.000128942	0.0251281	0.0322135	0.435451	-0.000126642	0.104115	0.0236708	1.15e-05	0.00588108	0.0252571	0.0317931	0.427041	-0.000119321	0.0249012	0.0316407	0.431373	-0.00012312	0.0251422	0.0322906	0.43629	-0.000127361	0.0240396	0.0303813	0.428882	-0.000120942	0.025193	0.0322917	0.435379	-0.000126581	0.0123458	0.0283154	0.662875	-0.000262022	0.0881127	0.0206627	2.1e-05	0.00551176	0.0249507	0.0322746	0.439566	-0.000130147	0.0130813	0.0288646	0.650456	-0.000257076	0.0250431	0.0318502	0.431795	-0.000123486	0.0361655	0.0184204	0.0497393	0.00115822	0.0900879	0.0179089	5.31e-07	0.00781664	0.0290742	0.0201023	0.148239	0.000604942	0.104183	0.0180609	9.2e-09	0.00708959	-0.0428053	0.0187918	0.0228354	-0.00269517	-0.00399023	0.0188061	0.831989	-0.00461586	-0.0363633	0.0194079	0.0611202	-0.00222354	0.0590093	0.0187824	0.00170308	0.000507192	0.0401104	0.0296895	0.176944	0.00106413	0.052366	0.0303433	0.0846366	0.00168087	0.0722363	0.0297747	0.0154207	0.00127126	0.0492353	0.0296103	0.0966401	0.00316334	0.0403664	0.0308503	0.190993	0.00270239	0.0383208	0.03071	0.212361	-0.00236584	-0.0795901	0.0354795	0.0250581	0.000460433	0.0506226	0.0202457	0.0124809	0.000829136	0.115263	0.0230247	6.02e-07	0.00514936	0.0182113	0.0242995	0.453668	-0.00254418	-0.0312696	0.0204058	0.125579	-0.00197705	-0.168358	0.0183096	8.81e-20	0.0229469	-0.00813928	0.0179365	0.650031	-0.00283755	0.0245756	0.0210327	0.242759	-0.000714281	0.0348383	0.0187962	0.063955	-0.00052934	0.0476852	0.0186497	0.0106311	0.00153336	0.0478165	0.0187949	0.0110263	0.001332	-0.00235216	0.0186962	0.899894	-0.000513818	-0.0128549	0.0182317	0.480835	-0.0003623	0.055923	0.019546	0.00426667	0.00978847	0.0121505	0.0180868	0.501794	-0.000957148	-0.0427375	0.0205483	0.0376605	0.00026754	0.0149544	0.0178658	0.402666	-0.0010989	0.0366154	0.0187342	0.0507785	0.00010791	0.048186	0.0192922	0.012577	0.000870438	0.0958719	0.0186364	2.94e-07	0.00663684	0.0906119	0.0191043	2.25e-06	0.00590819	0.0567699	0.0186223	0.00232856	0.00243081	0.012939	0.0216749	0.550606	-0.000119474	-0.0201879	0.0199304	0.311237	-0.00266683	-0.00261401	0.0200305	0.896184	-0.000878715	0.00468506	0.0196908	0.811961	-0.00625949	0.0120249	0.0192744	0.532781	-0.000889358	0.00637545	0.0230172	0.781821	-0.000216651	-0.00311665	0.0186965	0.867626	0.000514071	-0.0170474	0.0236445	0.471007	-6.27e-05	-0.0370982	0.0188829	0.0496004	0.00109562	-0.0111559	0.0255373	0.662272	-0.000281084	-0.0128056	0.0217116	0.55539	-0.00158782	-0.00478108	0.0213703	0.822994	-0.00168916	0.0118296	0.0199218	0.552713	0.00106925	0.0852664	0.020326	2.85e-05	0.00570054	0.0313279	0.0297277	0.292094	3.83e-05	0.0722195	0.0225486	0.00138298	0.00319181	0.0826646	0.0208871	7.84e-05	0.00504121	0.0312566	0.0321333	0.330816	-1.86e-05	0.064859	0.0232104	0.0052512	0.00235027	0.0223743	0.0224726	0.319557	-0.000174796	0.0234343	0.02158	0.277648	-3.29e-05	0.0827683	0.0217313	0.000144068	0.0044828	0.0730837	0.0245663	0.00296668	0.00263215	0.0556849	0.0218049	0.0107324	0.00190734	0.0742859	0.0208435	0.00037416	0.00395379	0.0750314	0.0208209	0.000321758	0.000833642	0.0474756	0.0259898	0.0679003	-0.00244252	-0.0190722	0.0200672	0.34204	-3.84e-05	0.0210822	0.0201201	0.294874	3.89e-05	0.0170799	0.0201108	0.395844	-0.000110693	0.00758232	0.0202058	0.707519	-0.000341349	0.00489306	0.0201967	0.808601	-0.000373994	0.0122761	0.0201253	0.541954	-0.000249434	-0.0335119	0.020061	0.0950085	0.000710253	0.0303284	0.0199601	0.128838	0.000519277	0.00861191	0.0199396	0.66587	-0.000323176	-0.0305321	0.0199854	0.126771	0.000529269	0.0188672	0.0200989	0.348011	-4.72e-05	-0.0438509	0.0209634	0.0366087	0.0013377	0.0314274	0.0198625	0.113783	0.00059649	0.0590149	0.0212716	0.00559262	0.00264873	-0.00824603	0.0206915	0.690296	-0.000334193	0.017244	0.020508	0.400557	-0.000116363	-0.0344453	0.0206098	0.0948481	0.000711328	-0.0408993	0.0204719	0.0458976	0.0011857	-0.0151288	0.0201206	0.452214	-0.000172635	0.0512099	0.0204235	0.0122563	0.00209283	0.00990437	0.0202543	0.624905	-0.000302275	0.0157174	0.0205215	0.443843	-0.000164196	0.00863813	0.0200277	0.6663	-0.000323379	-0.0352311	0.0200547	0.0791444	0.00082736	0.00547644	0.0200097	0.784357	-0.000367549	0.0243006	0.0201031	0.226911	0.000183085	-0.0215407	0.020063	0.283135	6.06e-05	0.0126281	0.0204098	0.536181	-0.000245166	0.0256081	0.0201743	0.204496	0.000242624	0.0115025	0.0211937	0.587387	-0.000280243	-0.0123395	0.0208494	0.554038	-0.0002581	0.00148954	0.0203426	0.941638	-0.000395197	-0.016552	0.0226552	0.465124	-0.000185183	-0.0320516	0.0185745	0.0845723	0.000623197	-0.00748434	0.0183466	0.683359	-0.000263039	-0.032781	0.0213503	0.12484	0.000427885	-0.0127057	0.018021	0.480859	-0.000158669	0.0312836	0.0186169	0.0930306	0.000574746	-0.00828567	0.0190608	0.663828	-0.000255922	-0.105525	0.0194384	6.33e-08	0.00886003	-0.0480845	0.0183129	0.00870946	0.00185404	-0.0843552	0.0187705	7.37e-06	0.00600008	-0.0756756	0.0191306	7.88e-05	0.00458826	-0.0806567	0.0205859	9.21e-05	0.00449597	-0.00356719	0.0192061	0.852673	-0.000304686	0.028344	0.0188362	0.132535	0.000398558	0.013533	0.0181563	0.456134	-0.000140215	0.0214253	0.0186451	0.250641	0.000101066	-0.00284121	0.0209801	0.89229	-0.000309787	-0.00504106	0.0184401	0.784592	-0.000291982	-0.00763095	0.0186376	0.68226	-0.000262653	-0.0536515	0.0191787	0.00519774	0.00214604	-0.0540086	0.0185822	0.00369367	0.00234085	-0.0525373	0.0299033	0.0791033	-0.00155508	-0.0442737	0.0311406	0.155277	-0.00194943	0.0137027	0.0200557	0.494546	-0.00252566	-0.0466285	0.0249987	0.06231	-0.00140995	0.0172885	0.0331681	0.602377	-0.000660751	-0.0242386	0.0329172	0.461784	-0.00121927	0.00653179	0.0323075	0.839843	-0.000870466	0.00168858	0.0331583	0.959401	-0.00171233	0.0720827	0.0306837	0.0191112	0.00406685	0.0413032	0.0321965	0.200006	-0.000283647	0.0541521	0.0328427	0.0996802	0.000995206	0.0697771	0.0352579	0.0482906	0.00236771	0.0781868	0.0366045	0.0331512	-0.0187443	0.0698651	0.0378828	0.0657732	-0.0285726	0.0446155	0.0310576	0.151331	0.000166472	0.00842959	0.017935	0.638399	-0.000244662	0.0383698	0.0177633	0.0308814	0.00114876	-0.0196333	0.0183998	0.286079	4.35e-05	0.00804665	0.0188527	0.669558	-0.000256831	-0.00705546	0.0201651	0.726461	-0.000275603	-0.0146109	0.0183799	0.42674	-0.000115565	-0.0179933	0.0177726	0.311455	7.85e-06	-0.00534374	0.0199387	0.788719	-0.000291498	-0.0151321	0.0177697	0.394553	-8.63e-05	0.00398468	0.017746	0.822359	-0.000298225	-0.0355858	0.0180993	0.0494142	0.000898367	0.0115277	0.0177684	0.516553	-0.000181836	0.0048695	0.0180184	0.786993	-0.000291119	-0.014659	0.0177808	0.40979	-0.000100569	-0.0251717	0.0178479	0.158586	0.000310341	0.0218155	0.0186107	0.24125	0.000117402	0.0211391	0.018546	0.254491	9.39e-05	-0.00279182	0.0177781	0.87523	-0.000306318	0.00209085	0.0178313	0.906667	-0.000309747	-0.00324426	0.017819	0.855548	-0.000303651	-0.0102215	0.0178616	0.567205	-0.000211182	-0.00964434	0.0179248	0.590604	-0.000223116	-0.00431709	0.017758	0.807946	-0.000295497	0.000161791	0.0181232	0.992878	-0.000314042	-0.0350597	0.0180273	0.0519307	0.000872257	-0.0461935	0.0180033	0.0103618	0.0017481	0.0171609	0.018178	0.345254	-3.41e-05	0.00070994	0.0194808	0.970933	-0.00031365	0.00817786	0.018716	0.662197	-0.000254082	0.0476387	0.01775	0.00733498	0.00194152	0.0280088	0.0183107	0.126257	0.000420316	-0.0227325	0.0179632	0.205832	0.000188766
cg02508743	8	55991064	-0.0110615	0.0268899	0.680849	-0.000259304	0.0584026	0.0221361	0.00839366	0.00185442	0.0640148	0.0196228	0.00112308	0.001804	-0.0422899	0.0248833	0.0893699	0.00152949	-0.0547693	0.0246773	0.0265665	-0.000164226	0.0582079	0.0206088	0.00478142	0.00213089	0.0462399	0.019335	0.016867	0.00144283	0.0416619	0.0213586	0.0512385	0.000858298	0.0537006	0.0198116	0.00677249	0.00197422	0.0419946	0.0311023	0.177097	0.000256689	0.0449183	0.0316297	0.15572	0.000317072	0.0541794	0.0233278	0.0203009	0.00136805	0.042894	0.031218	0.169586	0.000276907	0.0426104	0.0310684	0.170367	0.000274757	0.0426782	0.0317069	0.178443	0.000253171	0.0417325	0.0298312	0.161977	0.000298463	0.0433008	0.0317076	0.172204	0.000269745	0.0242263	0.0278078	0.383743	-7.52e-05	0.0602794	0.0203409	0.00307677	0.00241888	0.041636	0.0316918	0.189067	0.000226433	0.0304592	0.0283447	0.282678	4.83e-05	0.0390057	0.0312765	0.212493	0.000173211	0.043649	0.0181692	0.0163762	0.00150037	0.0442213	0.0177527	0.0128167	0.0016325	0.0255272	0.0198393	0.198341	0.000243415	0.053954	0.0178265	0.00250335	0.00151584	-0.0150619	0.0184668	0.414813	-0.00435206	-0.00696089	0.018461	0.706168	-0.00463798	-0.0267477	0.0190537	0.160527	-0.000695127	0.0241552	0.018472	0.191133	-0.000487786	0.0724217	0.0290449	0.0127817	0.00290415	0.0809796	0.0296837	0.00646102	0.00352848	0.0415055	0.0288141	0.15002	0.0132518	0.0643128	0.028644	0.0249483	0.00876509	0.0763318	0.0296646	0.0102085	0.0144427	0.0798746	0.0293933	0.00668256	0.0129057	-0.0668918	0.0348131	0.0549072	0.00384077	0.0416267	0.020025	0.037763	0.00182612	0.0525974	0.0227987	0.02115	0.00780521	0.000982932	0.0239514	0.967269	0.00618609	0.0381844	0.0201048	0.0576669	0.00728417	-0.0598055	0.018353	0.00113756	0.01	-0.00995618	0.0176697	0.573182	0.00687516	0.0213573	0.0207953	0.304528	0.000823779	0.0373019	0.0185682	0.0446757	0.00178732	0.0240442	0.0184199	0.191922	0.00110164	0.0241868	0.0185635	0.192744	0.00106896	-0.0258813	0.018436	0.160514	0.00118312	-0.0265192	0.0179792	0.140365	0.00124565	0.0672824	0.0190628	0.000425966	0.0101105	-0.0372921	0.0178605	0.0369217	0.00188207	-0.055335	0.0202951	0.00645408	0.00282207	-0.0184572	0.0176861	0.296792	0.00159544	0.00829142	0.0185331	0.654644	0.000605874	0.0185975	0.0190928	0.330141	0.000835944	0.0418706	0.0185299	0.0239475	0.000970186	0.0439249	0.0189645	0.0206453	0.00214567	0.0372216	0.0183833	0.0430194	0.00140405	0.00494372	0.0213173	0.816632	-0.000481012	-0.0357211	0.0194917	0.0670277	0.00569391	-0.0023465	0.0196984	0.905192	-0.00157607	0.0161636	0.0193052	0.40255	-0.00170915	-0.0186735	0.0189847	0.325434	-0.000700191	0.0157248	0.0226333	0.487288	-0.00033684	-0.0101123	0.0183976	0.582622	-0.000358989	0.000177682	0.0232557	0.993905	-0.000499075	-0.0100213	0.0185873	0.589849	-0.000401376	0.0167137	0.0251147	0.505814	-0.000187176	0.00195999	0.0211601	0.92621	-0.00134812	0.0118816	0.0208242	0.56836	-0.00124562	0.00989604	0.019488	0.611651	0.00148321	0.0508704	0.0198214	0.0103499	0.00182467	0.038735	0.0289026	0.180341	0.000260669	0.0535868	0.0219509	0.0147275	0.00162038	0.0512833	0.0203597	0.0118539	0.00174587	0.0275332	0.0312483	0.378367	-7.33e-05	0.0481513	0.0225892	0.0331655	0.00115866	0.046086	0.0218358	0.0349377	0.00105202	0.0269084	0.0209826	0.199852	0.0001806	0.0664238	0.0211599	0.00172012	0.00281247	0.0122222	0.0239443	0.609798	-0.00029095	0.0218442	0.0212334	0.303718	1.91e-05	0.0480238	0.0203079	0.0181391	0.00145305	0.048459	0.0202536	0.0168248	-0.000123433	0.035549	0.0252404	0.159169	-0.00130742	-0.0160381	0.0196563	0.41466	-0.000127362	0.00059874	0.0197132	0.975774	-0.000380817	-0.0165313	0.0196977	0.401451	-0.000112651	-0.00360548	0.0197913	0.855468	-0.000368512	0.0289397	0.0197694	0.143419	0.00043508	-0.0192965	0.0197083	0.327669	-1.58e-05	0.00714808	0.0196645	0.716276	-0.000330778	-0.0125029	0.0195611	0.522801	-0.000225392	-0.00147393	0.019531	0.939853	-0.000378997	0.0087316	0.0195873	0.655815	-0.000305387	0.0190411	0.0196856	0.333554	-2.45e-05	-0.0181588	0.0205548	0.377129	-8.36e-05	-0.00848468	0.0194679	0.663017	-0.000308732	-0.0158623	0.0208788	0.447523	-0.000161107	-0.0237251	0.0202591	0.241731	0.000141466	-0.00821107	0.0200899	0.6828	-0.000317464	0.0234725	0.020195	0.245284	0.00013365	-0.00458752	0.0200749	0.81927	-0.000361253	-0.0479819	0.0196756	0.0148455	0.00187897	0.0239488	0.0200329	0.232071	0.000163442	0.0209519	0.019833	0.29093	4.42e-05	-0.00489953	0.020103	0.807477	-0.000358515	0.00982775	0.0196159	0.61643	-0.000285449	-0.0225971	0.0196531	0.25039	0.000122657	0.0170639	0.0195945	0.383961	-9.21e-05	-0.0117612	0.0196966	0.550509	-0.000245211	-0.0317668	0.0196422	0.106009	0.000614841	-0.00789338	0.0199918	0.693018	-0.000321718	0.00993253	0.0197679	0.615412	-0.000284895	-0.0233456	0.0207522	0.260763	0.000101146	0.0149062	0.0204199	0.465502	-0.000177996	0.00880885	0.0199235	0.65845	-0.000306622	0.00721177	0.0221926	0.74525	-0.000340896	0.0228971	0.0183233	0.211578	0.000172205	0.0127533	0.018091	0.480917	-0.000154341	-0.0676342	0.0210144	0.00130846	0.00285792	-0.0568659	0.0177299	0.00135989	0.00283618	-0.0101905	0.0183699	0.579134	-0.000212419	-0.0514366	0.0187639	0.00617246	0.00199209	-0.10181	0.0191747	1.21e-07	0.00823418	-0.0418943	0.0180656	0.0204903	0.00134007	-0.0855825	0.0185051	3.98e-06	0.00619389	-0.0423523	0.0189132	0.0252407	0.00122907	-0.0314368	0.0203632	0.122788	0.000424046	-0.0405672	0.0189193	0.0321301	0.00110168	-0.0154358	0.0185821	0.406248	-9.51e-05	-0.0729722	0.0178359	4.45e-05	0.00479181	-0.0149897	0.0183896	0.415096	-0.000102954	-0.0228821	0.0206834	0.268724	6.87e-05	-0.0188393	0.0181802	0.300203	2.26e-05	-0.0279575	0.0183699	0.128181	0.000403492	-0.0526281	0.0189132	0.00544078	0.00206171	-0.0442471	0.0183361	0.0159023	0.00147607	-0.0153877	0.0292179	0.598499	-0.00072059	-0.0247621	0.0304147	0.415668	-0.000584565	-0.0104505	0.0195818	0.593626	-0.000717959	0.00441671	0.02443	0.856553	-0.000806963	0.0756595	0.0337383	0.025263	0.00378202	0.00525994	0.0336208	0.875728	-0.00260878	0.0843514	0.0328177	0.0103825	0.00525018	0.0516128	0.0337927	0.127166	-0.000413701	0.0781762	0.0313081	0.0127714	0.00490509	0.0551131	0.0328438	0.0938237	-3.66e-06	0.0446092	0.0331205	0.178504	0.0027383	0.0278375	0.0360356	0.440139	-0.0127945	-0.0259625	0.0378414	0.492967	-0.0066556	-0.0448083	0.0400299	0.26355	-0.0190192	-0.0098281	0.0317569	0.757057	-0.00254074	0.0183929	0.0177788	0.301003	2.17e-05	0.0121123	0.0176298	0.492135	-0.000162973	-0.0063537	0.0182477	0.727731	-0.000271297	-0.0366663	0.0186759	0.0497444	0.000879695	-0.0189516	0.0199898	0.343207	-3.12e-05	0.00531865	0.0182259	0.770454	-0.00028244	0.0167681	0.0176218	0.341434	-2.92e-05	-0.0199008	0.0197645	0.314102	4.27e-06	-0.0173938	0.0176174	0.323607	-7.79e-06	-0.00458444	0.0175949	0.794461	-0.000287774	-0.00660909	0.0179613	0.712937	-0.000266924	-0.0314795	0.0176055	0.0739124	0.000677315	-0.0234492	0.017858	0.189296	0.000223411	-0.0109091	0.0176307	0.536145	-0.000190504	0.022226	0.0176977	0.209305	0.000178072	0.0204393	0.018453	0.268144	7e-05	0.0143351	0.0183912	0.435799	-0.000121131	0.0228733	0.0176198	0.194375	0.000211388	0.0269636	0.0176698	0.127167	0.000409741	0.051635	0.0176314	0.00344202	0.00232966	0.0154628	0.0177077	0.382643	-7.33e-05	0.019266	0.0177685	0.278366	5.42e-05	-0.000299743	0.0176071	0.986419	-0.000308655	-0.0342898	0.0179533	0.0562775	0.000816092	0.0040858	0.0178898	0.819368	-0.000292633	-0.00632809	0.0178776	0.723399	-0.000270044	0.0157058	0.0180239	0.383641	-7.43e-05	0.00186164	0.019315	0.923225	-0.000305875	-0.00905214	0.0185566	0.625733	-0.000235248	-0.0129501	0.017627	0.462621	-0.000142064	0.00122875	0.018165	0.946076	-0.000307331	-0.00373182	0.0178169	0.834115	-0.000295193
cg07053699	16	31429545	0.0164118	0.027924	0.556776	-0.000220322	0.0304672	0.0230173	0.185759	0.000252976	0.0285697	0.0204558	0.162666	0.00101627	-0.0217102	0.0259957	0.403733	0.00162277	-0.0197309	0.0257805	0.444155	0.000438103	0.0581773	0.0214578	0.00675789	0.00210265	0.0180799	0.0201522	0.369731	-6.48e-05	0.0747773	0.0221953	0.000767918	0.00342039	0.0346543	0.0205968	0.092622	0.000615495	0.0355244	0.0323046	0.271604	7.04e-05	0.0375657	0.0328531	0.252987	0.00010344	0.0414017	0.0242404	0.0877934	0.000644486	0.0352406	0.0324255	0.277244	6.1e-05	0.034722	0.0322702	0.282063	5.31e-05	0.037124	0.032932	0.259749	9.11e-05	0.0306788	0.0309871	0.322265	-6.66e-06	0.0371773	0.0329331	0.259082	9.23e-05	0.0326177	0.0288749	0.258767	9.29e-05	0.0203997	0.0211641	0.335217	-2.39e-05	0.0378378	0.0329153	0.250461	0.000108152	0.0345581	0.0294344	0.240501	0.000127317	0.0354848	0.0324836	0.274788	6.5e-05	0.0111279	0.0189413	0.556936	6.5e-05	0.0154272	0.0185074	0.404621	0.00018109	0.000374538	0.0206637	0.985541	-4.95e-05	0.0291156	0.0185649	0.11696	-0.00156518	0.00604624	0.0192265	0.753193	-0.00283045	-0.0107403	0.0192122	0.576199	-0.00352695	0.00972191	0.0198194	0.623814	-0.00230546	0.0356874	0.0191948	0.0631363	-0.00117339	0.0529802	0.0302263	0.0798884	0.00210928	0.0513793	0.0309102	0.0967255	0.00193792	0.0789423	0.0302689	0.00922846	-0.0081506	0.0808018	0.0300769	0.00732801	-0.00321204	0.010949	0.0313314	0.726813	-0.0184837	0.029878	0.0311235	0.337275	-0.018502	-0.0809646	0.036224	0.0255905	0.00373036	0.0348681	0.0208145	0.0940482	0.00058164	0.0514677	0.0237986	0.0306829	-0.00124032	0.0271268	0.0249911	0.277843	-0.00240927	0.049523	0.0209735	0.0183063	-0.000940789	0.035134	0.0191935	0.0673154	-0.00394905	0.0700664	0.0183843	0.000142299	-0.000223127	0.0263928	0.0216052	0.221998	0.000144067	0.019948	0.0193231	0.302032	-9.11e-06	0.0142921	0.0191987	0.456699	-0.000194981	0.0196345	0.0193459	0.310261	-7.39e-05	-0.0131171	0.0192171	0.494953	-0.000224257	-0.0108168	0.0187425	0.563916	-0.000268315	0.00920449	0.0200164	0.645677	0.00192623	-0.00399624	0.0185928	0.829839	-0.000858132	-0.0216822	0.0211377	0.305122	-0.000522508	-0.0130243	0.0183904	0.478893	-0.000481401	0.0556921	0.0192355	0.00382755	0.00191339	0.015682	0.0198567	0.429758	-0.000665417	-0.0160857	0.0192726	0.404016	-0.000480994	0.00696226	0.0197298	0.724213	-0.00031202	0.0138293	0.0191492	0.47026	-0.000156298	0.00104362	0.0218918	0.961983	0.000842095	-0.00515758	0.0202234	0.798729	-0.00724527	0.00329452	0.0202324	0.870667	0.00103336	-0.03033	0.0199242	0.128114	-1.4e-05	0.0185384	0.0194945	0.341746	0.000210989	-0.000859138	0.0232458	0.970522	0.000841773	-0.0025599	0.0188878	0.892206	0.00102646	0.00974604	0.023881	0.68324	0.000900331	-0.00112511	0.0190893	0.953007	0.000842521	0.00231378	0.0257919	0.928527	-0.000351485	0.0237269	0.0220446	0.28192	0.00242947	0.0386889	0.0216853	0.0745602	0.0031392	0.0120654	0.0204093	0.554473	-0.000405151	0.0487494	0.0207705	0.0190235	0.00161699	0.0689507	0.0302515	0.0227608	0.00150475	0.0539418	0.0229983	0.019104	0.00161434	0.0434638	0.0213408	0.0418212	0.00112979	0.0605305	0.032713	0.0644161	0.000870214	0.0448196	0.0236701	0.05844	0.000928148	-0.00207864	0.022892	0.927659	5.19e-05	-0.0253692	0.0219849	0.248668	0.000283473	0.022685	0.0222084	0.307164	0.000424565	0.0502751	0.0250469	0.0448632	0.00133388	0.0178888	0.0222463	0.421423	-0.000127057	0.0451486	0.0212697	0.0339088	0.0015047	0.0390857	0.0211844	0.065188	0.0022266	0.0480767	0.0263886	0.0686291	0.00194407	0.00769233	0.0200155	0.700791	-0.000336715	0.0084736	0.0200692	0.672919	-0.000324633	0.00305991	0.0200586	0.878773	-0.000385903	0.0123047	0.0201477	0.541466	-0.00024768	0.00741749	0.0201396	0.712693	-0.00034148	-0.0301021	0.0200575	0.1336	0.000494143	-0.00547654	0.020021	0.784472	-0.000365523	-0.0348489	0.0198996	0.080089	0.00081511	0.0383073	0.0198627	0.0539488	0.00107211	-0.0161626	0.0199393	0.417718	-0.000135446	0.00387942	0.0200476	0.846583	-0.000380299	-0.0260506	0.0209223	0.213265	0.000217226	-0.00512753	0.0198212	0.795907	-0.000368647	0.0106527	0.0212591	0.616374	-0.000295851	0.0146813	0.0206313	0.476811	-0.000194973	0.02868	0.0204428	0.160821	0.000382104	-0.0359066	0.0205504	0.0807783	0.000809614	0.0239534	0.0204304	0.24119	0.000147885	0.00258976	0.0200675	0.897331	-0.000388518	-0.0310687	0.0203903	0.127774	0.000521464	0.0398673	0.0201754	0.0483146	0.00114499	0.00978369	0.0204661	0.632682	-0.00030477	-0.044628	0.0199428	0.0253655	0.00157874	0.0125124	0.0200146	0.531948	-0.000240627	-0.0157828	0.0199502	0.428994	-0.000147772	-0.00187045	0.0200555	0.925705	-0.000391664	0.00320667	0.0200135	0.872723	-0.000384953	-0.00499809	0.0203545	0.806059	-0.000371266	-0.0457159	0.0200964	0.0230419	0.00164441	0.00146259	0.0211361	0.94484	-0.000393209	-0.0185589	0.0207881	0.372113	-8.02e-05	-0.0333216	0.0202692	0.100374	0.000671607	-0.0170166	0.0225915	0.451417	-0.00017088	0.0314155	0.0190488	0.0992542	0.000570023	0.0176622	0.0188108	0.347869	-3.93e-05	-0.0290245	0.0218973	0.185156	0.000250974	-0.0024253	0.0184822	0.895611	-0.000326141	0.000518733	0.0191039	0.97834	-0.000331614	-0.00668971	0.0195467	0.732202	-0.000292971	-0.0516917	0.0200414	0.00996924	0.0018699	-0.0373124	0.0187925	0.0472201	0.000974551	-0.0399964	0.0193214	0.0385694	0.00108797	-0.0295568	0.0196804	0.133289	0.000416208	-0.033573	0.0211747	0.112999	0.000501792	0.00792106	0.0196947	0.687584	-0.000278156	-0.0174579	0.0193226	0.366366	-6.09e-05	-0.0252463	0.018613	0.175125	0.000278438	-0.00114653	0.019126	0.952204	-0.000330665	-0.0162015	0.0215117	0.451447	-0.00014358	-0.00770166	0.0189094	0.683834	-0.000276785	-0.0162492	0.0191098	0.395254	-9.19e-05	-0.0335921	0.0196902	0.0881501	0.000633153	0.00648427	0.0190933	0.734185	-0.000293568	-0.00630637	0.0303499	0.835417	-0.000284663	0.00546928	0.0315965	0.862594	-0.000289702	0.0148798	0.0203376	0.464485	-9.71e-05	-0.0137865	0.025373	0.586954	-0.000188561	-0.0020164	0.0342003	0.953003	-0.000961238	0.0241758	0.0338529	0.475396	-0.00163488	0.0388536	0.0332723	0.243338	0.000350019	0.0535183	0.0340351	0.116336	0.000264702	0.0347535	0.0317368	0.2739	0.000191733	-0.023122	0.033116	0.485295	-0.000969337	-0.0339091	0.0337715	0.315728	-0.00409619	-0.0460289	0.0355475	0.195893	0.0111468	-0.0502407	0.0372694	0.178237	0.0150632	-0.0682102	0.0386917	0.0785602	0.0076147	-0.0327133	0.0319646	0.30649	-0.00111359	-0.00712317	0.0184572	0.699588	-0.00028305	0.0144778	0.0182978	0.4289	-0.000124344	-0.0355276	0.0189244	0.0606106	0.000838229	-0.0354852	0.0193866	0.0673334	0.000780496	-0.000680919	0.0207525	0.973828	-0.000332252	0.0246684	0.0189099	0.192198	0.000233231	-0.00397985	0.018294	0.827801	-0.000316861	-0.0130296	0.0205172	0.525461	-0.000198431	-0.033567	0.0182752	0.0663888	0.000788227	-0.0146981	0.0182597	0.420942	-0.000117063	0.0160047	0.0186398	0.390645	-8.74e-05	0.0130505	0.018285	0.475476	-0.000163137	0.00755386	0.0185422	0.683766	-0.000277387	-0.0215492	0.0182951	0.238983	0.00012876	-0.0100545	0.0183746	0.584305	-0.000232986	0.0136452	0.0191562	0.476352	-0.000163808	0.0149176	0.0190887	0.434604	-0.000129439	-0.00127077	0.0182954	0.944632	-0.000331004	0.0320764	0.0183368	0.0803872	0.000684183	-0.0116995	0.0183359	0.523501	-0.000197157	-0.0230562	0.0183758	0.209727	0.000190868	0.00216108	0.0184476	0.906755	-0.000328043	-0.0040767	0.0182747	0.823496	-0.00031605	0.0321135	0.0186373	0.0850227	0.000653977	0.0188426	0.018564	0.31022	1.01e-05	0.0138842	0.0185538	0.454349	-0.000146313	0.0313297	0.0186984	0.0939797	0.000600354	0.020965	0.0200424	0.295667	3.13e-05	0.0157602	0.0192584	0.413249	-0.000109825	-0.011411	0.0182962	0.532906	-0.000203195	-0.0129901	0.0188519	0.49086	-0.000174644	0.0261549	0.0184841	0.157218	0.000333029
cg22940954	2	218072912	-0.0260647	0.0312385	0.404164	-0.000127976	0.021234	0.0257581	0.40983	-0.000134978	0.0249902	0.022907	0.275424	-0.00242775	0.007196	0.028956	0.80376	-0.0012457	0.0105167	0.0287062	0.714137	0.000382886	0.0444459	0.0240077	0.0642646	0.00100602	0.00219126	0.0225302	0.92253	-0.000411196	0.070815	0.0248286	0.00438502	0.00295036	0.0290852	0.0230504	0.207159	0.000249332	-0.00484578	0.0361525	0.893386	-0.000413802	-0.00429268	0.0367672	0.907067	-0.000415629	0.0377545	0.0271263	0.164132	0.000394507	-0.00307103	0.0362876	0.932564	-0.000418356	-0.00335955	0.0361136	0.925891	-0.000417727	-0.0045054	0.0368551	0.902716	-0.000415076	-0.0014336	0.0346763	0.967027	-0.000420655	-0.00409134	0.0368564	0.911621	-0.000416181	-0.0220816	0.0323113	0.49443	-0.000224527	0.0305628	0.023674	0.196853	0.000280682	-0.00386273	0.0368369	0.916497	-0.00041674	-0.0202482	0.0329389	0.538806	-0.000262097	-0.00483344	0.0363526	0.894238	-0.000413923	0.0366942	0.0211462	0.0828408	0.000902327	0.0496702	0.0206499	0.0162434	0.00204773	0.0320659	0.0230732	0.164752	0.000455765	0.0680614	0.020718	0.00103625	0.0048401	0.0228323	0.021486	0.28806	-0.00120895	0.0228616	0.02141	0.285735	-0.000247616	-0.0526434	0.0221334	0.0174746	0.0027188	0.0418065	0.0214652	0.0515922	0.00135516	0.0108072	0.0332422	0.745157	3.8e-05	0.0103373	0.0339903	0.761083	2.91e-05	0.020026	0.033002	0.5441	0.0238553	0.0187764	0.0329525	0.568927	0.0195115	-0.0103103	0.0336775	0.759549	0.0236201	-0.0147874	0.0338037	0.661872	0.0258346	-0.0250133	0.039832	0.530141	0.000433315	-0.0609997	0.0232291	0.00870246	0.00200588	-0.0293046	0.0264471	0.267969	0.00575963	-0.0379143	0.0277447	0.171916	0.00602393	-0.0250582	0.0233129	0.282561	0.00572969	-0.0265176	0.0213257	0.213839	0.00581768	-0.0538859	0.0204548	0.00849114	0.00804182	0.0459023	0.0241228	0.0571963	0.000648605	0.0130723	0.0215817	0.544773	-0.00135609	0.0290127	0.0214362	0.176058	0.000372793	0.0293304	0.0216023	0.174692	0.000361511	-0.0400117	0.0214479	0.0622459	0.00105337	0.00782863	0.0209341	0.708467	-0.000326883	0.0151343	0.022471	0.500705	0.0037563	0.0427697	0.0207589	0.0394925	0.00137096	-0.0075333	0.0236293	0.749901	-0.000349457	0.0361228	0.0205242	0.0785526	0.000767915	0.0479005	0.0215155	0.0260989	0.00166577	0.0415237	0.022177	0.0612936	0.00106457	0.0696037	0.02145	0.00119342	0.00431421	0.0543017	0.0220086	0.0136937	0.00167125	0.0182646	0.0213968	0.393417	-2.79e-05	0.0138999	0.025045	0.578962	-0.000969988	0.00794371	0.022857	0.728228	0.00602463	0.00321302	0.0231501	0.88963	-0.00139502	-0.00534864	0.0228262	0.814762	-0.00498106	0.00669748	0.0222949	0.763902	-0.000756314	-0.0181946	0.0265929	0.493939	-0.000895802	0.00495998	0.0216183	0.818556	-0.00108232	0.0145214	0.0273222	0.595142	-0.000981825	0.0106979	0.0218393	0.624301	-0.00100154	0.000596511	0.0294933	0.983866	-0.000463145	0.0414701	0.0246859	0.0931343	0.000649151	0.0248463	0.024307	0.306819	-0.000132797	-0.00788205	0.0227542	0.72908	-0.00104642	0.041937	0.0232249	0.0711221	0.00101364	-0.0230323	0.0338479	0.496292	-0.00024113	0.0205698	0.0257333	0.424188	-0.000162115	0.032817	0.0238626	0.169213	0.000399957	-0.00658573	0.0365894	0.857179	-0.000434608	0.017935	0.0264731	0.498183	-0.000242951	0.0141668	0.0255913	0.57993	-0.00067896	0.0103098	0.0245752	0.674884	-0.000406038	0.0417465	0.0248175	0.0927047	0.000455331	0.0705806	0.0279863	0.0117499	0.00207209	0.0400635	0.024848	0.107051	0.000717543	0.0497466	0.023781	0.0365816	0.00118443	0.0562417	0.0237385	0.0179242	-0.000193462	0.0114301	0.0295977	0.699404	-0.0023336	-0.0162872	0.0229743	0.478466	-0.000258907	0.00620919	0.0230391	0.787573	-0.000482822	-0.000865385	0.0230264	0.970025	-0.000519925	0.0429977	0.0231072	0.0629489	0.0012795	-0.0175396	0.0231162	0.448103	-0.000220831	0.0187451	0.023036	0.415915	-0.000175832	0.0143407	0.0229809	0.532696	-0.000317837	0.0231306	0.0228577	0.311714	1.25e-05	0.00342592	0.0228266	0.880716	-0.000508926	-0.0042508	0.0228936	0.852721	-0.0005027	-0.0246288	0.023006	0.284531	7.6e-05	-0.0562195	0.0239895	0.01922	0.00233116	0.0010689	0.0227542	0.962538	-0.000519511	0.00122358	0.0244062	0.960022	-0.000519351	0.00200396	0.0236873	0.932589	-0.000516932	-0.000753077	0.0234811	0.974419	-0.000520125	-0.00999448	0.0236111	0.672133	-0.000427323	0.0063237	0.0234622	0.787558	-0.000482816	-0.0597325	0.0229901	0.00945433	0.00298203	0.0109922	0.0234217	0.638906	-0.000405928	0.0334215	0.0231729	0.149416	0.000561678	-0.0323175	0.0234824	0.16893	0.000464972	-0.0189284	0.0229229	0.409069	-0.000165582	0.00234488	0.0229784	0.918732	-0.000515235	-0.0270144	0.0228966	0.23823	0.000203947	0.0506781	0.0229893	0.0276307	0.00200365	-0.0104521	0.0229732	0.64919	-0.000412834	-0.0220193	0.0233602	0.346022	-5.8e-05	-0.014658	0.0231025	0.525857	-0.000310988	-0.0272026	0.024254	0.262206	0.000134189	-0.00712919	0.0238688	0.765219	-0.000474186	-0.0248694	0.0232789	0.285528	7.35e-05	-0.0188272	0.0259342	0.467963	-0.000246183	-0.0199039	0.021307	0.350333	-5.28e-05	-0.0205322	0.0210311	0.329039	-1.94e-05	-0.0207672	0.0244884	0.396513	-0.000116458	0.00557832	0.0206638	0.78722	-0.000384593	0.00233174	0.0213592	0.91308	-0.000409892	0.000269373	0.0218548	0.990167	-0.000414775	-0.0509362	0.0224153	0.0231641	0.00172303	-0.0226857	0.021025	0.280716	6.81e-05	-0.0183186	0.0216208	0.396941	-0.000116999	-0.0468911	0.0219918	0.0331055	0.00146796	0.026047	0.0236819	0.271514	8.69e-05	-0.0131158	0.0220187	0.551463	-0.000267601	0.0141816	0.0216057	0.511651	-0.000236062	0.00712367	0.0208189	0.732255	-0.000366247	0.0204496	0.0213792	0.338923	-3.53e-05	-0.00103819	0.0240545	0.965578	-0.000414065	-0.00122468	0.0211425	0.953814	-0.000413445	-0.00613929	0.0213691	0.773913	-0.000380582	-0.0251868	0.0220231	0.252899	0.000127665	-0.0373621	0.0213324	0.0800188	0.000856421	-0.00471213	0.0341728	0.890342	-0.00114057	0.00833952	0.035576	0.81469	-0.00112316	0.0163297	0.0228994	0.475873	-0.000903512	0.00715624	0.0285707	0.802249	-0.00111939	-0.0416797	0.0404454	0.30315	8.36e-05	-0.0122154	0.040135	0.760953	-0.00244056	-0.0389895	0.0393915	0.322643	-2.74e-05	-0.0120364	0.0404122	0.76592	-0.0024459	0.0311717	0.0375773	0.407106	-0.000420965	0.0448504	0.0392495	0.253586	-0.000649936	0.0669269	0.0402334	0.0967155	0.000418685	0.0723691	0.042841	0.0917177	0.00480229	0.0640056	0.0448292	0.153965	0.0168989	0.0315507	0.0467343	0.499936	0.0147911	0.0737495	0.0378038	0.051506	0.00258453	0.0262299	0.0206159	0.203403	0.000256754	0.0441448	0.0204253	0.0307872	0.00152104	-0.0026019	0.0211629	0.902162	-0.000408974	0.0481287	0.0216534	0.0263437	0.00163238	-0.00606397	0.0231874	0.793717	-0.00038684	-0.0172584	0.0211341	0.414243	-0.000138295	-5.09e-05	0.020441	0.998015	-0.000415251	-0.0125328	0.0229255	0.58466	-0.000291112	-0.0127932	0.0204343	0.531342	-0.000252446	0.0350902	0.0203912	0.0854262	0.000813293	0.0333217	0.0208181	0.109615	0.000647808	0.0454812	0.020409	0.0259539	0.00164306	0.0459584	0.0206946	0.026472	0.00162889	0.00766274	0.0204481	0.707891	-0.000356915	-0.00225467	0.0205323	0.91257	-0.000410244	-0.013429	0.0214048	0.530477	-0.000251759	-0.0101197	0.0213307	0.63525	-0.000321756	-0.0105626	0.0204411	0.605397	-0.000304336	0.02382	0.020497	0.245317	0.000145468	0.00645006	0.0204891	0.752942	-0.000374083	-0.00640396	0.0205395	0.755233	-0.000374869	0.0562271	0.0205758	0.0063349	0.00267612	-0.00366026	0.0204193	0.857755	-0.000401904	-0.00789091	0.0208385	0.704971	-0.000355685	0.0188728	0.0207435	0.363023	-7.15e-05	-0.00816315	0.020733	0.693823	-0.000350854	0.00713624	0.0209061	0.732876	-0.000366848	-0.00941022	0.0223993	0.674447	-0.000341935	-0.0113203	0.0215204	0.598927	-0.000300312	0.0237195	0.0204386	0.245967	0.000143925	0.0115166	0.021065	0.584632	-0.000291093	0.00493812	0.0206628	0.81114	-0.000391526
cg09273716	20	36866432	-0.0653489	0.0263509	0.013219	0.00154367	0.0271786	0.021752	0.211632	0.00016858	0.0560432	0.019472	0.00404096	0.00425186	-0.0483302	0.0246296	0.0498639	0.00184673	-0.0519817	0.024457	0.0336696	-0.00011758	0.0549941	0.0204722	0.00728228	0.00187333	0.0334644	0.0192157	0.0817403	0.000613862	0.0514013	0.0212027	0.0154229	0.00147074	0.031994	0.0194643	0.100384	0.000510945	-0.00580323	0.030536	0.849292	-0.00028976	-0.00725403	0.0310551	0.815329	-0.000284213	0.038292	0.0229075	0.0947558	0.000538657	-0.00519906	0.0306501	0.865321	-0.000291969	-0.00425697	0.0305033	0.889023	-0.000294765	-0.00766607	0.0311293	0.805501	-0.000282383	0.000919005	0.0292893	0.974972	-0.000300327	-0.00728268	0.0311304	0.815054	-0.000284163	-0.0127727	0.0272933	0.639849	-0.00023476	0.0434329	0.0199815	0.0298435	0.00111721	-0.00736454	0.0311139	0.812916	-0.000283773	-0.0165845	0.0278219	0.551178	-0.00019377	-0.00493434	0.0307051	0.872345	-0.000292856	0.0145704	0.0180453	0.41951	0.00028782	0.0605561	0.0175866	0.000585927	0.00365097	-0.0111505	0.0196862	0.571176	0.000187882	0.0712427	0.0177319	6.08e-05	0.00249911	-0.00543262	0.0184172	0.768042	-0.00448133	-0.0289887	0.0183884	0.115071	-0.00321749	-0.01547	0.0189901	0.415373	-0.002181	0.0504052	0.0183812	0.0061548	-0.000492887	0.016668	0.0288183	0.563111	-0.000395419	0.0212715	0.0294645	0.47047	-0.000301257	0.0028184	0.0291835	0.923081	-0.00404257	0.00646504	0.0290701	0.824047	0.00475407	0.0113168	0.0300762	0.706788	0.00926323	0.0290014	0.0299809	0.333592	0.000134211	-0.0735827	0.0344735	0.0330028	0.00106107	0.0126578	0.0198894	0.524581	-0.000361398	0.0646982	0.02269	0.00439549	0.00301517	0.0321245	0.0238429	0.178016	0.00111211	-0.00754355	0.020039	0.706625	0.000605842	-0.115189	0.018153	2.71e-10	0.0120094	-0.036726	0.0175832	0.0368559	0.00135294	0.0507037	0.0206106	0.0139712	0.00134515	0.0365613	0.01844	0.0475298	0.00079613	0.0355261	0.018284	0.0521469	0.000994818	0.0113317	0.0184344	0.538816	0.000290389	-0.0434816	0.018293	0.017545	0.00155701	-0.0145319	0.0178617	0.415979	5.89e-05	0.0187049	0.019215	0.330447	2.29e-06	0.00144019	0.017742	0.935311	-0.000471846	-0.0215614	0.0201698	0.285195	-0.000127788	-0.000475741	0.0174921	0.978305	-0.00031711	0.0280229	0.0183816	0.127533	0.000229564	0.0206793	0.0189453	0.275166	-0.000113054	0.0562222	0.0183574	0.00222196	0.00261799	0.0636316	0.0187911	0.000721645	0.00297291	0.0212163	0.0182519	0.245199	1.14e-05	-0.00647362	0.0213136	0.761365	-3.47e-06	-0.00302859	0.0196305	0.877407	0.00730277	-0.00349021	0.0196978	0.85938	0.000169485	-0.0146564	0.0193886	0.449791	-0.00845755	-0.00484019	0.0189891	0.798834	-0.000397815	0.0559119	0.0225961	0.0134325	0.0020178	-0.0258781	0.0183815	0.159345	0.000978789	0.0319526	0.0232404	0.169333	0.000600529	0.00554117	0.0185852	0.765622	-4.6e-06	0.0275448	0.0251114	0.272821	6.83e-05	0.00430909	0.0208694	0.836438	-0.000604801	-0.00822421	0.0205391	0.688893	-0.000567821	-0.0233841	0.0191963	0.223314	-0.00184927	0.0323814	0.0196204	0.0990245	0.000551662	0.00218491	0.0285941	0.9391	-0.000318604	0.0246095	0.0217329	0.257622	9.04e-05	0.0339639	0.0201514	0.0920656	0.000589035	0.00530328	0.0309065	0.863777	-0.000311036	0.0251124	0.0223568	0.261468	8.38e-05	0.0320271	0.0216043	0.138387	0.000579004	0.0123878	0.0207567	0.550704	6.84e-06	0.0493377	0.0209466	0.0186025	0.00165027	0.00965293	0.0236765	0.683538	-0.000285539	0.00475743	0.0210026	0.820824	-0.000304025	0.0300006	0.0200977	0.13567	0.000375182	0.0404217	0.0200405	0.0438346	0.00269791	0.0398846	0.0249623	0.110253	0.00223302	-0.0347676	0.0195457	0.075457	0.000815291	0.0188234	0.0196114	0.337286	-2.97e-05	-0.0225475	0.0195978	0.2501	0.000122072	0.0254639	0.0196849	0.195991	0.000253897	0.00776598	0.0196845	0.693245	-0.000318673	-0.0113697	0.0196157	0.562248	-0.000250593	-0.017369	0.0195645	0.374786	-7.99e-05	0.00133079	0.0194679	0.945509	-0.000375688	0.016985	0.0194311	0.382183	-8.9e-05	-0.0251961	0.019483	0.196107	0.00025357	0.000422768	0.0195949	0.982789	-0.000377277	-0.0330911	0.0204431	0.105702	0.00061058	0.0154397	0.0193702	0.425513	-0.000137586	0.0148374	0.0207772	0.475253	-0.000184908	-0.00479711	0.020168	0.812021	-0.000356086	0.016195	0.0199888	0.417938	-0.00012963	-0.0129542	0.020102	0.51939	-0.000220649	0.0121487	0.0199749	0.543139	-0.000237778	0.00188813	0.0196142	0.923323	-0.000373953	0.0216635	0.0199365	0.277358	6.82e-05	0.0322217	0.0197269	0.102576	0.000628571	-0.0187685	0.0199999	0.348159	-4.5e-05	-0.0390911	0.019498	0.0451374	0.00113699	-0.0150796	0.0195613	0.440882	-0.00015309	-0.0356203	0.0194837	0.0676964	0.000882361	0.00623308	0.0196019	0.750537	-0.000339266	0.0175128	0.0195568	0.370659	-7.47e-05	-0.00391327	0.0198948	0.844088	-0.000362841	-0.00639961	0.0196721	0.744984	-0.000337486	0.0217653	0.0206517	0.292072	4.18e-05	-0.0192772	0.0203179	0.342869	-3.77e-05	-0.0278656	0.0198156	0.159838	0.000368531	-0.0222577	0.0220781	0.313537	6.16e-06	-0.00882433	0.0181857	0.627562	-0.000230952	-0.00197534	0.0179516	0.91239	-0.00029845	-0.0195056	0.0208972	0.350717	-3.89e-05	0.0179549	0.01763	0.308593	1.12e-05	0.0160209	0.0182242	0.379447	-6.86e-05	-0.0604687	0.0186037	0.00117082	0.00287515	-0.043789	0.0191285	0.0221665	0.00127789	-0.0178617	0.0179431	0.319625	-2.73e-06	-0.0317974	0.0184408	0.0848026	0.000595273	-0.0374122	0.0187699	0.0463688	0.000896428	-0.0559924	0.0201784	0.00557148	0.00201669	-0.0392392	0.0187724	0.0367147	0.00101575	-0.016915	0.0184361	0.358991	-4.78e-05	-0.0345149	0.017751	0.0519815	0.000838555	-0.00244887	0.0182486	0.893261	-0.000296667	0.0204235	0.0205228	0.319773	-2.92e-06	-0.0390593	0.0180225	0.0303275	0.0011144	-0.048128	0.018206	0.00826604	0.00180308	-0.0324548	0.0187866	0.0842166	0.000598661	-0.0149671	0.018215	0.411348	-9.81e-05	-0.0430311	0.0291921	0.140638	0.0022995	-0.0274771	0.0304025	0.366232	0.00182324	0.0220065	0.0195694	0.260934	0.00198058	-0.0414749	0.024402	0.0893684	0.00255065	0.0113184	0.0336365	0.736609	-0.000827404	0.0021325	0.0333374	0.949016	-0.000894122	0.038085	0.0327268	0.244963	0.000329905	0.0172056	0.0335608	0.608357	-0.000651285	0.0440367	0.0311973	0.158559	0.000923373	0.0949752	0.0324116	0.00350608	0.00709294	0.103575	0.0328765	0.00170744	0.0062987	0.0938021	0.0352297	0.0079729	0.00116085	0.116932	0.0367701	0.00156089	0.0277515	0.109512	0.0371691	0.0033745	0.0442123	0.0590616	0.0314053	0.0604717	0.00240474	0.0247908	0.0176814	0.161039	0.000294788	-0.000630719	0.017539	0.971317	-0.000305107	-0.0197483	0.018147	0.276615	5.63e-05	-0.00974576	0.0185935	0.60023	-0.000221542	-0.0132434	0.0198868	0.505523	-0.000169983	0.000365526	0.0181303	0.983917	-0.000305378	0.00345683	0.0175327	0.843718	-0.000293621	-0.0181631	0.0196613	0.355697	-4.48e-05	-0.00461624	0.0175285	0.792302	-0.000284304	0.0379455	0.0174829	0.0300857	0.00113111	-0.00429506	0.017867	0.810051	-0.00028784	0.0129356	0.0175239	0.460496	-0.000139001	0.00538773	0.0177709	0.761785	-0.000277409	0.000667713	0.0175395	0.969636	-0.000305059	0.00952275	0.01761	0.588731	-0.000216137	0.0361021	0.0183443	0.0491962	0.000876131	0.0371599	0.0182789	0.0421853	0.000955195	-0.0242914	0.017526	0.165888	0.000281125	0.0229109	0.0175794	0.192622	0.000213233	0.00318211	0.0175744	0.856334	-0.000295482	-0.00169159	0.0176177	0.923517	-0.000302684	-0.0137372	0.0176774	0.437183	-0.000120976	-0.00314052	0.0175143	0.85771	-0.000295675	-0.00875903	0.0178734	0.624143	-0.000232106	-0.0108588	0.0177942	0.541767	-0.0001917	-0.00317065	0.0177839	0.858514	-0.000295787	0.0385275	0.0179124	0.0316001	0.00110539	-0.0314641	0.0192011	0.101433	0.000514179	-0.0389934	0.0184402	0.0345833	0.00105828	0.00545149	0.017536	0.755928	-0.000275965	0.00177156	0.0180694	0.921908	-0.000302564	-0.00138074	0.0177233	0.937911	-0.000303647
cg24776142	6	16513598	-0.0055113	0.0221479	0.803508	-0.000198631	0.0292986	0.0182512	0.108581	0.000333508	0.0320458	0.0162822	0.0491837	0.000648637	-0.00674743	0.0205864	0.743125	0.000597747	-0.0192918	0.0204369	0.345296	-0.00137245	0.031505	0.0170816	0.0652682	0.000503649	0.0228528	0.0160153	0.153748	0.000217421	0.0251012	0.0176965	0.156215	0.000212344	0.0329636	0.0163303	0.0436623	0.000649755	0.0210847	0.0256238	0.410686	-6.84e-05	0.0245967	0.0260582	0.345324	-2.31e-05	0.0383282	0.01922	0.0462629	0.000629118	0.0219381	0.0257192	0.393768	-5.77e-05	0.0215948	0.025596	0.398947	-6.1e-05	0.0237645	0.0261209	0.36304	-3.65e-05	0.0179931	0.0245783	0.464208	-9.82e-05	0.0233546	0.026122	0.371394	-4.25e-05	0.00821353	0.0229068	0.719959	-0.000184513	0.0324428	0.0167737	0.0532315	0.000579337	0.0236238	0.026108	0.365651	-3.84e-05	0.0108842	0.0233507	0.64118	-0.000165725	0.0191393	0.0257665	0.457688	-9.49e-05	0.04553	0.0150049	0.00244019	0.00219109	0.0230819	0.0146863	0.11618	0.000787822	0.0360307	0.0163853	0.0279895	0.00128151	0.0363865	0.0147981	0.0140183	0.00038058	0.00489092	0.0153304	0.749733	-0.00101789	0.0146197	0.0153186	0.340005	-0.000981729	-0.0124165	0.0158127	0.432412	-0.000763435	0.0344616	0.0152758	0.0241765	0.00177696	0.0333467	0.0235499	0.157027	0.000658785	0.0375019	0.0240756	0.119569	0.000800617	0.0251305	0.0239823	0.294924	-0.00598024	0.0354438	0.0239216	0.138712	-0.000169089	0.0436616	0.0245557	0.0756719	0.00685209	0.0132616	0.0245531	0.589224	-0.00129897	-0.0333708	0.0281743	0.236468	-3.53e-05	0.0386265	0.0165062	0.0193716	0.00165777	0.033092	0.0187678	0.0780079	0.00279061	0.0230784	0.0197095	0.241761	0.00242697	-0.00903116	0.0165552	0.585457	0.00220206	-0.00102954	0.0151407	0.945793	0.00111429	-0.015192	0.0145367	0.296109	0.00134286	0.0226968	0.01714	0.185582	0.000877352	0.0120853	0.0153252	0.43044	0.00104436	0.0257544	0.0152382	0.0911545	0.00120359	-0.00145879	0.0153694	0.924391	0.000593337	0.0229375	0.0152574	0.132895	0.00107918	-0.0150907	0.0148858	0.31081	0.000821867	0.0325678	0.0160427	0.042485	0.00103368	0.00666467	0.0147401	0.65121	0.000403834	-0.062701	0.0167092	0.000179868	0.00330278	0.00742381	0.0145381	0.609653	0.0014681	0.0602223	0.0152316	7.95e-05	0.00362446	0.0598246	0.0156912	0.000141492	0.00339716	0.0322873	0.0152905	0.0348398	0.00138518	0.0203701	0.0156454	0.193064	0.000865102	0.039501	0.0151859	0.00935583	0.00179625	-0.0548449	0.017794	0.00208407	0.00243744	-0.0137087	0.0163629	0.402263	0.00314768	-0.019973	0.0164736	0.2255	0.000693356	0.00437544	0.0162109	0.787262	-4.98e-06	0.0192832	0.0158965	0.225263	5.96e-05	-0.0101766	0.0189387	0.591093	0.000281216	-0.00784425	0.0153901	0.610324	0.000216026	-0.0497553	0.0194312	0.010526	0.00175069	-0.0195776	0.0155456	0.208054	0.000586144	-0.0401413	0.0209987	0.0560761	0.00062299	-0.0125586	0.0174913	0.472849	-0.000247007	0.00199117	0.0172163	0.907937	-0.000357962	0.00301868	0.0161327	0.85159	-0.000526415	0.0432397	0.0164572	0.00867218	0.0013287	0.0620877	0.0239593	0.00963126	0.00128652	0.0522408	0.0182103	0.00416586	0.00162615	0.0399504	0.0169065	0.0182256	0.00103244	0.0587296	0.0259086	0.0235127	0.000932321	0.0459982	0.0187424	0.0142064	0.00113115	0.0396412	0.0181266	0.0288694	0.000617674	0.021509	0.0174209	0.217106	2.96e-06	0.041959	0.0175916	0.0171674	0.00082186	0.0457586	0.0198548	0.0212912	0.00085148	0.0263002	0.0176234	0.135772	0.000276864	0.0480255	0.0168516	0.00441972	0.00148276	0.0465291	0.0168253	0.0057394	0.00193626	0.0563212	0.0209501	0.00724257	0.00196198	-0.010257	0.0163456	0.530409	-0.000159669	0.0204013	0.0163762	0.213015	0.000145287	0.0329401	0.0163565	0.0441824	0.000803057	0.00917568	0.0164473	0.576998	-0.000181417	-0.020957	0.0164334	0.202393	0.000164835	-0.0098842	0.0163826	0.546367	-0.00016751	0.0125336	0.0163418	0.443213	-0.00010844	0.0162421	0.0162564	0.317883	-4.65e-07	-0.012746	0.0162299	0.432364	-0.000100924	-0.00986766	0.0162785	0.544479	-0.000166604	-0.00871819	0.0163673	0.594341	-0.000188666	-0.0441991	0.0170533	0.00963021	0.00150021	0.00411462	0.0161811	0.799307	-0.0002464	-0.00808077	0.017359	0.641627	-0.000206329	-0.00498936	0.0168439	0.767105	-0.000240316	0.00958286	0.0166967	0.566087	-0.00017663	0.018556	0.0167853	0.269106	5.85e-05	-0.0055414	0.0166841	0.739827	-0.000234367	-0.00977979	0.0163798	0.550545	-0.000169494	-0.0128521	0.0166551	0.440423	-0.000106535	0.00681598	0.0164889	0.679389	-0.000218406	0.0171115	0.0167038	0.30579	1.3e-05	-0.0642208	0.0162282	7.9e-05	0.00382638	0.0131865	0.0163555	0.420218	-9.22e-05	-0.0223018	0.0162797	0.170897	0.000230695	0.000790428	0.0163725	0.961501	-0.00026283	-0.0151169	0.0163349	0.354873	-3.78e-05	-0.0303411	0.016601	0.067778	0.000615324	0.00829121	0.01643	0.61388	-0.000196325	-0.00213679	0.0172537	0.901453	-0.000259401	-0.0025327	0.0169737	0.881403	-0.000257575	-0.0208181	0.0165595	0.208869	0.000152777	-0.00822759	0.0184521	0.655736	-0.000211042	0.00665726	0.0151278	0.659932	-0.000168571	0.0182272	0.0149256	0.222146	0.000102654	0.0149054	0.0173827	0.391276	-5.53e-05	-0.00323199	0.0146664	0.825607	-0.000198919	0.0521884	0.0151171	0.000566906	0.00226983	-0.0295198	0.0154987	0.0569616	0.000548444	-0.0310955	0.0159232	0.0509717	0.000587185	-0.0254962	0.014919	0.087605	0.000400988	-0.0129553	0.0153571	0.398985	-6.03e-05	-0.0157643	0.015622	0.313038	3.83e-06	-0.0299314	0.016804	0.0750231	0.000453576	0.00610767	0.0156287	0.695986	-0.000177133	-0.0201341	0.0153318	0.18925	0.000151365	-0.0135834	0.0147765	0.358067	-3.24e-05	0.0105881	0.0151759	0.485445	-0.000107278	-0.00619118	0.0170724	0.716908	-0.00018157	-0.014559	0.015009	0.332147	-1.23e-05	-0.0278662	0.0151624	0.0662256	0.000496322	-0.0285786	0.0156238	0.0675152	0.000489688	-0.0216101	0.0151471	0.15382	0.000216273	0.0128357	0.0242702	0.596963	0.000503318	0.0139893	0.0252669	0.57988	0.000509859	0.000539914	0.0162671	0.973526	0.00043541	-0.0187959	0.0202885	0.354345	0.000644279	-0.0216153	0.0285443	0.449172	-0.000286936	-0.0309387	0.0282921	0.274562	3.96e-05	0.00135766	0.0278092	0.961077	-0.000671651	-0.0112052	0.0285082	0.694411	-0.000664556	0.0217809	0.026643	0.413937	-0.000223074	0.0252828	0.0278162	0.363729	5.06e-05	0.0140878	0.0284452	0.62059	-0.00198992	0.0189898	0.030905	0.539158	-0.00696524	0.00265801	0.0318608	0.933546	0.00144704	-0.00599622	0.0329991	0.855889	0.00895608	0.0437178	0.0267181	0.102272	0.00103741	-0.00313536	0.0147168	0.831312	-0.000201933	0.0145109	0.0145877	0.319981	-2.22e-06	0.00956639	0.0151003	0.526461	-0.000126613	0.0211362	0.0154653	0.17187	0.000183416	-0.0080348	0.0165452	0.627283	-0.000161632	0.00055455	0.0150911	0.97069	-0.000211253	-0.0187863	0.014591	0.198053	0.000139025	0.0117307	0.0163599	0.473431	-0.000102752	0.0170669	0.014578	0.24184	7.83e-05	-0.028168	0.0145495	0.0530016	0.000580292	-0.00156316	0.0148713	0.916297	-0.0002092	-0.00124457	0.0145805	0.931985	-0.000209996	0.0241935	0.0148009	0.102284	0.000353221	0.0152593	0.0145883	0.295683	1.99e-05	-0.0242104	0.0146416	0.0983726	0.000366365	0.0299285	0.0152642	0.0500472	0.00060058	0.0289821	0.0152112	0.0568759	0.000555431	0.00368595	0.0145868	0.800532	-0.000198025	0.0263172	0.0146226	0.0720424	0.000472932	-0.00672944	0.0146252	0.645473	-0.000166735	-0.00112531	0.0146566	0.938807	-0.000210291	0.0233061	0.0147083	0.11322	0.000319208	-0.00679926	0.0145712	0.640818	-0.000165461	0.00795963	0.0148746	0.592626	-0.000150944	-0.00791232	0.0148092	0.593201	-0.000151132	-0.00613223	0.0147945	0.678555	-0.000175181	0.0237625	0.0149162	0.111297	0.000324922	-0.00456281	0.0159839	0.775318	-0.000194293	-0.0171115	0.0153527	0.265167	5.12e-05	-0.012839	0.0145864	0.378849	-4.76e-05	0.0143668	0.0150303	0.339257	-1.83e-05	-0.00723978	0.0147437	0.623447	-0.000160513
cg07682160	19	18849126	-0.0342826	0.0230143	0.136476	0.000278699	0.053765	0.0189501	0.00459551	0.00160727	0.0570508	0.016843	0.000719133	0.0042711	-0.0403943	0.0212962	0.057996	0.00110149	-0.0476467	0.0211447	0.0243414	0.000986588	0.0265336	0.0176959	0.133916	0.00028107	0.0224204	0.016595	0.17683	0.000185871	0.0174102	0.0183274	0.342244	-2.2e-05	0.0479782	0.016962	0.00472056	0.00159618	0.0407395	0.0266295	0.126202	0.000306464	0.046017	0.0270787	0.0893973	0.000431499	0.0472357	0.0199745	0.0181316	0.00104824	0.0422014	0.0267279	0.114506	0.000341305	0.0409869	0.0266006	0.123512	0.000314153	0.0460265	0.0271435	0.090098	0.000428623	0.0324434	0.0255465	0.204237	0.000140155	0.0455166	0.0271449	0.0937323	0.000414089	0.0134761	0.0238143	0.571533	-0.000155562	0.0503713	0.0174196	0.00387231	0.00167814	0.0455856	0.0271304	0.0930615	0.000416725	0.0204496	0.024274	0.399635	-6.64e-05	0.03913	0.0267782	0.144095	0.000259576	0.0489007	0.0155415	0.00167585	0.00165961	0.000820711	0.0152226	0.957009	-0.000557653	0.0392286	0.0169718	0.0209074	0.000641177	0.0110107	0.0153264	0.472583	0.00265878	0.00619518	0.0158551	0.696032	0.00204716	0.0167941	0.0158461	0.289348	0.00207631	0.00228859	0.0163553	0.888729	0.00254679	0.0179902	0.0158387	0.256155	0.00268047	0.0384465	0.025342	0.129497	0.000824381	0.0349798	0.0259172	0.177369	0.000637332	0.0305354	0.0254322	0.23014	-0.0104918	0.0362263	0.0253648	0.153512	-0.0115908	0.0537851	0.0263084	0.0411532	-0.0119706	0.0341424	0.0260968	0.191047	-0.0145777	-0.00638216	0.030381	0.833648	0.000543704	0.00219385	0.0171837	0.898422	0.00187127	0.0173157	0.0196044	0.377199	0.00435033	0.00592191	0.0205728	0.77349	0.00419349	-0.00340031	0.0172839	0.844056	0.00418355	-0.0141316	0.0157939	0.371026	0.00306924	-0.0331897	0.015154	0.0286225	0.00396901	0.00749856	0.0178302	0.674124	0.00190756	0.00208624	0.015946	0.895921	0.00181309	0.0415529	0.0158226	0.00869768	0.0010984	0.0362134	0.0159501	0.0232827	0.000843893	-0.00245258	0.0158633	0.877146	-0.000448718	-0.00862233	0.0154699	0.57734	-0.000383967	0.0556	0.0167386	0.000911346	0.00279288	0.0112836	0.0153297	0.461776	0.00183789	-0.0454887	0.0174059	0.00902884	0.00325398	0.0291756	0.015164	0.0544901	0.00201612	0.0152628	0.0158897	0.336891	0.00192391	0.0496823	0.01634	0.00239093	0.00379557	0.0512395	0.0158723	0.00126489	0.00422328	0.0450996	0.0162478	0.00555689	0.00360268	0.0386718	0.0157822	0.0143533	0.000903072	-0.0148376	0.0184877	0.422328	-9.69e-05	0.00960965	0.0170974	0.574153	0.000575624	0.0130731	0.0170767	0.444038	0.000557269	0.0174096	0.0167558	0.298933	-0.0047817	0.00732955	0.01646	0.656159	-0.000329021	-0.0222631	0.0196279	0.25683	6.53e-05	-0.00648899	0.0159592	0.684349	-0.00032457	-0.00201121	0.0201719	0.92059	-0.000257097	0.0021615	0.0161237	0.893371	-0.000255067	-0.019799	0.0217714	0.363251	-4.37e-05	-0.0141093	0.0181498	0.437028	-0.000332665	0.00572968	0.0178654	0.748461	-0.000451823	0.0118672	0.016726	0.478095	0.00123716	0.0494651	0.0169925	0.00364413	0.00179403	0.0497909	0.0247753	0.0446021	0.000731129	0.053166	0.0188175	0.00477143	0.00167654	0.0491806	0.0174553	0.00488903	0.00166595	0.0629715	0.0267687	0.0187509	0.00108998	0.0554604	0.0193564	0.00421233	0.0017308	0.0540117	0.0187096	0.00393468	0.00167216	0.0269825	0.0179983	0.133994	0.000298584	0.0579455	0.0181471	0.00143024	0.00211782	0.0491084	0.0205028	0.0167058	0.0010501	0.0131398	0.0182144	0.470751	-0.000115594	0.0581892	0.0173885	0.000834371	0.00235694	0.0610539	0.017352	0.000444021	0.00363732	0.0782373	0.0216046	0.000300696	0.00390559	-0.0125272	0.0169294	0.459423	-0.000127876	0.00618648	0.0169771	0.715604	-0.000245163	0.0140685	0.0169645	0.40706	-8.83e-05	-0.0241602	0.0170349	0.156297	0.000285633	0.00605638	0.0170364	0.722263	-0.000246977	0.00935884	0.0169769	0.581523	-0.00019677	-0.00558099	0.0169359	0.741792	-0.000252007	0.0150437	0.0168448	0.371945	-5.72e-05	0.000445384	0.0168209	0.978879	-0.000282527	0.0270655	0.0168573	0.108559	0.000445405	0.000660597	0.0169588	0.968932	-0.000282296	-0.0337113	0.0176875	0.0568296	0.000742688	-0.0218591	0.0167589	0.192301	0.000198066	0.0263226	0.0179732	0.143234	0.000323272	-0.00150898	0.017455	0.931119	-0.000280611	0.0384085	0.0172775	0.026347	0.00111118	-0.0217393	0.0173916	0.21148	0.000158874	-0.0111391	0.0172874	0.519438	-0.000165301	0.0124142	0.0169728	0.464627	-0.000131433	0.0148052	0.0172567	0.391049	-7.46e-05	0.00120527	0.0170866	0.943773	-0.000281318	-0.0198126	0.017307	0.252468	8.77e-05	0.0193469	0.0168886	0.25214	8.82e-05	-0.00850885	0.0169314	0.615348	-0.00021129	0.0115766	0.016877	0.492846	-0.000149657	0.00432187	0.016965	0.798946	-0.000264366	-0.00501443	0.0169294	0.767117	-0.000257908	-0.00706246	0.0172177	0.681721	-0.000235132	-0.0139435	0.0170227	0.41284	-9.3e-05	0.0247134	0.0178691	0.166843	0.000257761	-0.02627	0.0175775	0.135227	0.000348306	-0.0492291	0.0171176	0.00407941	0.00204557	-0.0267244	0.0191025	0.161999	0.000270306	-0.0174252	0.015711	0.267511	5.19e-05	0.00531944	0.015512	0.73169	-0.00019905	-0.0339095	0.0180464	0.0603806	0.000569942	-0.00391861	0.0152381	0.797082	-0.000210665	0.0240915	0.0157421	0.126073	0.00030242	-0.0028046	0.0161163	0.861864	-0.000218755	-0.0264392	0.01654	0.110082	0.000350413	-0.0262713	0.0154981	0.0901999	0.000422053	-0.0261125	0.0159363	0.101456	0.000379601	-0.0298121	0.0162219	0.0662371	0.000535457	0.0170908	0.0174647	0.327895	-9.55e-06	0.0064113	0.016238	0.693007	-0.000190408	0.0134351	0.0159316	0.399159	-6.51e-05	0.00513728	0.0153525	0.737944	-0.000200319	0.0126752	0.0157667	0.421531	-7.98e-05	-0.030014	0.0177264	0.0905692	0.000420571	0.00811908	0.0155901	0.602572	-0.000164385	0.00938756	0.0157572	0.551397	-0.000145495	-0.0222661	0.0162383	0.170456	0.00019839	-0.0103612	0.015741	0.510464	-0.000127823	-0.000513779	0.0253146	0.98381	-0.000650983	0.0195872	0.0263503	0.457372	-0.000504013	0.0246822	0.0169558	0.145657	-8.75e-05	0.0126467	0.0211628	0.550188	-0.000556026	0.0679783	0.0297641	0.022699	0.00308028	0.0452812	0.0295925	0.126466	-0.000164807	0.0563876	0.0290187	0.0524294	0.00203244	0.0295223	0.0298281	0.322667	-0.00117115	0.00376637	0.0277559	0.892103	-0.000722863	0.0102148	0.0289246	0.72409	-0.000936605	-0.000151016	0.0295212	0.99592	-0.0028272	0.000807813	0.0318266	0.979759	0.0071398	0.00673067	0.0340033	0.843169	0.00648838	0.0409043	0.0351326	0.244896	0.00515464	0.0365408	0.0279671	0.191826	-0.000633009	-0.0112134	0.0153651	0.465596	-0.000107728	0.0104886	0.0152344	0.491225	-0.000121238	-0.000340983	0.0157688	0.98275	-0.000230438	-0.0187441	0.0161481	0.245872	8e-05	-0.0277341	0.0172669	0.10838	0.000363787	-0.0338581	0.0157324	0.0315016	0.000835408	0.00908585	0.0152296	0.550844	-0.000148464	-0.00740238	0.0170825	0.664819	-0.000187238	0.00153519	0.0152273	0.919704	-0.000228201	0.007327	0.0152037	0.629911	-0.000176982	0.0280237	0.0155093	0.0709216	0.000521345	0.0122635	0.0152227	0.420563	-8.09e-05	-0.0238366	0.0154292	0.122521	0.00031934	-0.00159574	0.0152366	0.9166	-0.000228015	-0.0162574	0.0152948	0.287933	2.99e-05	0.0341899	0.0159329	0.0319986	0.000829229	0.0342297	0.015877	0.0312029	0.000839172	0.00976495	0.0152304	0.521496	-0.000135748	0.0241939	0.0152683	0.113212	0.000347916	-0.0231704	0.0152586	0.129038	0.00030073	-0.0209753	0.0152977	0.170477	0.000202706	0.0135073	0.0153558	0.379164	-5.21e-05	0.0111584	0.0152128	0.463344	-0.000106484	-0.00345001	0.0155274	0.824188	-0.000219159	-0.00138952	0.0154592	0.928389	-0.000228682	0.0293572	0.0154357	0.0573207	0.000602353	0.0250836	0.0155681	0.107283	0.000367499	0.0252277	0.0166816	0.130607	0.000296404	0.0159594	0.0160324	0.319633	-2.09e-06	0.000379562	0.0152339	0.980125	-0.000230402	0.0211303	0.0156901	0.178214	0.000187427	-0.0272226	0.0153848	0.0769651	0.000490544
cg11064521	15	69313795	-0.0103319	0.0261733	0.693068	-0.000249627	0.0130379	0.0215804	0.545806	-0.000187753	0.0163572	0.0191243	0.392479	-0.00092557	0.000759405	0.0241006	0.974866	-0.00222579	0.00728127	0.0238941	0.760602	-0.000132394	0.0190068	0.0200399	0.34301	-2.9e-05	0.00538927	0.0187949	0.774338	-0.000265133	0.0250397	0.0207456	0.227573	0.000131882	0.00607263	0.0193173	0.753278	-0.000266491	0.026163	0.0302812	0.387687	-7.49e-05	0.0248867	0.0307968	0.41913	-0.000102581	0.000681383	0.0227356	0.976094	-0.000295463	0.0261527	0.0303944	0.389644	-7.68e-05	0.0272451	0.0302481	0.367843	-5.58e-05	0.0234866	0.030871	0.446864	-0.000124522	0.0322543	0.0290412	0.266854	6.9e-05	0.0240835	0.0308719	0.435413	-0.000115721	0.0162379	0.0270693	0.548663	-0.000189282	0.00247201	0.0198407	0.900858	-0.000291136	0.0243698	0.0308554	0.429731	-0.000111221	0.0157963	0.0275947	0.567085	-0.00019879	0.025537	0.0304492	0.401747	-8.77e-05	0.0309049	0.0176444	0.0799997	0.000693507	0.0262831	0.0172448	0.12763	0.000479012	0.00525948	0.0192611	0.784832	-0.000169294	0.0287315	0.0173746	0.09835	0.000329863	-0.00934668	0.0179955	0.603544	-0.00234546	-0.0321987	0.0179583	0.073124	-0.000776443	-0.00393504	0.0185508	0.832032	-0.000452379	0.0238455	0.0179618	0.184466	-2.99e-05	0.044116	0.027963	0.114902	0.00233731	0.044995	0.0285923	0.115819	0.00233135	0.0367101	0.0285424	0.198655	0.010176	0.0474126	0.0283643	0.0948927	0.00787212	0.0414699	0.0294618	0.15954	0.0119415	0.0394259	0.0293346	0.179225	0.00593512	0.000422107	0.0336226	0.989985	-0.000118759	0.0245962	0.0194625	0.206453	0.000143585	0.0196015	0.0222386	0.378194	-0.00403456	-0.0196961	0.0233337	0.398708	-0.00405337	0.0285545	0.0195966	0.145234	-0.00364166	0.0459763	0.0179087	0.0103196	-0.00358017	0.0674265	0.0171632	8.82e-05	-0.00101657	0.0179683	0.0201994	0.373811	-9e-05	0.0571608	0.0180175	0.0015332	0.00265708	-0.0203968	0.0178997	0.254624	0.000673665	-0.00376871	0.0180284	0.834435	0.000728169	-0.0225282	0.0179153	0.208719	0.000755074	-0.0141438	0.0174761	0.418422	0.000488348	0.0194281	0.0189075	0.304295	-2.11e-05	0.0207177	0.0173596	0.232832	0.000262987	-0.0250463	0.0197395	0.20464	0.000316748	0.0356838	0.0171642	0.0377423	0.0012937	0.0028305	0.0180015	0.875073	-0.000142608	0.0390924	0.0185288	0.0349929	0.00113836	-0.00589396	0.018037	0.743874	-0.00023602	-0.00808383	0.0184426	0.661197	-0.000263822	0.0113852	0.0178632	0.523964	-6.35e-05	0.00486728	0.0206494	0.813682	-0.000455945	-0.0331817	0.0190384	0.0815298	0.000141125	0.00402155	0.0190843	0.833124	-0.000559321	-0.013133	0.0187408	0.483533	0.000228811	0.00607281	0.0183909	0.74128	-0.000331839	0.0223159	0.0219209	0.308798	-0.000146134	-0.00734648	0.0178226	0.680238	-0.000426051	0.0300282	0.0225165	0.182491	8.81e-05	-0.0540065	0.0179637	0.00267792	0.0023697	0.0105173	0.0243513	0.665864	-0.000256939	0.0368833	0.0206745	0.0745772	0.000809861	0.03324	0.0203506	0.102551	0.000651628	0.00900305	0.0190928	0.637307	0.000529232	0.00962069	0.0194123	0.620235	-0.000236328	0.0234431	0.0282677	0.407025	-9.78e-05	0.0141633	0.0214933	0.509999	-0.000177223	0.0133908	0.0199372	0.501887	-0.000171933	0.0217253	0.0305553	0.477161	-0.00015488	0.0172045	0.0221093	0.436571	-0.000123554	0.0213173	0.021345	0.318065	0.000166446	-0.0177167	0.0205195	0.388021	-0.000228001	0.0188874	0.0207141	0.361981	0.000114392	-0.00228956	0.023388	0.922026	6.83e-06	-0.0291203	0.0207562	0.160786	0.00030308	0.0214391	0.0198576	0.280437	0.000368993	0.021928	0.0198172	0.268644	0.000279407	0.0304009	0.0246973	0.218497	5.57e-05	0.0130803	0.0187371	0.485216	-0.000177492	0.00930992	0.0187889	0.620312	-0.00026125	0.000380995	0.0187795	0.983816	-0.000346173	0.00955575	0.0188635	0.612521	-0.000257406	0.00783612	0.018855	0.677757	-0.000286469	0.00643698	0.0187904	0.731967	-0.000305653	0.0239448	0.0187355	0.201411	0.000219141	-0.0181365	0.0186424	0.33076	-1.85e-05	0.00207145	0.0186166	0.911417	-0.000342025	-0.0192289	0.0186655	0.303073	2.12e-05	0.0254207	0.018759	0.175563	0.000289322	-0.0418922	0.0195703	0.0324503	0.00123717	0.021884	0.0185498	0.238272	0.000135567	-0.00261944	0.0199047	0.895317	-0.000340314	0.00876873	0.0193174	0.649938	-0.000274923	0.026963	0.019139	0.159081	0.000340616	-0.0200261	0.0192512	0.298371	2.84e-05	-0.0449965	0.0191037	0.0186189	0.00156977	0.00198162	0.0187877	0.916012	-0.000342461	-0.0157847	0.0190993	0.408664	-0.000109727	-0.00163675	0.0189108	0.931038	-0.00034372	0.0227056	0.0191542	0.236024	0.000140207	-0.0390574	0.0186745	0.0366357	0.00116552	0.00672597	0.0187397	0.719703	-0.00030168	0.0210622	0.0186743	0.259536	9.42e-05	0.0276513	0.0187643	0.140775	0.00040519	0.00259909	0.0187372	0.889694	-0.000339648	0.00258472	0.0190567	0.892128	-0.000339941	-0.016545	0.0188395	0.379958	-7.92e-05	0.0300777	0.0197745	0.12844	0.000454276	-0.0464737	0.0194338	0.0168952	0.00162859	-0.0417473	0.0189644	0.0278479	0.00132805	-0.045981	0.0211244	0.0296443	0.00129084	0.0239385	0.0177976	0.178758	0.000234097	0.0300224	0.0175628	0.0875193	0.000555818	-0.00198751	0.020463	0.922635	-0.000286835	-0.00649706	0.0172639	0.706704	-0.000248539	0.0142741	0.0178425	0.423798	-0.00010421	-0.0164814	0.0182557	0.366731	-5.35e-05	-0.0467305	0.0187228	0.0126396	0.00150983	-0.0253322	0.0175621	0.149329	0.000312603	-0.0227131	0.01806	0.20866	0.000168308	-0.0415341	0.0183712	0.023872	0.00118762	-0.0757851	0.019722	0.000125331	0.0039583	0.0159936	0.0183944	0.384685	-7.06e-05	0.0146725	0.0180502	0.416382	-9.82e-05	0.00679019	0.0173936	0.696293	-0.00024542	0.0186108	0.0178612	0.297547	2.48e-05	-0.00216099	0.020097	0.914381	-0.000286218	-0.00141586	0.0176641	0.936122	-0.000287706	-0.0108136	0.0178522	0.544761	-0.000183292	-0.0484721	0.0183751	0.00840338	0.00171971	-0.00694023	0.0178352	0.697218	-0.000245703	-0.0174694	0.0286761	0.54247	-0.00127557	0.0195032	0.0298534	0.513646	-0.00125666	0.0465252	0.0191894	0.0154261	0.000589009	-0.0147356	0.0239753	0.538886	-0.00127331	0.0128748	0.0320897	0.688395	-0.000712509	-0.013579	0.0317801	0.669318	0.000215563	0.0532604	0.0311856	0.088141	0.00162086	0.0276641	0.0319856	0.387418	0.000697367	0.0478905	0.0297501	0.107936	0.00134634	0.0265405	0.0310848	0.393527	0.000863335	0.024514	0.031741	0.440218	-0.00237826	0.0172193	0.0341835	0.614645	0.0159358	-0.0151998	0.0357787	0.671139	-0.0017188	-0.0207187	0.0371675	0.577489	-0.00825228	-0.00838605	0.0300224	0.780083	0.000126395	0.0179238	0.017341	0.30144	2.01e-05	-0.0207726	0.0171916	0.227069	0.000135016	-0.0169356	0.017795	0.341358	-2.77e-05	-0.00566029	0.0182324	0.756248	-0.000265405	-0.00366388	0.0195016	0.850992	-0.000283354	0.0101496	0.017776	0.56808	-0.000197938	0.00227678	0.0171916	0.894652	-0.000288572	-0.00540576	0.0192822	0.779236	-0.00027063	0.0139687	0.0171849	0.416399	-9.96e-05	0.0088819	0.0171608	0.604814	-0.000215016	0.000683463	0.0175195	0.968885	-0.000293279	0.0311234	0.0171716	0.0700538	0.000670148	-0.0205309	0.0174196	0.238689	0.000114217	0.0147472	0.0171951	0.391192	-7.77e-05	-0.00675848	0.0172678	0.695548	-0.000248713	0.0134572	0.0180015	0.454809	-0.000129543	0.0205691	0.0179353	0.251575	9.25e-05	0.011946	0.0171908	0.48719	-0.000151852	-0.00310692	0.0172441	0.857034	-0.000284187	0.00181866	0.0172324	0.91596	-0.000290453	-0.0166853	0.017271	0.334113	-1.96e-05	0.00568968	0.0173354	0.742784	-0.000262072	0.0353887	0.0171561	0.0392598	0.000954118	-0.0052748	0.0175261	0.763469	-0.000267109	0.0398631	0.0174277	0.0222752	0.00123993	-0.0115742	0.0174361	0.506887	-0.000164264	-0.0185703	0.0175786	0.290898	3.41e-05	0.000969863	0.0188394	0.958948	-0.000292947	-0.00143866	0.0181006	0.936657	-0.00029187	-0.00656069	0.0171945	0.702829	-0.000250947	-0.0302577	0.0177054	0.0876073	0.000563325	-0.0327462	0.0173636	0.0594461	0.000749678
cg09152259	2	127398538	0.0730282	0.0302109	0.0157229	0.00190813	-0.128317	0.0247859	2.47e-07	0.0100636	-0.158596	0.0218241	5.16e-13	0.0213755	0.0402531	0.0280159	0.150927	0.000776769	0.038362	0.0277976	0.167723	-0.00102739	-0.128439	0.0230368	2.79e-08	0.0114805	-0.0839488	0.0216837	0.000111469	0.00537886	-0.113226	0.0238999	2.31e-06	0.00821653	-0.154134	0.02207	3.85e-12	0.0184406	-0.0436999	0.0349937	0.211882	0.000220881	-0.0486714	0.035586	0.17155	0.00034367	-0.187968	0.0259521	6.17e-13	0.0198286	-0.0463995	0.0351228	0.186626	0.000294177	-0.04633	0.0349543	0.18517	0.000298753	-0.0475617	0.0356719	0.182577	0.000307003	-0.0433789	0.0335637	0.196351	0.000264648	-0.0477372	0.035673	0.180983	0.000312144	0.00723775	0.0312903	0.817097	-0.000373941	-0.15779	0.0226691	4.53e-12	0.018318	-0.046877	0.0356546	0.188738	0.000287613	-0.00499824	0.0318976	0.8755	-0.000385384	-0.0399862	0.0351897	0.25596	0.000114975	-0.077451	0.0203712	0.000147632	0.00506785	-0.0715083	0.0199136	0.000337074	0.00447141	-0.0780578	0.022233	0.00045603	0.00425392	-0.0847418	0.0200767	2.54e-05	0.00673001	0.015128	0.0208213	0.467574	0.00226586	-0.00697724	0.0208156	0.737514	0.00213679	0.000779558	0.0215132	0.971097	-0.000148002	-0.0416706	0.0208347	0.0456232	0.00175681	-0.0504518	0.0325697	0.12163	0.000736772	-0.0507166	0.0333036	0.128052	0.000684938	-0.0531808	0.032961	0.106932	0.0107644	-0.0447444	0.0327427	0.172044	0.0120232	-0.024056	0.0341671	0.48154	0.00758748	-0.0206575	0.034025	0.543893	0.00872128	0.000956647	0.0390566	0.980463	-0.000831762	-0.115927	0.0223749	2.42e-07	0.00807368	-0.09705	0.0255192	0.000147046	0.00955154	-0.11318	0.0267535	2.43e-05	0.0108607	-0.0714301	0.0225182	0.00153536	0.00786751	-0.058952	0.0206075	0.00426909	0.00731502	-0.00838574	0.0198294	0.672416	0.00422725	-0.0459056	0.0233447	0.0493819	-0.000757119	-0.0846511	0.0208125	4.93e-05	0.00429664	-0.0782563	0.0206618	0.00015646	0.0046754	-0.100676	0.0207772	1.36e-06	0.00805304	0.0935463	0.0206511	6.23e-06	0.00702629	-0.0101681	0.0202373	0.615409	-0.000741944	-0.125387	0.0213303	4.86e-09	0.0189362	0.0283427	0.0200822	0.158295	-0.00142321	0.148028	0.0226165	7.46e-11	0.0141629	0.0143805	0.0198714	0.469343	-0.00383666	-0.132686	0.0206243	1.54e-10	0.0136203	-0.107471	0.0213313	5.1e-07	0.00757613	-0.101171	0.0207403	1.15e-06	0.00674843	-0.120981	0.0211661	1.25e-08	0.0102825	-0.169345	0.02035	1.54e-16	0.0257266	0.0186261	0.0240436	0.438624	-0.000305171	0.000116904	0.0222159	0.995802	0.00308268	0.00838926	0.0222183	0.705782	-0.000491962	-0.0365317	0.0218402	0.0945608	0.000299058	0.0147881	0.0213913	0.489451	0.0012876	-0.00390453	0.0255345	0.878484	-0.000551021	0.00133368	0.0207556	0.948773	-0.000969657	-0.00900503	0.0262328	0.731431	-0.000510748	0.0177142	0.020965	0.39825	-0.000256682	-0.0110564	0.028285	0.69592	-0.000361035	-0.0153928	0.0240915	0.522943	-0.00033935	-0.0270169	0.0237056	0.254555	3.36e-05	-0.0082328	0.0221073	0.709635	-0.00158584	-0.167499	0.0223496	1.01e-13	0.0229081	-0.0986245	0.0329425	0.00278989	0.00338715	-0.153928	0.0248585	7.23e-10	0.015647	-0.14773	0.0230427	1.81e-10	0.0167798	-0.0876849	0.0356334	0.0139517	0.00215353	-0.129205	0.0256567	5.2e-07	0.0102749	-0.0799865	0.0248883	0.0013315	0.00429396	-0.0419602	0.0239434	0.0798506	0.00122054	-0.160846	0.0239374	2.39e-11	0.0187807	-0.163829	0.0270879	1.76e-09	0.0149169	-0.13553	0.0240558	2.02e-08	0.0129243	-0.168586	0.0229036	2.69e-13	0.0221044	-0.174593	0.0227845	2.87e-14	0.0268793	-0.121837	0.0286629	2.23e-05	0.0101439	-0.00149178	0.0221766	0.946376	-0.00048279	-0.00985389	0.022235	0.6577	-0.000389689	-0.0206801	0.0222178	0.352097	-6.48e-05	-0.0418688	0.0223011	0.0606335	0.00122189	0.0383804	0.0222943	0.0853382	0.000950679	0.00806502	0.0222363	0.716878	-0.000421154	-0.0109678	0.0221806	0.621034	-0.000366349	0.00491762	0.0220671	0.823681	-0.000460888	0.015636	0.0220275	0.477903	-0.000240543	0.0231705	0.0220883	0.294334	4.87e-05	-0.000935953	0.0222114	0.966393	-0.000484125	0.0256723	0.0231825	0.268281	0.000109688	0.00838105	0.0219599	0.702768	-0.000414308	-0.0516344	0.0235213	0.0282852	0.00184683	0.0289098	0.0228505	0.205986	0.000291033	-0.0391982	0.0226421	0.0835989	0.000966826	0.0131016	0.0227868	0.565392	-0.000324592	0.0390346	0.0226245	0.0846546	0.000956983	-0.0780212	0.0221512	0.000439477	0.00549095	0.000200865	0.0226066	0.992912	-0.000484948	0.0152017	0.0223758	0.49699	-0.000261064	-0.00258446	0.0226764	0.909274	-0.000478683	0.0269304	0.0221184	0.223564	0.000233772	-0.011851	0.0221754	0.593121	-0.000346412	-0.00911349	0.0221064	0.680204	-0.000402519	0.0129299	0.0222177	0.56067	-0.000320666	-0.0273235	0.0221635	0.217818	0.000251883	0.00565848	0.0225512	0.801909	-0.000454435	0.0421239	0.0222759	0.0587956	0.00124662	-0.0555964	0.0233776	0.0175098	0.00225037	0.0432952	0.0230128	0.0600977	0.00122901	0.0392239	0.0224544	0.0808512	0.000993088	0.0581923	0.0249934	0.0200144	0.00213721	-0.0526848	0.0205663	0.0104855	0.00214894	-0.0520914	0.0203003	0.0103557	0.0021575	0.0050781	0.0236731	0.830171	-0.000369708	0.0259178	0.0199649	0.194372	0.000265353	-0.0903363	0.0205502	1.16e-05	0.00703648	0.050737	0.0210947	0.0162494	0.00184932	0.120091	0.0215329	2.76e-08	0.0114961	0.0358517	0.0203122	0.0777036	0.000818582	0.0950689	0.0207976	5.13e-06	0.00763426	0.0796107	0.021208	0.000178906	0.00503955	0.0615795	0.0228567	0.00711305	0.00241709	-0.0451896	0.0212611	0.0336646	0.00136031	-0.0457713	0.0208612	0.0283386	0.00147473	0.0207663	0.0201179	0.302083	2.54e-05	-0.0658209	0.0206185	0.00143226	0.00354468	-0.0343869	0.0232377	0.139081	0.00046061	-0.0607858	0.0203921	0.00290759	0.0030431	-0.0478185	0.0206282	0.0205394	0.00169065	0.111445	0.0211534	1.52e-07	0.0102337	0.0360075	0.0206189	0.0808988	0.000793202	0.031721	0.0330258	0.336938	0.00220192	0.0289569	0.0343843	0.399812	0.00210561	-0.00554715	0.0221391	0.802184	0.00181359	-0.0198729	0.0276152	0.471841	0.00201919	-0.0195787	0.0387506	0.613555	-0.00092222	-0.0278917	0.0382693	0.466372	0.00276777	-0.0416694	0.0377106	0.269578	0.000273239	-0.0140958	0.0385454	0.714712	0.00227492	-0.0992854	0.0357882	0.00569186	0.00819865	-0.046282	0.0371766	0.213611	0.00946572	-0.0381357	0.0377436	0.312697	0.017149	-0.0255869	0.0407326	0.530146	0.0263298	-0.0348356	0.0427857	0.415913	0.0273808	-0.0175459	0.043997	0.690222	0.0421146	-0.0776828	0.0360353	0.0314722	0.00783643	0.0200494	0.0199189	0.314268	5.09e-06	0.0179855	0.01975	0.362582	-6.61e-05	-0.0159191	0.0204416	0.436209	-0.000152465	-0.00457679	0.0209428	0.827032	-0.000369021	0.00394907	0.0224004	0.86008	-0.000375488	-0.0306237	0.020409	0.133635	0.000484486	0.0133213	0.0197449	0.499959	-0.000211092	0.028065	0.0221403	0.205083	0.000234979	0.00212081	0.0197424	0.914463	-0.000383064	0.0380519	0.0196954	0.0534913	0.00105715	-0.00248431	0.0201237	0.901761	-0.000381629	-0.0212437	0.0197341	0.281828	6.15e-05	-0.0507706	0.0199848	0.0111425	0.0021071	-0.00532072	0.0197542	0.78769	-0.000359411	-0.0398812	0.0198161	0.0442887	0.00117986	-0.0635465	0.0206334	0.00209837	0.00327347	-0.0556781	0.0205717	0.00685418	0.00244275	-0.0498915	0.0197183	0.0114721	0.00208709	-0.0685185	0.0197508	0.000532667	0.00425204	-0.0285491	0.0197842	0.149162	0.000419029	-0.014017	0.0198403	0.479961	-0.000194059	-0.0029586	0.0199126	0.8819	-0.000378979	-0.0158674	0.0197232	0.421198	-0.000136671	0.00414454	0.0201315	0.83691	-0.000371105	0.025003	0.0200358	0.2122	0.000215815	-0.011006	0.0200285	0.58271	-0.000270475	-0.0757538	0.0201289	0.000172208	0.00506704	-0.0142697	0.0216376	0.509656	-0.000218943	0.0172476	0.0207878	0.406805	-0.000120718	0.0246339	0.0197438	0.212288	0.000215585	0.0051644	0.0203511	0.799701	-0.000362571	0.0109993	0.0199602	0.581651	-0.000269816
cg19373099	2	209143368	-0.0128017	0.0296773	0.666249	-0.00030944	0.0920774	0.024388	0.000164173	0.00500513	0.0904867	0.0216798	3.12e-05	0.00712642	-0.0247019	0.0273774	0.367017	0.000754614	-0.0296499	0.0271876	0.27559	-0.00261536	0.100882	0.0227003	9.29e-06	0.00694743	0.0733111	0.0213259	0.00059823	0.00402336	0.0802477	0.0235482	0.000667245	0.00394774	0.0839367	0.0218263	0.000123861	0.00520566	0.0702192	0.0343069	0.0408043	0.0012102	0.0756412	0.0348859	0.0302538	0.0014041	0.0837127	0.0257138	0.00114996	0.00363098	0.0733696	0.0344321	0.0332193	0.00134321	0.0723404	0.0342678	0.0348891	0.00131138	0.07574	0.0349694	0.0304334	0.00140024	0.0656943	0.0329076	0.0460288	0.00113289	0.0755593	0.0349709	0.0308379	0.00139163	0.0197227	0.0306931	0.520569	-0.000223178	0.0771986	0.022433	0.000590437	0.00409904	0.0785262	0.0349491	0.0247532	0.00153554	0.0203472	0.0312885	0.515565	-0.000219378	0.0694439	0.034498	0.0442455	0.00115819	0.0723229	0.0200217	0.000310713	0.00402969	0.0397846	0.0196062	0.0425659	0.000719888	0.0656557	0.0218615	0.00270257	0.00254012	0.0647298	0.019768	0.00107592	0.00332663	-0.0306114	0.0205014	0.135554	0.000260853	-0.0253239	0.02049	0.21663	0.000385758	-0.0147071	0.0211443	0.486783	-0.000500793	0.0458907	0.0204802	0.0251487	0.000728179	0.0205649	0.03211	0.521998	-0.000709842	0.00827429	0.032837	0.801098	-0.000927324	0.00409897	0.0324154	0.899397	0.00494322	-0.000357015	0.0320924	0.991126	0.00640894	0.00699552	0.0331262	0.832788	0.00934886	-0.0133487	0.0331826	0.687556	0.0100644	-0.0264319	0.0384714	0.49218	0.000732129	0.0283421	0.0220933	0.199693	0.00229995	0.033707	0.0252561	0.18215	0.00324214	0.0578831	0.0264803	0.0289344	0.0043609	0.0144199	0.0222699	0.517376	0.00273267	0.0389005	0.0203578	0.0561619	0.00373147	-0.0173914	0.019565	0.374156	0.00266151	0.0584349	0.0228987	0.0107849	0.00411642	0.00964421	0.0205096	0.63824	0.00174014	0.0671685	0.0203271	0.000967881	0.00393301	0.0387658	0.0205199	0.0590058	0.00128779	-0.0749592	0.0203333	0.000233113	0.00491912	-0.00901727	0.0198936	0.650397	-4.68e-05	0.0626065	0.0211755	0.00314831	0.00880725	-0.0075017	0.0197129	0.703578	0.00170793	-0.041916	0.0223985	0.0614331	0.00296321	0.0055623	0.0194673	0.775117	0.00288523	0.0379027	0.0204188	0.0635572	0.00294218	0.0309208	0.0210457	0.141924	0.00246138	0.0367873	0.02039	0.0713476	0.0043635	0.0460151	0.0209125	0.0278907	0.00349382	0.10958	0.0201884	6.36e-08	0.0104555	-0.0269512	0.0236243	0.254086	0.00092912	-0.00577	0.0216044	0.789442	0.0130393	0.0159612	0.0218373	0.46492	0.000631539	0.0145703	0.0215697	0.499446	-0.00238517	-0.00747508	0.0210335	0.722338	0.000567464	-0.00479316	0.0250938	0.848538	0.000407577	0.0045493	0.0203918	0.823486	0.000218384	0.00306354	0.0257808	0.905422	0.00039835	-0.0224724	0.0206007	0.275474	0.000883172	-0.00893794	0.0278229	0.748061	-0.000369787	-0.00274744	0.0235118	0.906988	-0.000621954	-0.00476339	0.0231402	0.83693	-0.00061052	-0.00130405	0.0216724	0.952025	-0.00127308	0.0950002	0.0220183	1.68e-05	0.00709967	0.0585169	0.032193	0.0692665	0.000935935	0.0917922	0.024408	0.000174452	0.0053093	0.0865565	0.0226381	0.000135755	0.00550015	0.0717596	0.034788	0.0392681	0.00132161	0.0861224	0.025124	0.000621044	0.00434808	0.05821	0.0243069	0.0167246	0.00160414	0.0728566	0.0233377	0.00182388	0.00364139	0.0938211	0.0235256	6.91e-05	0.00570639	0.114151	0.0265307	1.77e-05	0.00664917	0.092403	0.0235728	9.17e-05	0.00579945	0.0957699	0.0225352	2.24e-05	0.00646855	0.0982573	0.0225254	1.36e-05	0.00686243	0.0794945	0.0281509	0.00479377	0.00279887	-0.0117707	0.0218015	0.589335	-0.00033209	0.0510066	0.0218265	0.0195614	0.00208458	-0.011027	0.0218479	0.613824	-0.000349326	0.0733864	0.0218754	0.000812167	0.00477507	0.0188665	0.0219337	0.389824	-0.000121892	0.0201927	0.0218574	0.355705	-6.87e-05	0.0411683	0.0217857	0.0589721	0.00120269	0.0152142	0.0216929	0.483186	-0.000238135	0.0373214	0.0216408	0.0847881	0.000923852	-0.0481329	0.0216919	0.026625	0.00183402	-0.0241697	0.0218297	0.268369	0.000105816	-0.0409277	0.0227788	0.0725565	0.00104261	-0.0367167	0.0215726	0.0889405	0.000887693	0.0432175	0.0231347	0.0619258	0.00116475	-0.0093002	0.0224756	0.67908	-0.000388492	0.0345838	0.022265	0.120544	0.000661318	-0.0548108	0.0223654	0.0143599	0.00233837	0.0113548	0.0222619	0.61008	-0.000346786	0.00584737	0.0218587	0.789112	-0.000435235	0.029838	0.0222142	0.179391	0.00037659	0.00303293	0.0220022	0.890378	-0.000459888	-0.036954	0.0222765	0.0973287	0.000819926	-0.011059	0.0217541	0.611267	-0.000347594	0.00774008	0.0218032	0.722637	-0.000409691	0.0081091	0.0217346	0.709124	-0.00040351	-0.0384234	0.0218258	0.0785137	0.000982286	0.0482111	0.0217685	0.0269141	0.00182529	0.00210841	0.0221721	0.924253	-0.00046456	-0.0584147	0.0218778	0.0076576	0.00286114	0.0492805	0.0229915	0.0322234	0.00168037	-0.0408888	0.0226274	0.0709344	0.00105996	-0.0379345	0.0220772	0.085933	0.000913694	-0.0864209	0.0245216	0.000436086	0.00531444	0.0330107	0.0202373	0.103002	0.000621249	0.0329943	0.0199753	0.0987337	0.000646494	-0.0175337	0.0232697	0.451236	-0.000161852	0.0161599	0.0196319	0.410519	-0.000120728	0.0564756	0.020258	0.00535435	0.00252704	-0.0247268	0.0207594	0.233745	0.000156735	-0.0439406	0.0213037	0.0392751	0.00121641	-0.0105772	0.0199821	0.596629	-0.000269566	-0.0425265	0.0205266	0.038408	0.0012306	-0.0737751	0.020857	0.000413224	0.00428607	-0.0754524	0.0224486	0.000790202	0.0038361	0.00748958	0.0209233	0.720414	-0.000326538	0.064363	0.0204837	0.0017005	0.00330785	-0.00146402	0.0197827	0.941013	-0.000372497	0.0690789	0.0202629	0.000664032	0.00395659	-0.00464659	0.0228564	0.838924	-0.000359062	-0.0116498	0.020088	0.562018	-0.000248538	-0.0167351	0.020302	0.409858	-0.00012001	-0.0612912	0.02089	0.00338269	0.00283803	-0.017632	0.0202812	0.384742	-9.14e-05	-0.00703188	0.0326125	0.829309	-0.00102515	-0.0224555	0.0339483	0.508401	-0.000853139	-0.0184433	0.0218528	0.398793	-0.00073232	-0.044406	0.0272468	0.103325	0.000121354	0.0648754	0.038388	0.0915088	0.00225563	0.05955	0.0379602	0.117196	0.00161599	0.0618168	0.0373889	0.0987431	0.00210713	0.034175	0.0382713	0.372207	-0.000417349	0.0894587	0.0355611	0.0121219	0.00644119	0.12049	0.0369303	0.00116198	0.0112098	0.102066	0.0374449	0.00659331	0.0116267	0.0690238	0.0405465	0.0892367	0.0180407	0.104709	0.0412963	0.0115218	0.0216272	0.0679909	0.0428139	0.112942	0.0272949	0.0907922	0.0357481	0.0113252	0.00645002	-0.00226802	0.0195139	0.907485	-0.000366738	-0.0192298	0.0193431	0.32027	-4.34e-06	-0.0136814	0.0200219	0.494478	-0.00019813	0.00302351	0.0205122	0.88283	-0.000363681	-0.000851576	0.0219399	0.969042	-0.000371202	0.0045346	0.0199997	0.820654	-0.000352642	0.00575167	0.0193406	0.766199	-0.000338869	0.0281188	0.0216846	0.19487	0.000253146	-0.0123744	0.0193346	0.522233	-0.000219438	0.0185669	0.0193033	0.336233	-2.78e-05	0.0145048	0.0197073	0.461807	-0.00017033	0.0214745	0.0193279	0.266669	8.71e-05	-0.0225681	0.0195978	0.249631	0.000121156	-0.0142414	0.0193458	0.461722	-0.000170254	0.00748375	0.0194267	0.700106	-0.000316569	0.0162909	0.0202516	0.421243	-0.000131155	0.0160516	0.0201809	0.426478	-0.000136529	-0.00334865	0.0193422	0.862568	-0.000360614	0.0165468	0.0193968	0.393718	-0.000101185	-0.0109066	0.0193855	0.573755	-0.000254046	-0.0193932	0.01943	0.318343	-1.41e-06	-0.0159745	0.0195001	0.412764	-0.000122236	0.0164796	0.0193172	0.393699	-0.000101163	0.011616	0.0197161	0.555817	-0.000242679	-0.0121606	0.0196292	0.535646	-0.000229039	0.0132533	0.0196159	0.499342	-0.000202011	0.0227798	0.0197753	0.24948	0.000121471	-0.00442649	0.0211946	0.834585	-0.000355539	-0.00850009	0.0203628	0.676405	-0.000306957	0.00074656	0.0193449	0.969219	-0.000371208	-0.0089834	0.0199319	0.652249	-0.000296215	-0.000499037	0.0195511	0.979639	-0.00037152
cg22590032	5	180623565	-0.0446929	0.025962	0.085315	0.000571273	0.0378567	0.0214065	0.0771293	0.00061895	0.0561142	0.0190113	0.00319626	0.00131135	-0.0198804	0.0240531	0.408604	0.000145481	-0.0128766	0.0238507	0.589336	-0.000267647	0.0512805	0.0199409	0.0101904	0.00160498	0.0432018	0.018704	0.0209984	0.00124024	0.0338006	0.0206652	0.102067	0.000479907	0.0441223	0.0191503	0.0213215	0.00125212	0.00479204	0.0300624	0.873367	-0.000283962	0.00679106	0.0305734	0.82424	-0.000276986	0.0527066	0.0225376	0.0194507	0.00129872	0.00560087	0.0301746	0.852765	-0.000281326	0.00525976	0.03003	0.860979	-0.000282426	0.00736569	0.0306464	0.810087	-0.00027453	0.00200149	0.0288349	0.944668	-0.000289964	0.00719269	0.0306475	0.814472	-0.000275313	-0.0103856	0.0268704	0.699161	-0.000247824	0.0475878	0.0196661	0.0156154	0.00141071	0.00782126	0.0306312	0.798489	-0.000272364	-0.00810916	0.0273921	0.767229	-0.000265822	0.00764826	0.0302286	0.800282	-0.000272708	0.0236037	0.0175824	0.179591	0.000337119	-0.00355851	0.0171883	0.836006	-0.000166412	0.0132667	0.0191857	0.489334	-4.17e-05	0.0145764	0.0172898	0.399292	-0.00116679	-0.00914725	0.0178899	0.60919	-0.00100539	0.00544371	0.0178808	0.76082	-0.000848373	-0.0255717	0.018443	0.165734	-0.000816842	0.0440314	0.0178529	0.0137302	0.000389633	-0.00591882	0.0274817	0.829512	-0.00124236	-0.000734689	0.0281006	0.979146	-0.00126336	-0.00986265	0.0278309	0.723123	-0.0115474	0.0100388	0.0276924	0.71704	-0.00786219	0.0369816	0.0287056	0.197913	-0.0148878	0.00635665	0.0284409	0.823185	-0.00554836	0.0344088	0.0328449	0.295025	0.00312183	0.00145058	0.0193245	0.940171	0.00183836	0.0378256	0.0220807	0.0868495	0.0030837	-0.0311936	0.0231738	0.178426	0.00276281	0.0244001	0.01947	0.210268	0.00269377	-0.00881294	0.0177999	0.620574	0.00346895	-0.000880087	0.017096	0.958949	0.00339959	0.0226419	0.0200462	0.258822	0.00220207	0.0389579	0.017912	0.0297452	0.00323859	0.0144831	0.0178218	0.416502	-0.00043969	-0.0150886	0.0179585	0.400898	-0.000534552	0.0184229	0.0178368	0.301787	-0.000323531	-0.0205538	0.0173943	0.237483	-0.00022939	0.0134218	0.0187768	0.474815	0.00585533	-0.0226083	0.0172303	0.189623	0.00222815	-0.00310559	0.0196013	0.874127	0.00174258	-0.0191762	0.0170446	0.260692	0.0019809	-0.0141184	0.0178661	0.429479	0.00191422	-0.0158547	0.0184084	0.389185	0.0019478	0.0232509	0.0178763	0.193521	0.0015996	0.0149492	0.0183028	0.414152	0.00202784	0.00963578	0.017785	0.588018	-0.000262033	0.00805223	0.0205729	0.695545	0.000764263	-0.0198831	0.018924	0.29355	0.00398026	-0.00693682	0.0190153	0.7153	0.000584258	-0.00494492	0.0187418	0.79193	-0.00513193	0.00733403	0.0183068	0.688747	0.00143	0.0100188	0.021845	0.646551	0.000782127	0.00932235	0.0177551	0.599607	0.000670179	0.00808366	0.0224434	0.718753	0.000756928	0.0318864	0.0179251	0.0754209	0.00170403	0.0162697	0.0242176	0.501783	-0.000171402	-0.0136174	0.0204696	0.505967	-0.000390143	-0.00703104	0.0201479	0.727148	-0.000487031	-0.0296765	0.0188922	0.116384	-0.000533682	0.0387606	0.019216	0.0438228	0.000941994	-0.00161788	0.0280145	0.953953	-0.000306588	0.0270235	0.0212905	0.204497	0.000187813	0.0402773	0.0197361	0.0414075	0.00097145	0.0060644	0.0302798	0.841284	-0.00029527	0.02894	0.0219008	0.186521	0.000229311	0.00301724	0.0211855	0.886763	-0.000315044	0.00579831	0.0203427	0.775651	-0.000292094	0.0377103	0.0205406	0.0665272	0.000715884	0.0226661	0.0231935	0.328563	-1.78e-05	0.0144801	0.0205744	0.481647	-0.000155206	0.0453904	0.019676	0.0211667	0.0013225	0.0516556	0.0196705	0.00870715	0.000326784	0.0331024	0.0245224	0.177211	-0.00123696	-0.0131748	0.0188464	0.48461	-0.000179095	-0.0242317	0.0188906	0.199762	0.000225911	0.00983753	0.0188876	0.602542	-0.000255278	0.0351962	0.0189555	0.0635179	0.000855809	-0.00841711	0.0189649	0.657225	-0.000281318	-0.0162796	0.0188965	0.389078	-9.03e-05	0.0250389	0.018844	0.184114	0.000267944	0.0352893	0.0187365	0.0598129	0.00089063	4.2e-05	0.0187253	0.998209	-0.000350366	-0.0106148	0.0187785	0.571972	-0.000238373	0.0287577	0.0188657	0.127614	0.000463104	-0.0298426	0.0196979	0.129958	0.000453198	-0.00474046	0.0186655	0.79955	-0.000327756	-0.0243369	0.0200121	0.224115	0.00016765	0.00377352	0.019431	0.846042	-0.000337146	0.00565974	0.0192616	0.76892	-0.0003201	-0.031666	0.0193542	0.102001	0.000586597	-0.0104922	0.0192453	0.585702	-0.000246187	0.0285779	0.0188844	0.130392	0.000451384	-0.00310697	0.0192145	0.871562	-0.000341201	0.00247664	0.019021	0.89642	-0.000344424	0.00279285	0.0192739	0.884805	-0.000343007	-0.00292304	0.0188079	0.876513	-0.0003419	-0.00787947	0.0188487	0.675974	-0.000289109	-0.00380954	0.0187902	0.839362	-0.000335958	0.032552	0.0188692	0.0846882	0.000691126	0.00411124	0.0188463	0.827343	-0.000333685	0.028688	0.0191551	0.134408	0.00043493	-0.0334418	0.0189361	0.0775729	0.000741001	0.0150936	0.0199002	0.448279	-0.00014876	-0.0470704	0.0195467	0.0161438	0.00167557	-0.0256511	0.0190924	0.179285	0.000281762	-0.0156539	0.0212743	0.461949	-0.00016062	-0.0212013	0.0176921	0.230918	0.000124661	-0.0181686	0.0174649	0.298323	2.35e-05	-0.0211772	0.0203348	0.297798	2.42e-05	-0.0342235	0.0171444	0.0460421	0.000852316	-0.00468294	0.0177376	0.791797	-0.000266146	-0.0245819	0.0181415	0.175561	0.00023898	-0.0427536	0.0186145	0.0217288	0.00122006	-0.0306958	0.0174523	0.0787504	0.000598067	-0.0286933	0.0179472	0.110025	0.000444634	-0.0384306	0.0182637	0.0354795	0.000978577	-0.0289474	0.0196623	0.141109	0.000333662	-0.0300736	0.0182753	0.0999998	0.000488005	-0.0087554	0.0179434	0.62564	-0.000217955	-0.0145202	0.0172868	0.401028	-8.42e-05	-0.00730712	0.0177577	0.680755	-0.000237634	-0.0200704	0.0199714	0.315034	2.84e-06	-0.00164957	0.0175579	0.925158	-0.00028357	-0.00273436	0.0177464	0.877562	-0.000279301	-0.0417371	0.0182722	0.0224604	0.00120361	-0.0139558	0.017726	0.431189	-0.000108725	-0.0859268	0.0282927	0.00242317	0.00248461	-0.0708275	0.0294828	0.0163914	0.00134534	0.0243702	0.0190015	0.199817	-2.2e-05	-0.0201081	0.0237105	0.396513	-0.000329556	-0.027796	0.031694	0.380804	-0.000191235	-0.0616227	0.0313081	0.0494638	0.00172336	0.00869306	0.0308826	0.778426	-0.000763566	-0.0189142	0.0316097	0.549806	-0.0011953	0.0104314	0.0294527	0.723323	-0.000725198	-0.00475754	0.0307405	0.877055	-0.00165076	0.00577895	0.0315057	0.854523	-0.00176925	0.027301	0.0342772	0.426086	-8.89e-05	0.0222371	0.0364663	0.542263	0.00176627	-0.00797876	0.0371663	0.830111	0.0302684	-0.0572763	0.0295769	0.0532388	0.001621	-0.0164418	0.0171379	0.337476	-2.28e-05	0.00410825	0.0169953	0.809014	-0.000270095	-0.0109729	0.0175881	0.532772	-0.000175175	0.00347475	0.0180184	0.8471	-0.000276191	-0.0173689	0.0192689	0.367483	-5.38e-05	-0.0142955	0.0175658	0.415837	-9.68e-05	0.0529222	0.0169502	0.00181948	0.00249792	-0.00813503	0.0190551	0.669481	-0.00023456	-0.00933014	0.0169845	0.582835	-0.000200269	-0.0419345	0.0169355	0.0133599	0.00146767	0.0246583	0.0173053	0.154335	0.000295282	0.0299059	0.0169706	0.0781778	0.000603077	-0.0471768	0.0171898	0.00611268	0.00186711	-0.00321521	0.0169959	0.849974	-0.000276594	0.0264154	0.0170558	0.12159	0.000400769	-0.0196653	0.0177872	0.269032	6.37e-05	-0.024957	0.0177217	0.159199	0.000281788	-0.0186833	0.0169859	0.271488	6.02e-05	-0.0147705	0.0170386	0.386105	-7.13e-05	-0.00706873	0.0170293	0.678117	-0.000237418	-0.0143719	0.017069	0.399889	-8.35e-05	0.0165109	0.0171283	0.335182	-2.03e-05	-0.00765018	0.0169709	0.652194	-0.00022855	-0.0249616	0.017312	0.149489	0.000309215	0.00611782	0.0172439	0.72279	-0.000250742	-0.00384141	0.0172328	0.823625	-0.000272604	0.0157193	0.0173732	0.365676	-5.2e-05	-0.0529164	0.0185821	0.00444654	0.00203157	-0.0372526	0.0178694	0.0372166	0.000957864	-0.00498213	0.0169928	0.769405	-0.000262195	0.0115019	0.0175077	0.511279	-0.000163021	-0.00951592	0.0171729	0.579554	-0.000198753
cg25217710	1	156639731	-0.0299149	0.0268306	0.264999	7.56e-05	0.0595059	0.0220914	0.0071251	0.00193826	0.0624128	0.0195327	0.00141765	0.00288031	0.0285021	0.0247611	0.24983	-0.00158413	0.0303631	0.0245261	0.215862	0.00128389	0.0509258	0.0205025	0.0130736	0.00156258	0.0440299	0.0192292	0.0221356	0.00128302	0.0322394	0.0212469	0.129324	0.000394392	0.076562	0.0197365	0.00010807	0.00433652	0.013679	0.0310539	0.659628	-0.000250577	0.0150116	0.0315817	0.634604	-0.000240654	0.0970094	0.0232149	3.05e-05	0.00507572	0.0142554	0.0311698	0.647471	-0.00024587	0.0135593	0.0310205	0.662078	-0.0002515	0.0146594	0.0316573	0.643365	-0.000244233	0.0115724	0.0297861	0.697674	-0.000263978	0.0148302	0.0316584	0.639517	-0.000242675	0.00386266	0.0277586	0.889344	-0.000304908	0.0854178	0.0202575	2.59e-05	0.0051729	0.0170842	0.031641	0.589298	-0.000220253	0.00624573	0.028297	0.825332	-0.000295776	0.0123562	0.0312261	0.692366	-0.000262226	0.0100516	0.0180852	0.57841	0.000224555	0.0301865	0.0176614	0.0875657	0.00101466	-0.00149571	0.0197295	0.939577	0.000132738	0.0694508	0.0177362	9.3e-05	0.00406375	0.00522484	0.0184277	0.776798	-0.000939704	0.0146335	0.0184112	0.426811	-0.000992977	0.00136547	0.018994	0.942697	-0.00057684	0.0457704	0.0183863	0.0128746	0.00106852	-0.0143463	0.0289494	0.620289	0.000427106	-0.0150784	0.0296005	0.610566	0.000434204	-0.0116894	0.028578	0.682594	0.0031084	0.0166172	0.0285979	0.561315	0.0120781	-0.0174099	0.0294705	0.554805	0.0138825	-0.0272593	0.0295112	0.355849	0.00580428	-0.0200119	0.0347201	0.564466	-0.000549431	0.0399111	0.0198761	0.0447727	0.00159279	0.0552401	0.0227215	0.0151332	-0.00383127	0.0495118	0.0238491	0.0380118	-0.00432003	0.0225814	0.0200508	0.260204	-0.00525082	-0.0693628	0.0182816	0.000152384	-0.00283597	-0.0259202	0.017609	0.141175	-0.00656965	0.00170553	0.0206445	0.934166	0.000372245	0.00649694	0.0184586	0.724893	0.000649026	0.0637169	0.0182611	0.000494413	0.00368864	0.0398833	0.0184326	0.0305972	0.00161046	0.00107571	0.0183311	0.953211	3.13e-05	0.00786182	0.0178769	0.660145	8.87e-05	0.0463149	0.0193095	0.0165532	0.00296613	-0.0244639	0.0177368	0.167959	0.00097684	-0.0785248	0.0201053	9.69e-05	0.00499813	-0.0182154	0.0175375	0.299084	0.00105779	0.0556654	0.0183545	0.00245284	0.0031804	0.0499436	0.0189223	0.0083668	0.00250806	0.077563	0.0183508	2.47e-05	0.00566952	0.0858378	0.0187525	4.98e-06	0.00667257	0.0643421	0.0182333	0.000426375	0.0029694	0.00474751	0.0213472	0.82403	0.0019736	0.0105012	0.019646	0.593049	0.00779884	0.0187609	0.0197205	0.341554	0.0023681	0.00836292	0.0194016	0.666489	-0.00483675	0.0462937	0.0189608	0.0147152	0.00447088	-0.0328612	0.0226553	0.147089	0.00266286	0.00700348	0.0184227	0.703873	0.0018652	0.0117218	0.0232868	0.614764	0.00204208	-0.0064257	0.0186142	0.729978	0.00199701	-0.0357897	0.0250913	0.153922	0.000346938	-0.069264	0.0211365	0.00106744	0.00317346	-0.0422166	0.0208376	0.0429011	0.00103996	-0.00593024	0.0194255	0.760184	0.0054405	0.0635757	0.0197863	0.00133469	0.00303463	0.0155088	0.0288905	0.591457	-0.000232877	0.0503349	0.0219371	0.0218683	0.00139164	0.057642	0.0203344	0.00463461	0.00229249	0.0257966	0.0312238	0.408801	-0.000103823	0.0476308	0.0225715	0.0349678	0.00112724	0.0523716	0.0218085	0.0164251	0.00172158	0.0534169	0.020944	0.0108348	0.00156343	0.0768668	0.0211221	0.000280725	0.0041484	0.087758	0.0238351	0.000237879	0.00447805	0.0576177	0.0211815	0.00658295	0.00208591	0.0664075	0.0202578	0.00106361	0.00356963	0.0707298	0.0202197	0.000479328	0.00460204	0.0469056	0.0252395	0.0632622	0.00133445	-0.00616147	0.0195598	0.752796	-0.000339846	-0.0079639	0.0196121	0.684742	-0.000315059	0.0170121	0.0195974	0.385475	-9.29e-05	-0.0060445	0.0196904	0.758899	-0.000341731	-0.0166608	0.0196774	0.397283	-0.000106769	0.0294787	0.0196006	0.132778	0.000475489	-0.0219413	0.019558	0.262082	9.75e-05	0.0145668	0.0194609	0.454253	-0.000165854	0.00107462	0.0194318	0.955904	-0.000376151	0.00147668	0.0194889	0.939611	-0.000375138	0.0259443	0.0195808	0.185358	0.000284786	0.00552455	0.0204547	0.787127	-0.000349767	-0.0241617	0.0193611	0.212224	0.000210108	0.0206558	0.0207702	0.320128	-4.14e-06	-0.000645173	0.0201644	0.974479	-0.000376919	-0.0177805	0.0199841	0.373737	-7.86e-05	-0.00627633	0.0201	0.754885	-0.000340497	-0.0155742	0.0199696	0.435563	-0.000147761	0.0333556	0.0195934	0.0888684	0.000714936	0.0384331	0.0199175	0.0538232	0.00102528	-0.00094331	0.0197388	0.96189	-0.000376444	-0.000116222	0.0200013	0.995364	-0.000377293	0.0261091	0.0195072	0.180937	0.000298283	-0.0122183	0.0195587	0.532253	-0.000230008	-0.00711597	0.0194986	0.715197	-0.000327028	-0.00322729	0.0195985	0.869223	-0.000367069	-0.0156992	0.0195539	0.422165	-0.000134043	0.0011488	0.0198912	0.953951	-0.000376047	0.0161573	0.019665	0.411404	-0.000122546	-0.00629578	0.020654	0.76054	-0.000342229	-0.0127016	0.020317	0.531943	-0.000229786	-0.0139775	0.0198205	0.480781	-0.00018961	0.00230311	0.0220805	0.91694	-0.000373199	-0.0457395	0.0181748	0.0119221	0.00160918	-0.0261176	0.0179579	0.14599	0.000337155	-0.0630318	0.020874	0.0025614	0.00244612	-0.00408138	0.0176492	0.817143	-0.000286435	0.0178038	0.018239	0.329106	-1.43e-05	-0.0373424	0.0186486	0.0453673	0.000909078	-0.0366652	0.019152	0.0557009	0.000805105	0.0109914	0.017961	0.540633	-0.000189261	-0.0234955	0.0184625	0.2033	0.000187337	-0.0370376	0.0187863	0.0487956	0.000872031	0.0115527	0.0202312	0.568038	-0.000203913	-0.0400473	0.0187876	0.0331574	0.00107007	0.0417316	0.018433	0.0236784	0.00124544	0.00462312	0.0177818	0.794896	-0.00028216	0.0270294	0.0182547	0.138841	0.000360483	-0.0252049	0.0205378	0.219869	0.000153057	-0.0353612	0.0180415	0.0501291	0.000858356	-0.0362681	0.0182347	0.0468356	0.000892862	-0.0350505	0.0188004	0.062413	0.000747994	-0.0422116	0.0182102	0.0205439	0.00132007	-0.0259724	0.0291418	0.372918	-0.00050336	-0.0138604	0.0303436	0.647884	-0.00070935	0.0166175	0.0195312	0.394981	-0.000528119	0.0158322	0.0243673	0.515948	-0.000634242	0.0655984	0.0344866	0.0575944	0.00256789	-0.0249106	0.0341311	0.465745	0.00511128	0.0266779	0.033663	0.428359	-0.000366484	0.0384842	0.0343476	0.262944	0.00582027	0.0586199	0.0320385	0.0677572	0.00230358	0.0561912	0.0333549	0.0925399	0.00694707	0.0626562	0.0340386	0.0661291	0.00846721	0.0493831	0.037136	0.184119	0.0117474	0.055912	0.0389101	0.151339	-0.00511505	0.0422265	0.0391954	0.28188	0.00305422	0.0261666	0.0322375	0.417273	0.00523515	-0.0181003	0.0176615	0.305556	1.53e-05	0.0181173	0.0175109	0.300963	2.15e-05	-0.0169713	0.018124	0.349175	-3.75e-05	0.0426089	0.0185464	0.0216928	0.0013002	-0.00848294	0.0198613	0.669343	-0.000249079	-0.0205275	0.0181004	0.256886	8.71e-05	-0.00707471	0.0175086	0.686203	-0.000254916	0.00902434	0.0196379	0.645896	-0.000240316	-0.00320535	0.0175051	0.85473	-0.000294461	0.00867577	0.017478	0.619677	-0.000229583	-0.0390699	0.0178228	0.0284801	0.00115679	0.0100569	0.0175013	0.565598	-0.000204041	0.0316088	0.017734	0.0748311	0.000662257	-0.0103164	0.0175145	0.555909	-0.00019894	0.0035892	0.0175874	0.838312	-0.000291987	0.0493513	0.0183048	0.00707213	0.0019034	0.0492471	0.0182407	0.00699295	0.00190955	0.00570823	0.0175101	0.744459	-0.000272288	0.0242981	0.0175549	0.166469	0.00027877	0.00482484	0.0175506	0.783412	-0.000281645	-0.000434635	0.0175941	0.980294	-0.000304496	-0.0207097	0.0176504	0.240798	0.000114698	0.0202256	0.0174853	0.247517	0.00010292	0.024525	0.0178423	0.169421	0.000270729	0.00958723	0.0177707	0.589601	-0.000215972	-0.00681456	0.0177595	0.70123	-0.000259803	0.00951976	0.0179069	0.595043	-0.000218542	-0.0213446	0.0191819	0.265946	7.25e-05	-0.0203636	0.0184297	0.269316	6.73e-05	0.00774431	0.0175121	0.658371	-0.000245074	0.0108402	0.0180436	0.548053	-0.000194678	0.0212842	0.0176934	0.229134	0.000136122
cg18871648	14	73760728	0.0134778	0.0300266	0.653579	-0.000310774	-0.105437	0.0246513	1.98e-05	0.00667226	-0.105426	0.0218855	1.56e-06	0.00843488	0.01843	0.0278739	0.508562	-0.000361249	0.0359304	0.0276752	0.194332	0.000256094	-0.119653	0.0229403	2.01e-07	0.00991621	-0.0732597	0.0215909	0.000703949	0.0040079	-0.111306	0.023781	3.05e-06	0.00793108	-0.0963973	0.0220606	1.31e-05	0.00697824	-0.0765703	0.0347052	0.027472	0.0015019	-0.0804732	0.0352925	0.0226984	0.00163034	-0.0970075	0.0259958	0.000195349	0.00499721	-0.0793372	0.0348322	0.022846	0.00162596	-0.0783166	0.0346659	0.0239756	0.00159341	-0.079634	0.035378	0.0244935	0.00157901	-0.0749614	0.0332863	0.0244256	0.00158088	-0.0808155	0.035378	0.022452	0.00163771	-0.0310987	0.0310501	0.31667	1.22e-06	-0.103474	0.0226481	5.2e-06	0.00765804	-0.08048	0.0353595	0.0229448	0.00162305	-0.0380891	0.0316491	0.228927	0.000174394	-0.0767182	0.0348976	0.0280326	0.00148837	-0.0515433	0.0203021	0.0111945	0.00217855	-0.0493455	0.0198399	0.0129533	0.00207977	-0.0388672	0.0221642	0.0796446	0.000893789	-0.0418377	0.0197497	0.0342596	-4.74e-05	-0.0077717	0.0204514	0.703979	-0.0027592	-0.0183525	0.020432	0.36917	-0.00260212	-0.00991546	0.0210946	0.63837	-0.00169161	-0.0492846	0.0204136	0.0158513	0.00108403	-0.069062	0.0324285	0.0333967	0.00188237	-0.0802435	0.0331402	0.0156077	0.0027269	-0.0559479	0.0323817	0.0843088	0.0279388	-0.0886305	0.0324046	0.00633496	0.029615	-0.0404687	0.0334081	0.226026	0.0248828	-0.0393946	0.0334805	0.239594	0.0237772	0.0293433	0.038878	0.450543	0.000878535	-0.0996456	0.022273	8.1e-06	0.00761394	-0.082481	0.0255362	0.00125729	0.00283913	-0.153195	0.02665	1.03e-08	0.0113706	-0.0863692	0.0224865	0.000126219	0.00448335	-0.0502278	0.0206125	0.0149023	-0.00141482	-0.0369496	0.0198078	0.0622652	-0.00236086	-0.000883312	0.0232223	0.969662	-7.5e-06	-0.0809886	0.0206913	9.36e-05	0.00581675	-0.0647719	0.020565	0.00165788	0.00357237	-0.0823541	0.0206918	7.12e-05	0.00595794	0.0374461	0.0206167	0.0694672	0.00105659	0.00748467	0.020122	0.709956	-0.000149913	-0.125233	0.02136	5.33e-09	0.0148569	0.0444033	0.0199495	0.0261347	0.00225133	0.125699	0.0225452	2.79e-08	0.0121178	0.0322193	0.0197375	0.10275	0.00153898	-0.0878534	0.0206152	2.12e-05	0.00726856	-0.0745094	0.0212714	0.000470072	0.00503823	-0.0780356	0.0206645	0.000163633	0.0054508	-0.0947753	0.0210979	7.44e-06	0.00767596	-0.118434	0.0204006	7.4e-09	0.0124313	-0.0240054	0.0239348	0.316013	-0.000443784	0.0133357	0.0218261	0.541281	0.00799056	0.011211	0.0221287	0.612475	-0.000909406	0.00026091	0.0218444	0.990472	-0.00243551	0.0448503	0.0213002	0.0353675	0.00121416	-0.0739342	0.0253654	0.00360104	0.00271826	0.0239351	0.020656	0.246705	-0.000233782	-0.0173687	0.0261147	0.506071	-0.000682707	0.0135224	0.020874	0.517187	-0.000692331	-0.0507655	0.0281914	0.0719017	0.000949398	-0.0153976	0.0237969	0.517681	0.000711218	-0.0312404	0.0234129	0.182252	0.00126614	-0.0069511	0.0219975	0.75204	-0.00233248	-0.120038	0.0222075	7.27e-08	0.0115686	-0.104407	0.0324989	0.00133687	0.00385872	-0.12637	0.0246073	3.1e-07	0.0104177	-0.103838	0.0228594	5.9e-06	0.00808504	-0.106045	0.0351382	0.00257832	0.00335861	-0.111643	0.0253589	1.13e-05	0.00757446	-0.0593242	0.02458	0.0158919	0.00180209	-0.0553826	0.0236106	0.019094	0.00154672	-0.10189	0.0237753	1.91e-05	0.00696863	-0.134443	0.0268034	5.76e-07	0.0100509	-0.116526	0.0237872	1.05e-06	0.00945361	-0.14807	0.0226628	8.19e-11	0.0171027	-0.15037	0.0226068	3.77e-11	0.0188004	-0.113227	0.0283582	6.78e-05	0.00720782	-0.0056783	0.0221593	0.79779	-0.000452435	-0.00800158	0.0222186	0.718795	-0.000421413	0.0209921	0.0222007	0.344511	-5.13e-05	-0.0258718	0.0222987	0.246117	0.000167491	-0.0282947	0.0222863	0.204405	0.000296017	0.0082067	0.0222194	0.711915	-0.000418155	0.00912458	0.0221643	0.680627	-0.000402138	0.00221801	0.0220507	0.91989	-0.000479348	0.00315954	0.022014	0.885893	-0.000474269	-0.0141806	0.0220761	0.520733	-0.00028437	-0.0288928	0.0221833	0.19294	0.000336886	0.0223834	0.023167	0.334095	-3.22e-05	-0.023632	0.0219366	0.281508	7.77e-05	-0.033835	0.0235228	0.15051	0.000517009	0.0156845	0.0228408	0.492374	-0.000255834	-0.0288021	0.0226342	0.203372	0.000299585	0.049208	0.0227399	0.0306096	0.00177835	0.0383417	0.022608	0.0900851	0.000906981	-0.0093945	0.0222153	0.672433	-0.000397608	-0.018727	0.0225848	0.407118	-0.000151243	-0.0287358	0.0223508	0.198737	0.000315876	-0.0475536	0.0226294	0.0357543	0.0016498	0.0305906	0.0220987	0.166461	0.000443163	0.0361636	0.0221428	0.102615	0.000806126	-0.0042657	0.0220904	0.846903	-0.000466183	0.00644469	0.0222026	0.771647	-0.000443427	0.0190652	0.0221518	0.389549	-0.000125493	-0.00715633	0.0225339	0.750842	-0.000435383	0.00270377	0.0222826	0.903437	-0.000477116	-0.0247165	0.0233916	0.290828	5.64e-05	0.045307	0.022993	0.0489492	0.00139274	0.0642379	0.0224028	0.00419041	0.00348014	0.0726456	0.0249517	0.0036452	0.00360225	-0.0578343	0.0204536	0.00473458	0.00267298	-0.0487239	0.0201996	0.0159452	0.00184306	0.00901459	0.0235507	0.701927	-0.000327349	0.0261033	0.019862	0.188911	0.00027871	-0.0238215	0.0205319	0.246093	0.000132669	0.0356164	0.0210007	0.0900412	0.000718706	0.0835177	0.0215033	0.000105961	0.005364	0.0150921	0.02022	0.455513	-0.000169837	0.0601288	0.020752	0.00380071	0.00282535	0.0577659	0.021132	0.0063179	0.0024738	0.0325365	0.0227674	0.153129	0.000399399	-0.0161688	0.0211715	0.445128	-0.000159809	-0.0415062	0.0207579	0.0456794	0.00114781	0.0288305	0.0200096	0.149782	0.000412312	-0.0246953	0.0205552	0.229726	0.000169957	-0.0191687	0.0231265	0.407276	-0.000120013	-0.0163132	0.020327	0.422334	-0.000136485	-0.0143208	0.020546	0.485874	-0.000197178	0.073619	0.0211224	0.000501595	0.00425129	0.0342007	0.0205141	0.095628	0.000681657	0.0467448	0.0327475	0.153629	0.00246553	0.0184422	0.034109	0.588792	0.00169523	-0.0378825	0.0219416	0.0844262	0.00288127	0.0237229	0.0273892	0.386528	0.00189746	-0.0527913	0.0375461	0.160191	0.00113575	-0.0602144	0.037249	0.106465	0.0017754	-0.107191	0.0363789	0.0033289	0.00883973	-0.0527764	0.0375245	0.16007	0.00103539	-0.0297658	0.0349071	0.394132	-0.000317845	-0.0948127	0.0363402	0.00929019	0.00521157	-0.0938121	0.0371003	0.0116942	0.00250358	-0.0896944	0.0400949	0.0256679	0.0181849	-0.0744146	0.043073	0.0846523	0.0180995	-0.0436443	0.0449752	0.332339	0.0163749	0.0268049	0.0352411	0.447164	-0.000600494	-0.0306382	0.0198623	0.123095	0.000531281	-0.000835912	0.0197042	0.966166	-0.000384895	-0.0116589	0.0203915	0.56755	-0.000259498	0.00921633	0.0208893	0.659115	-0.000310503	0.0228911	0.0223386	0.305607	1.93e-05	0.0155257	0.0203657	0.445941	-0.000161452	-0.0263027	0.019689	0.181724	0.000302296	-0.0199763	0.0220887	0.365905	-7.02e-05	-0.0407225	0.0196726	0.0385739	0.00126405	-0.0270811	0.0196544	0.168392	0.000346144	-0.0063671	0.0200726	0.751121	-0.000346775	-0.00360629	0.0196897	0.854693	-0.000372648	-0.0176008	0.0199615	0.37802	-8.58e-05	-0.0504071	0.019674	0.0104731	0.00213888	0.0136724	0.0197831	0.489569	-0.000201369	-0.0445921	0.0206049	0.030566	0.00141715	-0.0402206	0.020537	0.0503102	0.00109134	-0.0607515	0.0196539	0.00202068	0.00328359	-0.0351233	0.0197427	0.0753767	0.000833546	-0.00987673	0.019743	0.616941	-0.000289055	0.0133951	0.0197905	0.498579	-0.000208897	-0.0138838	0.0198603	0.484582	-0.000197102	-0.0367704	0.0196602	0.0615823	0.000961595	0.000944709	0.020081	0.962482	-0.000384735	0.0429938	0.0199707	0.0314445	0.00139843	0.00036449	0.0199795	0.985447	-0.00038546	-0.033899	0.0201324	0.0923687	0.000706673	-0.0217081	0.0215801	0.314565	4.59e-06	-0.038193	0.020722	0.0654545	0.000922777	0.0189174	0.019697	0.336954	-2.99e-05	-0.018454	0.0202961	0.363329	-6.68e-05	-0.0227418	0.0199051	0.253372	0.000117659
cg19693031	1	145993516	0.0726111	0.0308061	0.018514	0.00186623	-0.0549277	0.0254069	0.0307386	0.00150567	-0.0789959	0.0225393	0.00046655	0.00390372	0.061829	0.0285605	0.030514	0.0010089	0.047595	0.0283346	0.0931574	0.000883548	-0.0972156	0.0236127	3.99e-05	0.00639485	-0.0180074	0.0222273	0.417947	-0.00013885	-0.139329	0.0243566	1.22e-08	0.0126238	-0.0676113	0.0227182	0.00295337	0.00321357	-0.0218681	0.0356908	0.540135	-0.000256504	-0.0239483	0.0362971	0.509465	-0.000231896	-0.083617	0.0267317	0.00178441	0.00359127	-0.0237375	0.0358236	0.507646	-0.000230355	-0.0226893	0.0356521	0.52458	-0.000244343	-0.0243242	0.0363838	0.503861	-0.000227117	-0.0196267	0.0342337	0.566492	-0.000275698	-0.0245883	0.036385	0.499256	-0.000223121	0.000772176	0.031905	0.980694	-0.000410512	-0.0660233	0.023338	0.00471431	0.00286553	-0.0264691	0.0363651	0.466774	-0.000193088	0.00273998	0.0325239	0.93287	-0.000407837	-0.0243919	0.0358876	0.496786	-0.000220953	-0.00580037	0.0208766	0.781162	-0.000121112	-0.107403	0.0202653	1.28e-07	0.011035	-0.021246	0.0227689	0.350868	0.000199018	-0.10435	0.0204716	3.76e-07	0.00822626	0.00150577	0.0212935	0.943632	-0.00359716	0.00103219	0.0212835	0.961325	-0.00336399	0.0450125	0.0219569	0.0404852	-0.000505648	-0.0631208	0.0212452	0.00300166	0.001344	-0.0353316	0.0334695	0.291342	-0.000139567	-0.0225992	0.034232	0.509263	-0.000602287	0.0440901	0.03383	0.192748	-0.0088404	0.0335754	0.0335385	0.316997	-0.00263162	-0.0614636	0.0349133	0.0786094	-0.00131048	-0.102582	0.0347383	0.00321409	-0.000529166	0.00809415	0.0400411	0.839836	0.00340541	-0.0772742	0.0228926	0.000750292	0.00565956	-0.0968554	0.0261546	0.000218432	0.00763334	-0.077813	0.0274793	0.00467463	0.00535592	-0.0419226	0.0231121	0.0698396	0.00345569	-0.00687227	0.0211568	0.745346	0.00228874	-0.0531054	0.0202862	0.00891358	0.00500698	-0.100247	0.0237182	2.48e-05	0.00823951	-0.0297858	0.0212921	0.161987	0.0018733	-0.0846436	0.0210889	6.19e-05	0.00578019	-0.0711961	0.0212769	0.000833816	0.00371866	-0.00561374	0.0211892	0.791086	-0.000632435	-0.0709753	0.0206073	0.000584052	0.00409164	-0.0469722	0.0224388	0.0364472	-0.00165665	-0.0360686	0.0204635	0.0781177	0.00254223	0.0996663	0.023185	1.8e-05	0.0086903	-0.0123929	0.0201502	0.538607	0.00236151	-0.19046	0.0208158	1.32e-19	0.033814	-0.116182	0.0217256	9.88e-08	0.0126885	-0.339424	0.0199132	4.36e-61	0.104647	-0.337765	0.0204498	1.08e-57	0.098644	-0.0996513	0.0209989	2.22e-06	0.0085241	0.0365474	0.0244949	0.135854	-0.000214622	0.000545233	0.0224683	0.980643	-0.00309129	-0.0043689	0.0226454	0.847037	-0.000945653	0.0281522	0.0221363	0.203617	-0.000458327	-0.00903061	0.0218277	0.679124	-0.0013166	0.0196745	0.0260212	0.449687	-0.000949162	0.018199	0.0211471	0.389572	-0.000770028	0.0350311	0.0267254	0.190091	-0.000440041	0.0141408	0.0213692	0.508222	-0.00100861	0.0442815	0.0288659	0.125186	0.000600631	-0.0713845	0.0243444	0.00340368	0.00292003	-0.0817906	0.0239413	0.000647663	0.0042255	-0.0431372	0.0221482	0.0516007	-0.00350879	-0.102852	0.0228617	7.24e-06	0.00835963	-0.0973815	0.0333951	0.00358592	0.00327988	-0.104723	0.0253342	3.72e-05	0.00700103	-0.0703333	0.0235495	0.00285642	0.00346122	-0.0656132	0.0361445	0.0696323	0.00100605	-0.0649483	0.0261347	0.0130341	0.00226525	-0.027764	0.025276	0.272153	8.65e-05	-0.0356524	0.0242889	0.142309	0.000316118	-0.0622061	0.0244946	0.0111764	0.00238403	-0.12569	0.0275402	5.34e-06	0.00879966	-0.176388	0.024253	5.09e-13	0.0221763	-0.108462	0.0233859	3.76e-06	0.00909267	-0.11437	0.0233496	1.05e-06	0.0104346	-0.0952213	0.0292001	0.0011297	0.00444094	-0.073812	0.0225475	0.00108347	0.00487136	-0.00746859	0.0226798	0.741966	-0.000449814	-0.0108886	0.022666	0.631009	-0.000388063	0.00592532	0.0227702	0.794724	-0.000470373	-0.0241241	0.0227522	0.289163	6.26e-05	0.0106027	0.02268	0.64021	-0.000394238	-0.0190685	0.0226206	0.399367	-0.000145959	0.0200141	0.022503	0.373918	-0.00010539	0.0231331	0.0224639	0.303257	3.05e-05	0.058235	0.022492	0.00970506	0.00286633	0.00482682	0.0226549	0.831307	-0.000481642	0.0144881	0.0236517	0.540251	-0.000315163	0.0245984	0.0223915	0.272119	0.000104282	0.0112278	0.0240243	0.640308	-0.000394302	-0.0211506	0.0233124	0.364397	-8.92e-05	0.00213911	0.0231151	0.926279	-0.000500235	-0.0390486	0.0232247	0.0928842	0.000920221	-0.00444934	0.0230968	0.847266	-0.000485824	0.00181145	0.0226775	0.936343	-0.000501338	0.0324927	0.0230446	0.158727	0.000497954	0.0094859	0.0228248	0.677759	-0.000417368	0.00986144	0.0231283	0.669885	-0.000412785	0.00777174	0.0225695	0.730629	-0.000444699	0.000943492	0.0226203	0.966735	-0.000503681	0.0377432	0.0225303	0.0940773	0.000909896	-0.0143108	0.0226612	0.527793	-0.000303265	0.000811445	0.0226166	0.971384	-0.000503909	0.0293449	0.022991	0.202004	0.000317113	-0.00845214	0.0227443	0.710226	-0.000434844	-0.0512648	0.0238521	0.0317554	0.00182117	0.0161908	0.0234941	0.490829	-0.00026486	0.0263647	0.0229148	0.250081	0.000163233	0.00685581	0.0255335	0.788345	-0.000468163	-0.0111246	0.0210311	0.59689	-0.000290959	-0.0386835	0.0207433	0.0623401	0.000999465	0.00967577	0.0241711	0.688975	-0.000339279	-0.00463908	0.0203935	0.820074	-0.000383133	-0.107952	0.0209473	2.8e-07	0.0101976	0.0835552	0.0214914	0.000104287	0.00566245	0.109606	0.0220194	6.96e-07	0.00949505	0.0404152	0.0207368	0.051433	0.00112867	0.0777159	0.0212738	0.000265425	0.00495657	0.0715756	0.0216711	0.000973308	0.00398282	-0.00879872	0.0233779	0.70668	-0.000346791	-0.0279511	0.0217238	0.198355	0.000264642	-0.0123934	0.0213234	0.561162	-0.000267518	0.0256839	0.0205394	0.211267	0.000227585	-0.0412314	0.0210848	0.0506565	0.00113896	-0.0250356	0.0237334	0.291607	4.55e-05	-0.00518458	0.0208655	0.803791	-0.000379093	0.0205242	0.0210851	0.330467	-2.12e-05	0.0765291	0.0216773	0.000423915	0.00460448	-0.0205855	0.0210638	0.328536	-1.81e-05	0.0137421	0.033586	0.68247	-0.00218044	0.0146107	0.0349654	0.676097	-0.00217705	0.000137108	0.0225103	0.995141	-0.00225926	0.0133338	0.02808	0.634951	-0.0021531	-0.0279646	0.0396191	0.480543	-0.000649559	0.0122312	0.0393323	0.755923	-0.00193472	0.000403383	0.0385991	0.991665	-0.00129532	0.0286726	0.0395908	0.469191	-0.00137713	-0.12872	0.0364653	0.000445024	0.0145672	-0.131781	0.0381548	0.000588787	0.0132304	-0.101139	0.0391318	0.00997348	0.00348296	-0.110851	0.0417993	0.00822434	0.021692	-0.109176	0.0431635	0.0117241	0.026479	-0.0626175	0.045004	0.164765	0.0171077	-0.0342572	0.0371322	0.356572	-0.000951876	0.0124306	0.020299	0.540355	-0.000251418	-0.00505195	0.0201275	0.801841	-0.000376985	-0.00595174	0.0208311	0.775125	-0.000369485	0.0236573	0.0213331	0.26758	9.24e-05	-0.0442136	0.022804	0.0526538	0.00110813	-0.0166274	0.0208032	0.424223	-0.000145268	0.00487683	0.0201205	0.808508	-0.000378696	0.0267197	0.0225604	0.236403	0.000161923	-0.0148687	0.0201135	0.459843	-0.000182424	0.0145944	0.0200834	0.467498	-0.000189828	-0.00111489	0.0205045	0.956643	-0.000401154	-0.0801412	0.0200366	6.56e-05	0.0059885	-0.0601661	0.0203519	0.00314856	0.00310103	-0.0238292	0.0201217	0.236446	0.00016182	-0.00204797	0.0202106	0.919297	-0.000398211	-0.0138817	0.0210692	0.510058	-0.00022764	-0.0119869	0.0209961	0.568122	-0.000271162	-0.00251676	0.0201221	0.900477	-0.000396047	-0.026622	0.020174	0.187106	0.00029805	0.00811908	0.0201678	0.687301	-0.000337111	0.00714624	0.0202176	0.723774	-0.000352055	-0.0212992	0.0202842	0.293821	4.13e-05	-0.0361923	0.020084	0.0716816	0.000902819	0.0335395	0.0204996	0.101968	0.000673802	-0.0229945	0.0204163	0.260177	0.000107964	-0.0108931	0.0204076	0.593551	-0.000287669	-0.0284582	0.0205697	0.166658	0.000367439	0.0237893	0.0220432	0.280618	6.62e-05	0.0246418	0.0211778	0.244732	0.000142292	0.0354842	0.0201099	0.0777915	0.000849094	0.00212956	0.0207364	0.918214	-0.000398099	0.0339951	0.0203258	0.0945727	0.000722167
cg03517919	1	10338210	-0.00168274	0.0286561	0.953179	-0.000353246	0.0297949	0.0236196	0.207289	0.00020942	0.0396209	0.0211119	0.0606964	0.000521422	-0.00800863	0.0268104	0.765188	-0.00111726	-0.00755795	0.0265566	0.77598	-0.00108081	0.0524157	0.0221303	0.0179504	0.00162339	0.0248942	0.020772	0.230878	0.000153946	0.0572372	0.0229092	0.0125502	0.00184553	0.0476762	0.0211235	0.0241107	0.00144768	-0.00395367	0.0331583	0.9051	-0.000349427	-0.00362318	0.0337221	0.914449	-0.000350375	0.0662216	0.0248487	0.0077589	0.00215563	-0.00353097	0.0332822	0.91552	-0.000350477	-0.00307967	0.0331227	0.92593	-0.000351403	-0.00288747	0.0338028	0.931935	-0.000351881	-0.0033563	0.0318043	0.915966	-0.000350519	-0.00277313	0.033804	0.934626	-0.000352082	-0.00751654	0.0296381	0.799822	-0.000331659	0.0476629	0.0216967	0.0281468	0.00135298	-0.0045325	0.033786	0.893294	-0.000348086	-0.00974758	0.0302128	0.747008	-0.000317556	-0.00217332	0.0333419	0.948035	-0.000352962	0.0512884	0.0194748	0.00851115	0.00139974	0.000101742	0.0190618	0.995742	-0.00104175	0.0450395	0.0212564	0.0342188	0.000540501	0.00687554	0.019232	0.72075	-0.000376135	-0.00880673	0.0199103	0.658304	9.69e-05	-0.0115207	0.0199027	0.562751	0.000120128	-0.0303433	0.0205105	0.139184	0.000355366	0.0272916	0.0198819	0.169997	0.000247778	-0.0150049	0.0308344	0.626607	0.000569343	-0.0148996	0.0315283	0.636598	0.00056155	-0.00390161	0.0307628	0.899099	-0.00931742	0.0175207	0.0308504	0.570201	-0.00477814	-0.0179076	0.0315721	0.570697	-0.00487334	-0.0120547	0.0317421	0.70419	-0.00602488	-0.0757698	0.0368875	0.0401802	0.0040549	-0.00551583	0.0214762	0.797332	0.0005156	0.0157422	0.0245602	0.521618	0.000834186	-0.00523338	0.0257715	0.839101	0.00070332	0.01859	0.0216476	0.390574	0.000949799	-0.00688638	0.0198069	0.728118	0.000591695	0.014069	0.0190206	0.459582	0.000742702	0.0553193	0.0222525	0.012997	0.00267404	0.00109417	0.0199242	0.95621	0.000420015	-0.00125998	0.0197897	0.94924	-0.000874631	0.0199639	0.0199307	0.316621	-0.000120463	0.0108788	0.0198068	0.582895	-0.000769674	-0.00809872	0.0193176	0.675083	-0.000814072	0.0597378	0.0208319	0.00418017	0.00245808	0.00508096	0.0191582	0.790873	0.000712016	-0.0301386	0.021776	0.166499	0.00136425	0.00997705	0.018875	0.59715	0.00350241	0.0292009	0.0198499	0.141419	0.00145203	0.0299948	0.0204531	0.142658	0.00144729	0.0545272	0.019837	0.00603364	0.00198548	0.0496638	0.0203152	0.014581	0.00260231	0.038229	0.019728	0.0527812	0.000462927	-0.0109895	0.0231215	0.634633	-0.00198783	0.00767314	0.0211793	0.717176	-0.00153211	0.0208259	0.0213449	0.329345	-0.000839003	0.00596433	0.0208809	0.77519	0.0014796	-0.0268217	0.0205742	0.192509	-0.0025363	0.0205118	0.0245486	0.403508	-0.0018008	0.00511717	0.0199558	0.79765	-0.00228209	-0.000906795	0.0252251	0.971328	-0.00207682	-0.0206958	0.0201573	0.304684	-0.00165988	0.0175251	0.027264	0.520436	-0.000232344	0.0291165	0.0226849	0.199462	0.000756568	0.0450438	0.0223129	0.0436499	0.00165557	0.0113473	0.020903	0.587293	0.000401382	0.0568132	0.021273	0.00763362	0.00230708	0.00682876	0.0310376	0.825882	-0.00035931	0.0403	0.0235803	0.0876021	0.000724215	0.0495368	0.0218607	0.0235604	0.00155717	0.00378854	0.0335481	0.910099	-0.000372779	0.0322446	0.0242644	0.184042	0.000288953	-0.00205934	0.0234688	0.930086	-0.000350187	-0.00107095	0.0225355	0.962101	-0.000201412	0.0451831	0.0227508	0.047175	0.00113621	0.0653128	0.0256601	0.0109953	0.00191293	0.0453937	0.0227744	0.0463816	0.00112021	0.0451729	0.0218055	0.0384325	0.00109072	0.0468093	0.0217562	0.0315581	0.000677384	0.00129592	0.0271193	0.961892	-0.000925071	0.00818582	0.0212293	0.699849	-0.00037836	-0.00511334	0.0212871	0.810198	-0.000418817	0.0217391	0.0212686	0.306872	1.99e-05	-0.0083209	0.021371	0.697064	-0.000377062	0.0300491	0.0213492	0.159464	0.000435547	0.00539327	0.0212879	0.80003	-0.000415933	0.0197468	0.0212302	0.35244	-5.99e-05	-0.011915	0.0211238	0.57279	-0.000303005	0.00884041	0.0210896	0.675136	-0.000366338	-0.00989307	0.0211513	0.64004	-0.000347195	0.010631	0.021262	0.617143	-0.00033331	-0.0025548	0.0222013	0.9084	-0.000438589	-0.0141448	0.0210209	0.501109	-0.00024316	-0.0403872	0.0225284	0.0731978	0.000982124	0.00535437	0.0218855	0.806754	-0.000417859	-0.0149405	0.0216922	0.491078	-0.000233564	-0.0126609	0.0218144	0.561729	-0.000294694	-5.95e-05	0.0216784	0.997812	-0.000444475	0.0293306	0.0212725	0.168139	0.000400066	-0.0312871	0.0216284	0.148203	0.000485022	-0.00937163	0.0214227	0.661832	-0.000359376	0.00238113	0.0217087	0.912672	-0.000439127	0.0214042	0.0211775	0.312303	9.56e-06	0.0196846	0.0212254	0.35385	-6.22e-05	-0.0212127	0.0211577	0.316199	2.31e-06	0.0181963	0.0212671	0.392339	-0.000119042	0.0196281	0.0212219	0.355153	-6.42e-05	-0.00577646	0.0215889	0.789066	-0.000412639	-0.00410398	0.0213479	0.847575	-0.000428042	-0.0215205	0.0224117	0.337076	-3.46e-05	0.0337654	0.0220386	0.125687	0.00059802	0.0075078	0.021515	0.727166	-0.000390325	0.027743	0.023956	0.246996	0.000151514	0.00713299	0.0196684	0.716893	-0.000306866	0.0112493	0.0194131	0.562335	-0.00023467	-0.0316314	0.0225945	0.161673	0.000338871	0.00333438	0.0190715	0.861226	-0.000342554	0.0203866	0.0197081	0.301057	2.47e-05	0.00722612	0.0201699	0.720183	-0.000307987	-0.0432545	0.0206917	0.0367	0.0011883	-0.0448213	0.0193853	0.0208671	0.00153178	-0.0304412	0.0199468	0.127132	0.000469105	-0.00471512	0.0203187	0.816515	-0.000334323	-0.0218348	0.0218579	0.317936	-7.44e-07	0.0224163	0.0203176	0.270027	7.67e-05	0.00806099	0.0199419	0.686089	-0.0002956	-0.0177347	0.0192111	0.356034	-5.22e-05	0.0173402	0.0197323	0.379625	-8.05e-05	-0.0182535	0.0221971	0.41098	-0.000114369	-0.00115974	0.0195131	0.952612	-0.000352112	-0.00935227	0.0197216	0.635396	-0.000273867	0.00305073	0.0203321	0.880743	-0.000345402	-0.000871863	0.0197027	0.964709	-0.000352668	-0.0496497	0.0311431	0.111057	-0.00139928	-0.016768	0.0324426	0.605324	-0.00231601	0.0436815	0.0208614	0.0364088	-0.000658241	0.0385304	0.0260405	0.139146	-0.00154112	0.0588505	0.0361447	0.103969	0.00177877	0.059744	0.0357835	0.0954829	-0.000846255	0.046806	0.0352246	0.184385	0.000826045	0.0379096	0.0360773	0.293749	-0.00267485	0.0134218	0.0336363	0.690005	-0.000909315	0.0341053	0.0350797	0.331303	-0.00283245	0.0267632	0.0356299	0.452846	0.000624505	0.0675361	0.0383086	0.0784441	-0.00134392	0.0797878	0.0403407	0.0484788	-0.0070668	0.0381918	0.0416328	0.359427	-0.00579716	0.0340593	0.0338478	0.314672	-0.00277464	0.0471338	0.0190597	0.0134789	0.00181423	-0.00635811	0.0189243	0.736923	-0.000315522	0.000586332	0.0195865	0.976121	-0.00035537	0.0066748	0.0200635	0.739406	-0.000316305	0.00307516	0.0214603	0.886071	-0.000348382	0.0152415	0.01956	0.435939	-0.000139681	-0.0063875	0.0189177	0.735664	-0.000315122	0.0106544	0.0212179	0.615622	-0.000265972	-0.0203903	0.0189086	0.280996	5.79e-05	-0.0203921	0.0188803	0.280233	5.92e-05	0.0172872	0.0192754	0.369899	-6.96e-05	0.0350671	0.0188955	0.0636162	0.000867932	0.0265107	0.0191668	0.166763	0.000324496	-0.0216041	0.0189195	0.25363	0.000108032	-0.0268381	0.0189937	0.157806	0.000354127	-0.0186695	0.0198079	0.34603	-3.97e-05	-0.00716792	0.0197421	0.716584	-0.000308781	0.00623647	0.0189191	0.741706	-0.000317023	-0.00604984	0.0189757	0.749894	-0.000319519	-0.00209152	0.0189632	0.912187	-0.00035136	-0.00453172	0.0190096	0.811601	-0.000335466	0.0312924	0.0190647	0.100869	0.000601809	0.0270233	0.0188891	0.152685	0.000371938	0.00181771	0.0192867	0.924922	-0.000352528	-0.000216963	0.019202	0.990986	-0.000355644	-0.00846485	0.0191884	0.659154	-0.000286442	0.0023588	0.0193491	0.902984	-0.000350401	0.00929317	0.0207306	0.653995	-0.000284183	-0.00512128	0.0199182	0.797115	-0.000332165	0.000735444	0.0189221	0.969	-0.000355152	-0.0410097	0.0194766	0.0353586	0.00121868	-0.00439374	0.0191235	0.818304	-0.000336905
cg17953136	2	20032816	-0.0151941	0.0182232	0.404505	-4.37e-05	0.0224344	0.0150206	0.135439	0.000176298	0.0292393	0.0133059	0.0280956	0.00112232	-0.00474218	0.0168422	0.778305	-0.001175	-0.0120663	0.0167015	0.470088	-0.000391446	0.0428255	0.0139459	0.00216202	0.00117893	0.0208579	0.0130984	0.111446	0.000215476	0.0461543	0.0144362	0.00140874	0.00128914	0.0260291	0.0134397	0.0529132	0.000393766	0.00588223	0.0210896	0.780336	-0.000132237	0.00455177	0.0214483	0.831956	-0.000136936	0.0313863	0.0158168	0.0473461	0.000420464	0.00608611	0.0211683	0.77375	-0.000131539	0.00668711	0.0210667	0.750953	-0.000128943	0.00378416	0.0214997	0.860303	-0.000138953	0.0110241	0.0202273	0.585804	-0.000100788	0.00419823	0.0215004	0.845206	-0.000137927	-0.0035103	0.018851	0.852296	-0.000138423	0.0317531	0.0137983	0.0214777	0.000614413	0.00479467	0.0214889	0.823462	-0.000136255	0.00018814	0.0192169	0.99219	-0.000143384	0.00317592	0.0212066	0.880968	-0.00014018	0.014857	0.0123196	0.227966	-0.000194188	0.0284183	0.0120266	0.0182208	0.000385182	0.00214447	0.0134434	0.873275	-0.000395211	0.029767	0.0120961	0.0139407	0.00228802	-0.00630097	0.0125417	0.615438	0.000842573	-0.00718798	0.0125343	0.566394	0.00093244	-0.0132498	0.0129221	0.305312	0.00158557	0.0626619	0.0124441	5.18e-07	0.00526484	0.0401054	0.020246	0.0478244	0.000841137	0.029764	0.0207171	0.151062	0.000378566	0.00793102	0.0204603	0.698364	-0.00594047	0.0298683	0.0203827	0.143103	-0.00434941	0.0594614	0.020974	0.00466704	0.00183927	0.0426947	0.0209938	0.0422246	-0.00694427	-0.0232548	0.024287	0.338506	0.000649732	0.0559824	0.0134887	3.45e-05	0.00340958	0.0195844	0.0154025	0.203688	-0.0030854	0.0403042	0.0161428	0.0126113	-0.0024294	0.0499435	0.0135381	0.000230812	-0.00138737	0.0974258	0.0122411	2.82e-15	0.00500902	0.0285669	0.0119171	0.0166117	-0.00295782	-0.0135805	0.0140511	0.333903	0.00114071	0.0617907	0.012496	8.23e-07	0.00433165	0.015127	0.0124866	0.225854	-0.000214777	0.0335346	0.0125666	0.00767665	0.000567777	-0.0409665	0.0124707	0.0010365	0.00108631	-0.0148356	0.0121892	0.223698	-0.000212854	0.0397169	0.0130683	0.00240386	0.00434485	-0.0314082	0.0120688	0.00932184	0.00161464	-0.041199	0.0137166	0.0026999	0.0019284	-0.0295146	0.0119479	0.0135808	0.00142222	0.020387	0.0125231	0.103687	0.00103771	0.0106816	0.0129097	0.408103	0.000761824	0.0393572	0.0124909	0.00165103	0.00310188	0.0406137	0.0127993	0.00152999	0.00241723	0.0517699	0.0124055	3.13e-05	0.00211429	-0.0109041	0.0144551	0.450736	0.000695238	-0.00247573	0.0132901	0.852244	0.0058569	0.00426267	0.0133625	0.74976	0.000461208	0.012661	0.0131359	0.335249	-0.000279447	-0.00158072	0.0128708	0.902266	0.000606063	-0.00348195	0.0153513	0.82059	0.000615222	0.0152369	0.0124713	0.221953	0.000938016	0.00310514	0.0157715	0.843941	0.000613261	-0.0146238	0.0126021	0.246023	0.000815359	-0.00714877	0.0170337	0.674763	-0.000127327	-0.00292036	0.0144592	0.839958	-0.000397426	0.00364775	0.0142307	0.797723	-0.000393672	-0.000284511	0.0133652	0.983019	-0.00256509	0.0365432	0.0136072	0.00730247	0.000956224	0.0240072	0.0198462	0.226557	7.15e-05	0.0354377	0.0150732	0.0188211	0.000697479	0.0345027	0.0139799	0.0136725	0.000784097	0.0232317	0.0214529	0.27898	2.67e-05	0.0312859	0.0155117	0.0438417	0.000473002	0.0315116	0.0149799	0.0355438	0.000323279	0.00656491	0.0144062	0.648657	-0.00019452	0.043837	0.0145189	0.00256674	0.00104499	0.0251143	0.0164241	0.1264	7.42e-05	0.0115129	0.0145805	0.429854	-5.82e-05	0.0483258	0.013914	0.000525689	0.00156777	0.047376	0.0138866	0.000659148	0.0024889	0.0315754	0.017334	0.0686727	0.00133837	-0.00896651	0.0132688	0.499286	-9.43e-05	0.00397576	0.0133059	0.765133	-0.000158154	0.00509352	0.0132981	0.701749	-0.000148176	0.0185832	0.0133514	0.164152	0.000162582	-0.0186099	0.013345	0.163347	0.000163869	-0.00431228	0.0133064	0.745922	-0.000155418	0.00789231	0.0132725	0.552168	-0.000112237	0.0047153	0.0132048	0.721069	-0.000151511	0.00191144	0.0131833	0.884736	-0.000170014	-0.0193344	0.0132136	0.143597	0.0001979	0.00869075	0.0132897	0.513237	-9.94e-05	-0.0247496	0.0138644	0.0744229	0.000379029	0.00907776	0.0131396	0.489743	-9.07e-05	0.0225299	0.0140848	0.109879	0.00027028	0.000773754	0.0136804	0.954903	-0.000173112	0.0234758	0.0135491	0.0833435	0.000347068	-0.021451	0.013627	0.115639	0.000256298	-0.0268095	0.0135348	0.0477795	0.000506527	0.0112745	0.0133017	0.39678	-4.89e-05	-0.00733368	0.0135267	0.587778	-0.000122598	-0.0020608	0.0133915	0.877716	-0.000169552	0.026341	0.0135544	0.0521404	0.000481126	-0.0169806	0.0132351	0.199671	0.000112093	-1.56e-05	0.013271	0.999065	-0.000173667	-0.00157402	0.0132292	0.905305	-0.000171207	-0.038288	0.0132635	0.00394282	0.00126721	0.00983287	0.0132666	0.458691	-7.82e-05	0.0224828	0.0134838	0.0956233	0.00030865	-8.23e-05	0.0133442	0.995079	-0.000173661	0.0218213	0.0140028	0.119337	0.000247722	-0.0530639	0.0137243	0.000114673	0.00240105	-0.0534403	0.0133854	6.82e-05	0.00257	-0.0609867	0.0149059	4.49e-05	0.0027064	0.0382012	0.0123761	0.00205041	0.00119303	0.032829	0.0122228	0.00729081	0.000870299	-0.0168925	0.014251	0.23601	5.69e-05	-0.00403406	0.0120271	0.737347	-0.000124719	0.00323847	0.0124318	0.794505	-0.000130996	-0.00356291	0.0127202	0.77943	-0.000129506	-0.0436286	0.0130279	0.000825859	0.00142791	-0.0120251	0.012238	0.325916	-4.85e-06	-0.0191623	0.0125794	0.127834	0.000185367	-0.0439755	0.012778	0.000589831	0.00151541	-0.0213009	0.01378	0.122307	0.000195047	0.0139465	0.0128133	0.276529	2.59e-05	-0.000151697	0.0125768	0.990378	-0.000140516	-0.0177594	0.0121117	0.142714	0.000161461	8.46e-05	0.0124464	0.994574	-0.00014053	0.00300381	0.0140006	0.83014	-0.000134065	0.00107574	0.0123059	0.930349	-0.000139462	-0.00549314	0.0124374	0.658779	-0.000113112	-0.0460316	0.0127829	0.000324338	0.00167151	-0.0265031	0.012412	0.0328531	0.000499149	-0.0330304	0.0197956	0.0953764	0.00103582	-0.0362488	0.0206069	0.0787361	0.00108582	-0.00169544	0.0132772	0.898404	0.000588889	-0.0433681	0.0165319	0.00878164	0.00169497	-0.0150022	0.0233487	0.520757	-0.000263975	-0.00273515	0.0231481	0.905978	-0.00161367	0.031156	0.0227133	0.170628	0.000395449	0.008397	0.0233058	0.718743	-0.00156103	0.0467277	0.0216161	0.031005	0.00164056	0.0574852	0.0225488	0.0110219	0.00123081	0.0670613	0.0228585	0.00347044	0.00592142	0.0509675	0.0238074	0.0327108	0.0269683	0.0522341	0.025117	0.0380535	0.00262558	0.0405152	0.0256784	0.115281	0.0104043	0.0479754	0.0217847	0.0279997	0.000567658	-0.00379471	0.0121155	0.754152	-0.000129245	-0.0169549	0.0120068	0.158067	0.000142321	-0.00376014	0.0124322	0.762338	-0.000130195	-0.00758082	0.0127345	0.55171	-9.25e-05	-0.0110227	0.0136199	0.418429	-4.94e-05	-0.0128352	0.0124144	0.301303	9.88e-06	0.0145194	0.0120042	0.226596	6.63e-05	-0.00448804	0.0134685	0.738998	-0.00012739	-0.0123316	0.0120025	0.304343	7.96e-06	0.00083951	0.0119876	0.944175	-0.000142607	0.00617829	0.0122367	0.613682	-0.000106764	0.008397	0.0120024	0.484248	-7.31e-05	0.0110081	0.0121693	0.36579	-2.6e-05	-0.00910815	0.0120113	0.448356	-6.09e-05	-0.0012503	0.012062	0.917452	-0.000141769	0.0194212	0.0125685	0.122443	0.000198646	0.0164462	0.0125266	0.18936	0.00010363	0.0143658	0.0120051	0.231582	6.19e-05	0.0216393	0.0120358	0.0723352	0.000319443	0.00686114	0.012036	0.568703	-9.67e-05	0.00416426	0.0120661	0.730039	-0.000126233	-0.0090671	0.0121075	0.45401	-6.29e-05	0.00676915	0.0119948	0.572583	-9.77e-05	0.0252804	0.0122298	0.0388457	0.000468094	0.037524	0.0121608	0.0020577	0.00121564	0.0079102	0.0121791	0.516095	-8.28e-05	0.02197	0.0122725	0.0735689	0.00031548	0.016388	0.0131545	0.212972	7.91e-05	0.00601656	0.0126426	0.634199	-0.000110842	-0.00766385	0.0120096	0.523451	-8.49e-05	-0.0223631	0.0123662	0.0706859	0.000324856	0.000799626	0.0121388	0.947485	-0.000142688
cg27662789	12	43272478	-0.0778915	0.0322983	0.0159698	0.00216221	0.0162476	0.0266554	0.542233	-0.000282916	0.0342364	0.023759	0.149742	0.000842766	-0.0457893	0.0299239	0.126126	5.4e-05	-0.0767792	0.0296065	0.00957411	0.0019097	0.0120561	0.024904	0.628364	-0.000341	0.0248858	0.0233024	0.285669	6.26e-05	-0.00946622	0.0257213	0.712889	-0.000385071	0.0365218	0.0239026	0.126683	0.000600223	-0.0368189	0.0374366	0.325479	-1.47e-05	-0.0353555	0.0380796	0.353277	-6.21e-05	0.0563814	0.0281627	0.0454191	0.00135168	-0.034498	0.0375824	0.358764	-7.08e-05	-0.0336961	0.0374024	0.367745	-8.48e-05	-0.0356551	0.0381736	0.350402	-5.74e-05	-0.0300222	0.0359049	0.403166	-0.00013541	-0.036239	0.0381733	0.342567	-4.45e-05	-0.0667887	0.0333804	0.045543	0.00134962	0.0288975	0.0245515	0.239328	0.000173394	-0.0352877	0.0381487	0.355074	-6.5e-05	-0.066936	0.0340301	0.0493234	0.00128931	-0.0399365	0.0376358	0.288757	5.67e-05	-0.0112604	0.021847	0.606316	-0.000419371	0.0462151	0.0214159	0.0310447	0.00153147	-0.0380302	0.0238412	0.110833	0.000594061	0.0479739	0.0216239	0.0266265	0.00288882	-0.0409537	0.022261	0.0659569	0.00294781	0.00535122	0.0222797	0.810212	0.00130437	-0.00800959	0.0230225	0.727949	0.000747276	-0.00401185	0.0224352	0.858097	0.000865617	-0.0126689	0.0350182	0.717579	-0.00108635	-0.00134999	0.0357652	0.969897	-0.00118283	-0.0103658	0.0356779	0.771459	-0.00314783	0.00311564	0.0355565	0.930191	-0.00664614	-0.0419971	0.0367465	0.253341	-0.00474819	-0.0318392	0.0365628	0.384052	-0.00709003	-0.0286906	0.041799	0.492596	-0.00257535	0.00878821	0.0241256	0.715694	-0.000868217	0.00560624	0.027581	0.838949	-0.00175509	0.0188011	0.0290123	0.517031	-0.00158533	0.0538661	0.0243083	0.0268044	0.000423164	-0.0116705	0.0222297	0.599644	-0.00187463	-0.00265596	0.0213832	0.901163	-0.00199138	0.0282508	0.0251567	0.261573	-0.000363244	0.00996717	0.0224561	0.657197	-0.000860563	0.00704006	0.0221333	0.75046	-0.00039746	0.0279999	0.0223323	0.210063	0.000273343	0.00697895	0.022268	0.754003	-0.000398772	-0.0172282	0.0216429	0.426112	-0.000160614	0.00532652	0.023471	0.820494	0.00115951	0.00970097	0.0215674	0.652903	-0.000404116	-0.0229667	0.0245482	0.349603	-0.000103198	0.0172251	0.0212937	0.418649	0.000414715	0.0114607	0.0222665	0.606815	-0.000376116	0.0276994	0.0229685	0.227967	0.000155572	-0.00887394	0.0221996	0.689394	0.000418787	0.00497467	0.0227803	0.827158	-0.00090628	0.00453554	0.0221956	0.838105	-0.000565608	-0.00956034	0.0255572	0.70839	-0.00171772	-0.00937673	0.023637	0.69164	-0.00667594	0.00964638	0.0235512	0.682153	-0.00184804	-0.0220274	0.0232234	0.343002	-0.000431632	-0.0174119	0.0228224	0.445601	-0.00160392	0.0106569	0.0272611	0.695901	-0.00171142	0.025561	0.0218774	0.242804	-0.000987691	-0.028251	0.0278978	0.311352	-0.00128482	-0.0167728	0.0221443	0.448887	-0.00150563	-0.0055265	0.030212	0.854878	-0.000472522	0.0188835	0.0255181	0.459389	8.18e-05	0.0204816	0.0251043	0.414681	0.000137361	0.043423	0.0235446	0.0652986	-0.000264101	0.0453482	0.0241105	0.0601461	0.00121818	0.00640376	0.0349769	0.854751	-0.000464821	0.0342293	0.0266332	0.198877	0.00031319	0.0350394	0.0247375	0.156809	0.000483483	-0.000237654	0.037792	0.994983	-0.000480932	0.0246943	0.027379	0.367202	-8.97e-05	0.0478026	0.0262653	0.0689197	0.0013699	0.0532499	0.0251906	0.0346565	0.00193099	0.0590827	0.0256459	0.0213432	0.00232681	0.0703203	0.0290647	0.0156384	0.00231937	0.0697449	0.0256163	0.00653525	0.00307224	0.052385	0.0246343	0.0335909	0.00168172	0.0622024	0.024605	0.0115517	0.00279286	0.0506898	0.0305689	0.0974408	0.00105604	-0.0277302	0.0234653	0.237475	0.000216993	0.0449244	0.0235698	0.0568236	0.00143878	0.00700163	0.0235411	0.766182	-0.000499205	0.0280864	0.0236905	0.23597	0.000221916	-0.0180315	0.0236385	0.445692	-0.000228922	0.0363599	0.023566	0.12305	0.000754986	-0.0334205	0.0234442	0.154193	0.000564586	0.00916859	0.0235193	0.696711	-0.000464405	-0.0585989	0.02408	0.0150599	0.00268592	-0.00956555	0.0232858	0.681281	-0.000455212	0.0460305	0.0235077	0.0503873	0.00154859	-0.00860764	0.0248997	0.729618	-0.000482194	-0.00142852	0.0231782	0.950863	-0.000545597	-0.00314341	0.0248316	0.899281	-0.000538897	-0.0186911	0.0242371	0.440713	-0.000221885	0.0401486	0.024011	0.0946978	0.000981891	0.0126801	0.0240982	0.59883	-0.000395975	-0.0130016	0.0240518	0.588881	-0.000387572	0.0133549	0.0234952	0.569835	-0.000370656	-0.0214399	0.0238803	0.36942	-0.000106165	-0.0325747	0.0236721	0.168984	0.000488843	0.0184146	0.0239462	0.442004	-0.000223722	0.026974	0.0236522	0.254268	0.00016451	-0.00560507	0.023817	0.813975	-0.000517329	-0.00760493	0.0233551	0.744752	-0.000489577	0.000263303	0.0234976	0.991061	-0.00054761	-0.00327971	0.023393	0.888519	-0.000536907	-0.0115796	0.0238217	0.626965	-0.000418209	-0.0405888	0.0236284	0.0860227	0.0010665	0.0478253	0.0246926	0.0529389	0.00150337	-0.00907165	0.0244778	0.710979	-0.000472416	0.00254871	0.0238158	0.914788	-0.000541403	0.00793547	0.0265322	0.764911	-0.00049866	0.00114401	0.0221497	0.958813	-0.00044589	-0.00956454	0.0217948	0.66082	-0.000360948	0.0152122	0.0253717	0.548858	-0.000286313	0.00924085	0.0214586	0.666778	-0.00036414	0.00164537	0.0221526	0.940799	-0.000444616	-0.000449135	0.0225639	0.984121	-0.000446906	-0.0311076	0.023243	0.180925	0.000353435	-0.0221271	0.0218019	0.310264	1.34e-05	-0.0248901	0.0224245	0.267149	0.00010366	-0.0362187	0.0227484	0.111507	0.000685388	-0.023962	0.0245623	0.329398	-2.16e-05	0.00825153	0.0227872	0.717305	-0.000388435	-0.00334493	0.0223799	0.881204	-0.000437092	0.0133939	0.0215786	0.534863	-0.000274782	-0.00532924	0.0221624	0.809996	-0.00042122	0.034293	0.0249406	0.169286	0.000397801	0.00192888	0.0219192	0.929886	-0.00044362	0.00447049	0.0221726	0.840232	-0.0004289	-0.0115204	0.0228069	0.613523	-0.000332966	-0.00271379	0.0221308	0.902416	-0.000440358	-0.0670656	0.0350771	0.0560446	0.000496674	-0.0883473	0.0365164	0.0156472	0.00162038	-0.021571	0.0236134	0.361102	-0.000949735	-0.0479624	0.0294345	0.103394	-1.57e-05	0.0341812	0.0402515	0.3961	-0.000378756	0.054086	0.0400009	0.176829	0.00109315	-0.00607992	0.0396047	0.878042	-0.00132764	-0.00268794	0.0405558	0.947178	-0.00139551	0.0231049	0.0373583	0.536493	-0.000839119	0.0240595	0.0389769	0.537278	-0.00133541	0.0135754	0.0395786	0.731718	-0.00609048	0.033193	0.0427805	0.438146	0.013089	-0.00962458	0.045565	0.832797	0.0117197	0.0127706	0.0471718	0.786725	0.0171759	-0.00796146	0.038397	0.835808	-0.00134269	0.0203439	0.0213616	0.341029	-4.16e-05	0.00351425	0.021251	0.86867	-0.000434839	-0.00990283	0.0220117	0.652837	-0.000356548	-0.031568	0.0224388	0.159624	0.00043736	-0.0271137	0.0241171	0.261038	0.000117927	-0.00797516	0.0219017	0.715796	-0.000387767	0.00117151	0.0211705	0.955875	-0.000445701	-0.00798618	0.0238	0.737242	-0.000396711	-0.00350672	0.0211645	0.868418	-0.000434792	-0.00728765	0.0211357	0.730278	-0.000393896	-0.0344189	0.021526	0.109986	0.00069506	3.94e-05	0.0211902	0.998516	-0.00044707	0.0185823	0.0214617	0.386681	-0.000111873	0.00662912	0.0211497	0.753979	-0.00040313	-0.00902614	0.0213177	0.672041	-0.00036689	0.0479766	0.0222411	0.0311125	0.00162952	0.0578315	0.0221237	0.00901418	0.00259912	0.0456596	0.0211692	0.0311302	0.00162908	0.0279722	0.0212953	0.18915	0.00032402	0.0147049	0.0213077	0.490197	-0.000234092	0.0120393	0.0213525	0.572926	-0.000304894	0.00863666	0.0213403	0.685732	-0.000373815	-0.0137992	0.0212873	0.516903	-0.000259152	-0.00919503	0.0216571	0.671192	-0.000366448	-0.015264	0.0215109	0.478037	-0.000221906	0.0292311	0.0214311	0.172731	0.000384303	0.00564488	0.021613	0.79398	-0.00041656	-0.0129451	0.0232465	0.577683	-0.00030839	-0.0179891	0.0222824	0.419573	-0.000155633	-0.0169971	0.0212235	0.423307	-0.000160281	-0.0108358	0.0218642	0.620233	-0.000337223	0.00387811	0.0215026	0.856891	-0.000432522
cg17750024	1	175569485	-0.0338398	0.0286468	0.237627	0.000140073	-0.11432	0.023495	1.23e-06	0.00794691	-0.0960372	0.0208533	4.36e-06	0.00520626	-0.0515543	0.0264917	0.0517832	0.000906386	-0.0522197	0.0262585	0.046869	0.00126049	-0.127873	0.0218013	5.19e-09	0.0114161	-0.0885456	0.020519	1.67e-05	0.0060675	-0.106878	0.0226364	2.5e-06	0.0073187	-0.103826	0.0210262	8.53e-07	0.00819227	-0.100958	0.0330845	0.0023058	0.00293313	-0.105485	0.0336428	0.00174003	0.00311559	-0.103426	0.0247876	3.14e-05	0.0057683	-0.10218	0.0332068	0.00211786	0.00298816	-0.102323	0.0330466	0.00198561	0.00302994	-0.104565	0.033725	0.00195784	0.00303907	-0.0971156	0.031733	0.00223882	0.0029522	-0.104525	0.0337263	0.00196648	0.00303621	-0.0650161	0.0296044	0.028191	0.00135206	-0.101873	0.0216065	2.58e-06	0.00744576	-0.104252	0.0337087	0.00200975	0.00302211	-0.0707656	0.0301739	0.0191077	0.00159101	-0.099924	0.0332699	0.00270152	0.00283078	-0.0460081	0.0193075	0.0172646	0.00155074	-0.0427195	0.0188693	0.0236779	0.00136022	-0.035417	0.0210758	0.0930164	0.000565815	-0.0485633	0.0190518	0.0108738	0.00404127	-0.0130239	0.019714	0.508915	0.00222708	0.00919384	0.0197063	0.640876	0.00228856	0.00239458	0.0203599	0.906386	0.00179028	-0.0331442	0.0197269	0.0930784	0.00294608	-0.0266237	0.0315146	0.398385	-0.00165509	-0.0131606	0.0322308	0.683107	-0.00198593	0.00514913	0.0315101	0.870223	0.00176283	-0.0265264	0.0314251	0.398788	0.0019106	-0.0190608	0.0324415	0.556961	0.00028399	-0.0275803	0.0323571	0.394193	0.000183671	-0.0280543	0.0377871	0.457969	-1.07e-05	-0.0721912	0.0212197	0.000681356	0.00509615	-0.0330756	0.0242696	0.173081	0.00317025	-0.0777725	0.0254187	0.00224411	0.00576169	-0.0582546	0.0213647	0.00645107	0.0050981	-0.11754	0.0193849	1.58e-09	0.0127631	-0.123614	0.0185845	3.7e-11	0.01527	-0.00528928	0.0220795	0.810698	0.00111385	-0.0842177	0.01966	1.92e-05	0.00740444	0.00183904	0.0196095	0.92529	-0.00105473	-0.0453517	0.019734	0.0216511	0.000939983	0.0672773	0.019573	0.000599075	0.00301605	0.0313173	0.0191303	0.10177	-0.000129699	-0.0495695	0.0204966	0.0156791	0.00214476	-0.00978545	0.0189775	0.606164	0.00125784	0.122319	0.021415	1.28e-08	0.0123286	-0.0234409	0.0187618	0.211662	-0.00142053	-0.124165	0.0194853	2.29e-10	0.0150071	-0.115197	0.0201143	1.17e-08	0.0123875	-0.090859	0.0195929	3.75e-06	0.00975974	-0.116985	0.0199934	5.65e-09	0.0128062	-0.10486	0.0194412	7.68e-08	0.0094711	0.0635379	0.0228064	0.00538979	0.000913132	0.0428529	0.0209336	0.0407982	-0.00414395	-0.0101254	0.0211201	0.631695	-0.00277523	0.0396683	0.0208123	0.0568066	-0.00473202	0.0146734	0.0203578	0.471136	-0.00213443	0.000519288	0.0242663	0.982929	-0.00207596	-0.0221813	0.0197181	0.260766	-0.00169533	0.0126518	0.0249288	0.611851	-0.00197655	0.00213529	0.0199273	0.914678	-0.0020717	0.0420901	0.0269199	0.118093	0.00055764	-0.0523138	0.0226601	0.0210672	0.00122964	-0.0560702	0.0222966	0.0119909	0.00159779	-0.0228432	0.0209448	0.275569	-0.00352993	-0.112326	0.0212771	1.44e-07	0.0101126	-0.130858	0.0310672	2.65e-05	0.00633352	-0.126169	0.0235543	9.5e-08	0.0104177	-0.104878	0.021881	1.77e-06	0.00829066	-0.130487	0.0336028	0.000106546	0.00533369	-0.117239	0.0242634	1.46e-06	0.0084299	-0.0476185	0.023573	0.0435171	0.00135725	-0.0364094	0.0226452	0.108038	0.000777343	-0.0886332	0.0228102	0.000105494	0.00552983	-0.10367	0.0257363	5.84e-05	0.00577663	-0.0779703	0.0228552	0.000659392	0.00403721	-0.11816	0.0217841	6.56e-08	0.0107022	-0.109244	0.0217783	5.76e-07	0.00749133	-0.0903661	0.0272143	0.000915273	0.00213879	-0.000646364	0.0210194	0.975472	-0.000435281	-0.0293883	0.0210638	0.163139	0.00041195	-0.0111876	0.0210622	0.595371	-0.000312713	0.0270305	0.0211494	0.201401	0.000275729	0.0105635	0.0211481	0.617491	-0.000326938	0.0180567	0.0210722	0.391624	-0.000115724	0.00198376	0.0210247	0.92484	-0.000431813	0.0256728	0.0209066	0.219628	0.000221103	0.00833575	0.0208803	0.689785	-0.000366221	0.00611798	0.0209421	0.770218	-0.000398489	-0.0243743	0.021044	0.246926	0.000148691	0.0303621	0.0219684	0.167131	0.000396095	0.00798165	0.020814	0.701417	-0.000371591	-0.00307314	0.022326	0.890535	-0.000427434	0.00380568	0.0216683	0.860603	-0.000422246	-0.00525942	0.0214795	0.806597	-0.000409557	0.00483833	0.0215996	0.822784	-0.00041382	0.0274259	0.0214526	0.201271	0.000276141	-0.0307123	0.0210598	0.144935	0.000490295	0.0163818	0.0214232	0.444575	-0.00018087	-0.0120593	0.0212091	0.569709	-0.000294778	-0.00447883	0.0214929	0.834953	-0.000416763	0.0723106	0.0208988	0.000553678	0.00474636	-0.0138201	0.0210173	0.510912	-0.000247243	-0.0326007	0.0209387	0.11967	0.000619577	-0.0136551	0.0210579	0.51678	-0.000252424	0.0271256	0.0210061	0.196771	0.00029054	-0.0408798	0.0213515	0.0557131	0.0011589	-0.0098381	0.0211347	0.641638	-0.000341241	0.0142094	0.0221925	0.522079	-0.000257015	0.0365004	0.0218168	0.0945068	0.000782528	0.0424754	0.0212768	0.0460606	0.00129759	0.0356658	0.0237116	0.132731	0.00054931	-0.0415662	0.019473	0.0329133	0.00123174	-0.0546748	0.019205	0.00445763	0.00245665	0.0153489	0.0224016	0.493312	-0.000184113	0.0122093	0.0189002	0.518357	-0.000202218	-0.0069054	0.0195373	0.723789	-0.000303727	0.0569091	0.0199525	0.00438403	0.00246709	0.064896	0.0204802	0.00155317	0.00312316	0.0148572	0.0192347	0.439956	-0.000139974	0.0626829	0.019733	0.0015121	0.00314022	0.0321665	0.020126	0.110138	0.000538887	-0.00853519	0.0216679	0.693688	-0.000293226	0.0068475	0.0201423	0.733924	-0.000306975	0.010864	0.019764	0.582594	-0.000242192	0.031737	0.0190316	0.0955446	0.000617339	0.0115149	0.0195589	0.556107	-0.000226762	-0.0120856	0.0220018	0.582857	-0.000242338	-0.00186842	0.0193396	0.923044	-0.000343865	0.0056447	0.0195469	0.772781	-0.000318148	0.0359945	0.0201361	0.0739912	0.00076087	0.0167897	0.0195242	0.389919	-9.04e-05	0.0290801	0.0311024	0.349925	-6.38e-05	0.0242703	0.0323826	0.453663	-0.000189171	-0.00788417	0.020849	0.705359	-0.000357189	-0.0214831	0.0260053	0.408855	-0.000140746	-0.0649327	0.0365822	0.076369	0.00237341	-0.0465219	0.0360839	0.197765	0.00750652	-0.052938	0.0356526	0.138074	0.00133148	-0.0481607	0.0363304	0.185429	0.00761107	-0.0751134	0.0339329	0.0272037	0.0042926	-0.0575738	0.0352925	0.103307	0.00879993	-0.0430197	0.0357321	0.229059	0.0194769	-0.0308637	0.0383278	0.421007	0.0352414	0.0162001	0.0399527	0.685291	0.0382465	0.0196061	0.0411746	0.634173	0.0525744	-0.00194553	0.034129	0.954559	0.0056775	-0.0341605	0.0187567	0.068713	0.000795788	-0.0129928	0.0186094	0.485141	-0.00017628	-0.00630947	0.0192618	0.743274	-0.000307085	0.0183053	0.0197279	0.353571	-4.78e-05	0.0165987	0.0211021	0.431611	-0.000131125	0.000352229	0.0192391	0.985395	-0.000343897	0.0313483	0.0185925	0.0919314	0.000633097	-0.0108104	0.0208666	0.604463	-0.000251648	0.0238765	0.0185935	0.199237	0.000223088	0.026438	0.018564	0.15455	0.000353381	-0.0334112	0.0189459	0.0779621	0.000724766	-0.021735	0.018592	0.242516	0.000126062	-0.0417864	0.018836	0.0266325	0.00134585	0.020543	0.0186068	0.269694	7.53e-05	-0.000739437	0.0186883	0.968442	-0.000343474	-0.018561	0.0194799	0.340789	-3.17e-05	-0.0245787	0.0194086	0.205516	0.000207531	-0.0104402	0.018605	0.574754	-0.00023565	-0.0203516	0.0186568	0.275467	6.53e-05	0.0064102	0.0186488	0.731082	-0.00030335	0.012224	0.0186933	0.513233	-0.000196867	-0.0409221	0.0187398	0.0290953	0.00129347	0.0207928	0.01858	0.263227	8.68e-05	-0.0534585	0.0189315	0.00479099	0.00238995	-0.0149633	0.0188813	0.428165	-0.00012792	-0.0131962	0.0188694	0.484416	-0.000175722	-0.0323171	0.0190158	0.0893767	0.000648684	-0.0123894	0.0203866	0.543437	-0.000216921	-0.0143852	0.0195864	0.462758	-0.000158406	0.00177234	0.0186089	0.924132	-0.000340891	0.024713	0.0191669	0.197416	0.000227708	-0.00352255	0.0188071	0.851445	-0.000331939
cg12623364	4	108116974	-0.00745008	0.027037	0.78292	-0.000291586	0.0310416	0.0222836	0.163762	0.000296508	0.0300857	0.019732	0.127481	-0.00206506	-0.040948	0.0251238	0.103285	-0.000244049	-0.0544748	0.0248806	0.0286763	0.00151149	0.0421835	0.0207322	0.0420084	0.000970463	0.0261216	0.0194512	0.179441	0.000248601	0.0388947	0.0214696	0.070188	0.000705579	0.0368696	0.0199384	0.0645752	0.000762212	0.01415	0.031284	0.651096	-0.000250975	0.0165953	0.0318154	0.601996	-0.00022967	0.0447337	0.0234648	0.0567348	0.000829851	0.0146151	0.0314008	0.641667	-0.000247171	0.0143404	0.0312503	0.646361	-0.000249081	0.0161706	0.0318916	0.612175	-0.000234399	0.0112512	0.0300069	0.707734	-0.000271174	0.0167218	0.0318926	0.600114	-0.000228777	0.00183814	0.0279645	0.947598	-0.000314193	0.0363693	0.0204795	0.0758978	0.000678609	0.0170184	0.0318756	0.593467	-0.000225576	0.003939	0.0285069	0.890114	-0.000309529	0.0139147	0.0314572	0.658291	-0.00025379	0.00343645	0.0182779	0.850886	-0.000879928	0.0298845	0.017849	0.0942217	-2.37e-05	0.0124255	0.0199367	0.533191	-0.000770574	0.0386527	0.0180168	0.0320383	0.000228946	0.00868723	0.0186517	0.641435	-0.00455029	0.0249447	0.0186228	0.180564	-0.00496807	-0.000600621	0.0192452	0.975106	-0.00120521	0.0392102	0.0186255	0.0353937	0.000629536	0.0333206	0.0289307	0.249653	0.000338827	0.0319241	0.0295835	0.280747	0.000256489	0.0381833	0.0289309	0.187171	0.0173531	0.0252395	0.0292157	0.387829	0.00826859	0.0218323	0.0302068	0.469982	0.00413245	0.022641	0.0300198	0.45089	-0.00138165	0.0148075	0.0347222	0.669852	0.000516748	0.0618804	0.0201149	0.00212271	0.00211545	0.0915395	0.022821	6.25e-05	0.0126733	-0.00709829	0.024036	0.76778	0.00779606	0.0231459	0.0201873	0.251695	0.00817279	-0.0691643	0.0184006	0.000175422	0.00892899	-0.0136957	0.0177291	0.439908	0.00477952	0.0412943	0.0209002	0.0483104	0.000396667	0.0253942	0.0186974	0.174558	-0.000337998	0.0299083	0.0185174	0.106428	0.00113528	0.0342578	0.0186574	0.0664771	0.00130206	-0.013113	0.018544	0.479566	0.000485116	-0.0109198	0.018086	0.546061	0.000443297	0.0479501	0.0195905	0.0144679	0.00131134	-0.0118212	0.0179806	0.510969	-0.000747897	-0.0530746	0.0204157	0.00939633	0.00121273	-0.0114054	0.0177711	0.521076	-0.0013953	0.0489192	0.0186104	0.00863657	0.00125941	0.0369799	0.0191905	0.0541158	0.000270459	0.0620596	0.0185887	0.000856954	0.0027284	0.0555778	0.0190588	0.00358181	0.00181931	0.00572071	0.0184853	0.756992	-6.2e-05	-0.0139652	0.0216212	0.51842	0.00114335	-0.00235207	0.0195956	0.904472	0.0179463	0.0302343	0.019975	0.130293	0.00158043	-0.00871653	0.019616	0.656837	0.00729854	0.0131653	0.0192574	0.494282	0.001032	-0.028044	0.022952	0.221914	0.00151376	-0.0325329	0.0186432	0.0811409	0.00210016	-0.0289316	0.0235801	0.219995	0.00151805	-0.0256127	0.0188463	0.174298	0.00163557	-0.0409122	0.0254138	0.107598	0.000547544	0.0101707	0.0213266	0.633484	-0.000698658	0.029483	0.0209804	0.160101	-0.000125903	0.0213872	0.0196724	0.277097	0.000598444	0.0428377	0.0200162	0.0324677	0.00119246	0.0163582	0.0291827	0.575173	-0.000228919	0.0348215	0.0221752	0.116511	0.00048875	0.0341866	0.0205682	0.0966536	0.000587618	0.0125332	0.0315441	0.691172	-0.00028113	0.0270629	0.0228179	0.235754	0.000135674	0.0345813	0.0220425	0.116849	0.000870902	0.0313893	0.0211705	0.138321	0.00072781	0.0483384	0.0213754	0.023845	0.00175436	0.0565863	0.0241306	0.0191282	0.00155414	0.0542684	0.0214012	0.0112986	0.00180686	0.039488	0.0205037	0.0542641	0.000958837	0.0344715	0.0204236	0.0916068	-0.00252585	0.0123551	0.0254487	0.627385	-0.00346432	-0.035625	0.0196793	0.0704316	0.000869647	-0.00711992	0.0197508	0.718528	-0.000332903	-0.00686951	0.0197395	0.727878	-0.000336288	0.0129987	0.0198275	0.512179	-0.000218135	0.000406232	0.0198206	0.983651	-0.000382495	-0.00896809	0.0197512	0.649849	-0.000303728	0.0163241	0.0196995	0.407417	-0.000119848	0.0186551	0.0195963	0.341249	-3.59e-05	-0.00996029	0.0195675	0.610805	-0.000283465	-0.00935622	0.0196253	0.633607	-0.000295644	0.00210199	0.0197294	0.915166	-0.000378309	0.016818	0.0205955	0.414281	-0.000127444	0.00567197	0.0195064	0.77126	-0.000350284	-0.0154923	0.0209197	0.459065	-0.00017274	-0.0116109	0.0203049	0.567515	-0.000257482	-0.000877793	0.02013	0.965224	-0.000381927	0.0209	0.0202361	0.301843	2.55e-05	-0.0106811	0.0201126	0.595444	-0.000274688	0.00604624	0.0197484	0.759518	-0.000346767	0.000169057	0.0200805	0.993284	-0.000382628	-0.036338	0.0198583	0.0674487	0.000896829	0.0233156	0.0201345	0.247032	0.000130361	-0.0133264	0.0196528	0.497809	-0.000206652	0.019365	0.0196934	0.325591	-1.26e-05	-0.00216364	0.0196371	0.912279	-0.000378007	-0.0165037	0.019733	0.403077	-0.000114946	-0.0122382	0.0196936	0.534401	-0.000234829	-0.043117	0.0200039	0.0312708	0.00139124	-0.000672401	0.0198079	0.972924	-0.000382214	0.00664305	0.0207999	0.749479	-0.000343602	-0.0226416	0.0204555	0.268508	8.61e-05	-0.00524965	0.0199631	0.792608	-0.000356179	-0.010644	0.022235	0.632212	-0.000294927	0.0118741	0.0184329	0.51953	-0.000181561	-0.00240903	0.0181963	0.894688	-0.000304961	-0.0133521	0.0211845	0.528582	-0.000187061	0.0114109	0.0178731	0.523257	-0.000183846	0.0217317	0.01847	0.239491	0.000119233	-0.0167338	0.0189013	0.376082	-6.71e-05	-0.00951666	0.0194124	0.624018	-0.000235778	-0.00938597	0.0181909	0.605928	-0.000227737	-0.000253866	0.0187055	0.989173	-0.000310347	-0.0378979	0.0190259	0.0465102	0.000919452	-0.00717266	0.0204905	0.726338	-0.000272354	-0.00265654	0.0190481	0.889096	-0.000304364	0.00839432	0.0186903	0.653387	-0.000247768	-0.0145888	0.0180064	0.417918	-0.000106615	0.0139923	0.0184949	0.449406	-0.000132704	-0.00898279	0.0208067	0.665984	-0.000252526	-0.018579	0.0182842	0.309688	1.01e-05	-0.0225592	0.0184784	0.222283	0.000152131	-0.0470254	0.0190286	0.0135412	0.00158073	0.0135945	0.018464	0.461647	-0.000142098	-0.03211	0.0295397	0.277177	-0.00315783	-0.0278717	0.030756	0.364941	-0.00328848	0.00737183	0.0198032	0.709747	-0.00353611	0.0112216	0.0247041	0.64971	-0.00351152	0.00222518	0.0341947	0.948135	-0.00096019	-0.0193104	0.0339123	0.569268	-0.000530474	-0.0105199	0.0332992	0.752164	-0.000867905	-0.0127656	0.0341513	0.708678	-0.000709337	0.035547	0.0317303	0.263005	0.000245461	0.0541722	0.0331216	0.102419	0.00208273	0.0350351	0.0337645	0.29984	-0.00351855	0.0500231	0.0360796	0.166146	0.0107812	0.0116374	0.0378439	0.75858	0.0168762	-0.0113945	0.0390767	0.770726	0.0162842	0.0127961	0.0320381	0.689728	-0.00069014	-0.0289961	0.0178325	0.104094	0.000510373	-0.000171107	0.0176917	0.992284	-0.000310816	-0.00682786	0.0183096	0.709252	-0.0002676	-0.00617152	0.0187561	0.742158	-0.000277176	-0.00434519	0.0200618	0.828549	-0.000296256	0.0261149	0.0182792	0.153249	0.000323301	-0.0171358	0.0176815	0.33259	-1.89e-05	0.018404	0.0198324	0.353528	-4.31e-05	-0.0218754	0.0176749	0.215984	0.00016518	-0.0416391	0.0176314	0.0182856	0.00141906	0.0141157	0.0180202	0.433525	-0.000120076	0.015943	0.0176753	0.367165	-5.79e-05	0.0404736	0.0179042	0.0238884	0.00127451	-0.0187015	0.0176875	0.290483	3.66e-05	-0.0124064	0.0177624	0.484967	-0.000159163	-0.0185902	0.0185166	0.315509	2.47e-06	-0.0123208	0.0184543	0.504437	-0.000172251	0.00260127	0.0176866	0.883087	-0.000304118	-0.0186411	0.0177349	0.293337	3.26e-05	-0.0182698	0.017723	0.30273	1.95e-05	-0.00860019	0.0177701	0.628458	-0.00023801	0.00806479	0.017833	0.651143	-0.000247246	-0.0157437	0.0176635	0.372865	-6.39e-05	-0.0213151	0.018024	0.237104	0.000123798	0.0126333	0.0179486	0.4816	-0.00015681	-0.000626741	0.0179388	0.972133	-0.000310465	0.00172896	0.0180883	0.92386	-0.000308003	-0.00825777	0.0193798	0.670077	-0.000254385	-0.00743572	0.0186199	0.689682	-0.000261253	-0.00805939	0.0176882	0.648699	-0.000246288	-0.00444726	0.0182264	0.807254	-0.00029233	-0.0180587	0.0178733	0.312431	6.48e-06
cg14634473	10	22816508	0.0723144	0.0300143	0.0160684	0.00186846	-0.0425648	0.0247656	0.0858176	0.000760867	-0.0648036	0.0220145	0.00327914	0.00501523	0.0103598	0.0279693	0.711123	-4.94e-05	0.00218777	0.0277683	0.93721	-0.000117675	-0.0444691	0.0231616	0.0550002	0.00103619	-0.0370779	0.0217224	0.0879892	0.000738401	-0.0297649	0.0239927	0.214899	0.000208147	-0.0522263	0.0221532	0.0184907	0.0017726	-0.00553771	0.0347784	0.873505	-0.000380064	-0.0151581	0.0353684	0.668274	-0.0003183	-0.064134	0.0260695	0.0139705	0.00196438	-0.00835735	0.0349081	0.810811	-0.000367594	-0.00713466	0.0347408	0.837305	-0.000373501	-0.0133342	0.0354534	0.706878	-0.000334772	0.0024465	0.0333584	0.941543	-0.000387857	-0.012808	0.0354547	0.71795	-0.000339044	0.036551	0.0310764	0.239664	0.000149396	-0.0516037	0.0227552	0.0234451	0.00161152	-0.0149678	0.0354355	0.672781	-0.000320353	0.028766	0.0316836	0.364029	-6.85e-05	0.000920831	0.0349712	0.978996	-0.000389685	-0.0201682	0.0204061	0.323098	-0.00010731	-0.0238805	0.0199382	0.231157	6.92e-05	-0.0521227	0.022236	0.0191674	0.00163117	-0.0151485	0.0200699	0.450462	-0.00430301	0.0468508	0.02072	0.0238542	-0.00181292	0.0386081	0.0207086	0.0624135	-0.00254588	0.0103496	0.0214164	0.628966	-0.00443419	0.0288917	0.0207526	0.164011	-0.00326288	-0.0130265	0.0329769	0.692897	-0.00138821	-0.0250297	0.0337134	0.457971	-0.0011263	0.0185213	0.0335437	0.580953	-0.00585903	-0.00878204	0.032985	0.790101	0.00581839	-0.0168021	0.0346937	0.62827	-0.00476432	-0.0320703	0.0345157	0.353016	-0.00548529	-0.0750566	0.0396119	0.0583545	0.00108408	-0.0874243	0.0224488	0.000101541	0.00417257	-0.0863709	0.0256844	0.000785574	-0.00019273	-0.0702267	0.0269779	0.00930342	-0.00194465	-0.0464521	0.0226787	0.0406586	-0.0029457	0.00265532	0.0207678	0.898274	-0.00549676	0.0032131	0.0199453	0.872034	-0.00549301	0.0191313	0.0233749	0.413192	-0.00141463	0.00478575	0.0209067	0.818961	-0.00158535	-0.0192236	0.0206911	0.352957	-0.0001	-0.0382908	0.0208388	0.0662814	0.000946793	0.0332284	0.0207021	0.108628	0.000559391	-0.0149142	0.0201999	0.460397	-0.000222515	-0.0636559	0.0217443	0.00345683	0.000648358	-0.00827123	0.0200963	0.68069	-0.00158494	0.0445149	0.0228326	0.051355	-0.000178016	-0.0125016	0.0198889	0.529699	-0.00395801	-0.0626696	0.020788	0.00260333	0.00186166	-0.0461505	0.0214425	0.0314884	0.000143371	-0.0608359	0.0208195	0.00351467	0.00035291	-0.0470782	0.0213174	0.0273223	0.000214926	-0.0851355	0.0205615	3.6e-05	0.00591614	0.00777624	0.0240098	0.746066	0.000881249	0.0360695	0.0223511	0.106758	-0.00499476	0.0317665	0.0221766	0.152185	0.0021229	-0.00391566	0.0218258	0.857639	0.00259221	0.0428008	0.0213635	0.0452701	0.0021311	-0.0528274	0.0254668	0.0381798	0.00266247	0.00522304	0.0207237	0.801044	0.00074079	-0.0377498	0.0261791	0.149472	0.00171995	0.00982601	0.0209356	0.638877	0.000930312	-0.0472241	0.0282278	0.0944993	0.00076346	-0.0390556	0.0238929	0.102291	0.002004	-0.0472886	0.0235074	0.0443929	0.00257041	-0.0573928	0.0220275	0.00924447	0.00020619	-0.0663769	0.0225165	0.00323752	0.00324124	-0.0134465	0.032864	0.68247	-0.000352463	-0.0536904	0.0249576	0.0315793	0.00153228	-0.0577008	0.0231413	0.0127353	0.00220167	-0.00944288	0.0355228	0.790401	-0.000393439	-0.0427353	0.0256863	0.0963276	0.000747453	-0.049676	0.0248204	0.0454872	0.0012509	-0.0283361	0.0238493	0.234927	0.000166811	-0.0816455	0.0240388	0.00069666	0.00441991	-0.0753647	0.0271624	0.00558024	0.00281277	-0.0575944	0.0241045	0.0169731	0.00198779	-0.0775634	0.0230475	0.000779387	0.00433504	-0.0836626	0.0229746	0.000278204	0.00754816	-0.0519139	0.0286776	0.0704118	0.00335648	-0.00462222	0.022342	0.836125	-0.00047118	-0.0198223	0.0223972	0.376265	-0.000106629	-0.031323	0.0223765	0.161754	0.000471766	-0.0414021	0.0224686	0.0655557	0.00117677	0.0101192	0.0224794	0.652659	-0.000392464	-0.00336946	0.0224032	0.880467	-0.00048112	-0.0424242	0.0223239	0.0575534	0.00128277	-0.0137666	0.0222298	0.535812	-0.000303402	-0.00839712	0.0221945	0.705225	-0.000421762	0.0163932	0.0222571	0.461507	-0.000225143	-0.00196685	0.0223774	0.929971	-0.000488456	0.0157307	0.0233612	0.500804	-0.000268983	0.0178556	0.0221207	0.41967	-0.000171457	-0.0115595	0.0237296	0.626226	-0.000375394	0.0320644	0.0230189	0.163816	0.000462358	-0.00971259	0.0228305	0.670584	-0.000403127	0.0419427	0.0229364	0.0676302	0.00115154	0.0417075	0.0227911	0.0674291	0.00115395	-0.0303819	0.0223871	0.174928	0.000413911	-0.0497751	0.022743	0.0287642	0.00186032	0.031861	0.0225326	0.15755	0.000491368	0.015785	0.0228427	0.489641	-0.00025712	0.00630999	0.022293	0.777175	-0.000452802	-0.0361363	0.0223255	0.10572	0.000796166	-0.00841593	0.0222717	0.705571	-0.000421936	0.00432911	0.0223858	0.84668	-0.000473841	0.00707225	0.0223386	0.751592	-0.000442895	0.00260654	0.0227201	0.908678	-0.000485779	0.0109125	0.0224647	0.627201	-0.000376053	-0.0191794	0.0235875	0.416266	-0.000166731	0.066502	0.0231522	0.00412536	0.00355164	0.0739051	0.0225705	0.00108049	0.00475513	0.0768763	0.0251507	0.00227393	0.00408407	-0.0284111	0.0205441	0.166833	0.000351771	-0.0136421	0.0202855	0.501337	-0.000211301	0.030121	0.0236123	0.202222	0.000241848	-0.00775318	0.0199285	0.697279	-0.000327428	0.029608	0.0205894	0.150578	0.000411648	-0.00685119	0.021077	0.745172	-0.000345067	0.0442529	0.0216231	0.0408262	0.0012278	0.0169641	0.0202794	0.40296	-0.000115811	0.0292048	0.0208456	0.161361	0.000371157	0.018033	0.0212289	0.395726	-0.000107395	0.0154174	0.0228437	0.499808	-0.000210051	-0.0355293	0.0212232	0.0942642	0.000694589	-0.0363443	0.0208243	0.0810818	0.00078832	0.0174061	0.0200754	0.386023	-9.58e-05	-0.0165671	0.0206202	0.42181	-0.000136735	0.0164437	0.0231962	0.478469	-0.000191905	-0.0346557	0.0203765	0.0891355	0.000729261	-0.0301401	0.020599	0.143566	0.000439778	-0.00522684	0.0212462	0.805696	-0.000362491	0.0313125	0.0205773	0.128236	0.000507056	0.0397272	0.0329648	0.228307	0.000535289	0.0534789	0.0343094	0.119237	0.000975579	0.0141521	0.0220993	0.522003	6.52e-05	0.00616992	0.0275717	0.822956	-9.73e-05	-0.0238154	0.0385644	0.537089	-0.000758733	0.00136176	0.0381683	0.97155	-0.00015097	0.00429133	0.0375679	0.909092	-0.00121115	0.00430821	0.0384315	0.910778	-0.000137044	0.00893822	0.0358283	0.803073	-0.0011507	0.0310259	0.0373394	0.406329	0.000935772	0.0523739	0.0380409	0.169069	-0.00224733	0.0579338	0.0407879	0.156046	-0.00234459	0.0749448	0.0430508	0.0823078	-0.0305885	0.0271222	0.0447616	0.544856	-0.0424871	0.0454345	0.0360101	0.207505	0.00180567	-0.000652835	0.0199114	0.973848	-0.000386644	-0.00526949	0.0197414	0.789553	-0.00035947	-0.0266474	0.0204237	0.192127	0.000271622	0.0372776	0.0209142	0.0748288	0.000841334	-0.00809155	0.0223861	0.717796	-0.00033647	0.045508	0.0203831	0.0256782	0.00153864	-0.00353802	0.0197348	0.857736	-0.000374614	0.00430604	0.0221349	0.845775	-0.000372405	-0.0374714	0.0197133	0.0574626	0.00100969	-0.00678996	0.0197002	0.730381	-0.00034106	0.0396587	0.0200926	0.0485366	0.00111879	-0.0215226	0.0197218	0.275261	7.39e-05	-0.0068298	0.0200027	0.732804	-0.000341916	-0.0477862	0.0197147	0.0154399	0.00188171	-0.0170459	0.0198196	0.389857	-0.000100717	-0.0243128	0.0206605	0.239418	0.000148846	-0.0276225	0.0205861	0.179805	0.00030955	0.0180524	0.0197323	0.360367	-6.31e-05	-0.00746197	0.0197946	0.706234	-0.000332034	0.0429488	0.0197595	0.0298486	0.00143833	0.00815178	0.0198296	0.681048	-0.000321622	-0.007539	0.0198997	0.704838	-0.000331484	0.0074722	0.0197134	0.704696	-0.000331427	-0.00358354	0.0201192	0.858649	-0.000374775	0.0060108	0.0200304	0.764143	-0.00035219	0.0336333	0.0200041	0.0928499	0.000706142	-0.00870864	0.0201835	0.666169	-0.000314973	0.0114441	0.021625	0.596718	-0.000278622	0.0303038	0.0207678	0.144668	0.000436618	-0.00776324	0.0197382	0.69413	-0.00032716	-0.0240456	0.020332	0.237083	0.000154201	0.0345496	0.019935	0.0832226	0.000774435
cg04847110	15	40328243	-0.0101881	0.0294126	0.729088	-0.000328626	-0.0322764	0.0242428	0.18321	0.000288274	-0.0405098	0.0219188	0.0647185	0.00124199	-0.011223	0.0277237	0.685654	-0.000281513	-0.0105371	0.0274717	0.701343	0.00155377	-0.0469856	0.0229814	0.0410288	0.00120766	-0.0285541	0.0215619	0.185554	0.000286573	-0.0439597	0.0237982	0.0648618	0.000916369	-0.0368048	0.0216934	0.089924	0.00070053	-0.0211417	0.0340316	0.534513	-0.000229282	-0.0237589	0.0346095	0.492484	-0.000197414	-0.043641	0.0255312	0.0875411	0.000716684	-0.0221484	0.0341585	0.516798	-0.000216401	-0.0215499	0.0339948	0.526206	-0.000223338	-0.0232421	0.0346925	0.502967	-0.000205792	-0.0186232	0.0326424	0.568384	-0.000251855	-0.023635	0.0346936	0.495789	-0.000200088	-0.00168129	0.0304219	0.955932	-0.000372312	-0.0357669	0.0222822	0.108608	0.000588049	-0.0234806	0.0346752	0.498381	-0.000202164	-0.00868725	0.0310115	0.779406	-0.000344134	-0.0217935	0.0342198	0.524281	-0.000221937	-0.00868686	0.0202599	0.668134	-0.00041775	-0.0226974	0.0197922	0.251602	1.22e-05	-0.0221832	0.0220961	0.315524	-0.000104525	-0.0225631	0.0198801	0.256524	-0.000449845	-0.0342888	0.0205813	0.0958602	0.000201257	-0.0301155	0.0205507	0.142956	0.000666446	0.00422156	0.0212185	0.842317	-0.000928116	-0.0282288	0.0205605	0.169913	-0.000117257	0.0224818	0.0324459	0.488503	-0.000126697	0.0198736	0.0331776	0.549278	-0.000204365	0.0130749	0.0325989	0.688436	0.0130032	0.0286956	0.0326012	0.378942	0.00738042	0.0391583	0.033758	0.246315	0.0107707	0.0169392	0.0334473	0.612645	0.0112574	0.00857882	0.0388986	0.825485	-0.00179118	-0.080331	0.0222494	0.000312843	0.00376223	-0.05984	0.0252976	0.0180997	-0.00381291	-0.0591415	0.0265469	0.0259993	-0.00405486	-0.0851853	0.0222512	0.000132807	-0.000360948	-0.068225	0.0203713	0.000825257	-0.00163622	-0.0316019	0.0196049	0.107127	-0.00493095	-0.0104807	0.0231582	0.650906	-0.00111084	-0.0442456	0.0206859	0.0325574	0.000709459	-0.0319305	0.0205279	0.119985	0.00120231	-0.0246087	0.0206927	0.234478	0.00081034	0.0384603	0.0205418	0.0613047	0.00161309	0.00672307	0.02005	0.73742	0.000328248	-0.0249097	0.0217153	0.25148	0.00502197	0.00359165	0.0199065	0.856836	-0.0011606	0.0611627	0.0225972	0.00685183	0.00161582	-0.00810417	0.0196985	0.680814	-0.0014018	-0.0589892	0.0205954	0.00422237	0.00194862	-0.0511451	0.0212333	0.0160947	0.00103725	-0.00356366	0.0206709	0.86314	-0.00101863	-0.0124098	0.0211403	0.557255	-0.00105743	-0.035683	0.0204766	0.0815449	0.000980649	-0.00958256	0.0237025	0.686049	-0.00267172	-0.0153101	0.0217067	0.480709	0.000551844	0.00130114	0.0219086	0.952648	-0.00284352	0.0332641	0.0216662	0.124883	-0.00329617	0.0170251	0.0210993	0.419824	-0.00285698	-0.0117673	0.0251682	0.640161	-0.00264875	0.000831387	0.0204399	0.967559	-0.00241069	-0.0104285	0.0258574	0.686768	-0.00267205	0.0131921	0.0206669	0.523344	-0.0025701	-0.0128445	0.0279572	0.645976	-0.000328451	-0.00586354	0.0232465	0.800887	3.29e-05	-0.0182633	0.022876	0.424758	0.000256293	0.00165214	0.0214443	0.938597	-0.00166591	-0.0149348	0.0218768	0.494891	-0.000212439	-0.0165844	0.0318617	0.602766	-0.000290098	-0.01389	0.024224	0.566441	-0.00026707	-0.0102819	0.022471	0.647317	-0.000314607	-0.00969826	0.0344402	0.778283	-0.000366388	-0.00869269	0.0249206	0.727266	-0.000349517	-0.00801429	0.0240889	0.7394	-0.000127072	0.0172203	0.0231345	0.456753	-0.00014748	-0.011635	0.023375	0.618715	-7.24e-05	-0.0142673	0.0263779	0.588651	-8.35e-05	-0.008144	0.0234038	0.727895	-0.000349749	-0.0274643	0.0223958	0.22023	0.000398443	-0.0312139	0.0223515	0.162724	0.0013826	-0.0183875	0.0278461	0.509123	0.00059368	0.00740113	0.0219024	0.73547	-0.000419048	-0.0335106	0.0219468	0.126975	0.000629019	0.00253839	0.0219494	0.907946	-0.000466767	-0.0357238	0.022032	0.105109	0.000769517	-0.0323729	0.0220246	0.14179	0.000548305	0.00593098	0.0219625	0.787155	-0.000438577	-0.0114836	0.0219069	0.600208	-0.000343041	-0.00140975	0.0217953	0.948435	-0.000471117	-0.0410762	0.0217359	0.0589598	0.00121387	0.00962681	0.0218219	0.659158	-0.000380981	-0.00936116	0.0219363	0.669622	-0.0003869	0.0137068	0.0229026	0.549599	-0.000303578	-0.0281387	0.0216791	0.194479	0.000323607	0.00877837	0.0232637	0.705968	-0.000405701	0.0512385	0.0225447	0.0231674	0.00196458	0.00205207	0.0223829	0.926963	-0.000469119	-0.0260319	0.022499	0.247428	0.000160112	-0.0264779	0.022356	0.236434	0.000190375	0.0332335	0.0219441	0.130098	0.000611159	0.00836336	0.0223269	0.708015	-0.000406681	-0.00198463	0.0221028	0.928464	-0.000469281	-0.00960087	0.0223956	0.668201	-0.00038611	0.0204642	0.0218496	0.349103	-5.81e-05	0.0273695	0.0218935	0.211431	0.000266009	0.000486779	0.0218348	0.982216	-0.000472863	-0.00519412	0.0219456	0.812933	-0.000446581	-0.00051475	0.0219001	0.981251	-0.000472836	-0.0169504	0.0222697	0.446678	-0.000198944	0.0109228	0.0220231	0.619979	-0.000356669	-0.0150267	0.0231255	0.515917	-0.000273274	-0.0095566	0.0227519	0.674513	-0.000389588	-0.00785253	0.0221969	0.723558	-0.000413858	-0.0124765	0.0247233	0.613873	-0.000352561	0.0047761	0.020409	0.814993	-0.000359615	-0.00117466	0.0201454	0.953508	-0.000379166	0.00126034	0.0234558	0.957154	-0.000379361	-0.00835622	0.0197886	0.672868	-0.000312591	0.0142019	0.0204527	0.487523	-0.000196972	-7.41e-05	0.0209297	0.997175	-0.000380455	0.0232808	0.0214869	0.278716	6.61e-05	0.0365592	0.0201247	0.0694159	0.000873743	0.0188134	0.020705	0.363645	-6.63e-05	0.00588217	0.0210833	0.780275	-0.000350832	0.00176268	0.0226859	0.938075	-0.000378162	0.00197684	0.0210884	0.925324	-0.000377115	-0.0105679	0.020692	0.609596	-0.000281185	0.00493935	0.0199379	0.804362	-0.000357099	-0.00621055	0.0204783	0.76171	-0.000345452	-0.00544613	0.023036	0.813131	-0.000359185	0.0205401	0.0202426	0.310366	1.13e-05	0.0251479	0.0204575	0.219107	0.000194318	0.00631652	0.021097	0.764662	-0.00034634	-0.0106752	0.020443	0.601589	-0.000276677	0.0303674	0.0326034	0.351763	-0.00036335	0.0240906	0.0339459	0.477997	-0.000523985	-0.00975735	0.0218548	0.655317	-0.000658366	0.00906703	0.0272646	0.739508	-0.000697559	0.0029118	0.0376086	0.93831	-0.00115944	0.00260712	0.037303	0.944303	-0.00233453	-0.00560746	0.0366259	0.878366	-0.00113906	0.0105274	0.0375584	0.779341	-0.00224793	-4.92e-05	0.0349319	0.998877	-0.00116644	-0.0110061	0.0364937	0.763062	-0.00162963	0.00940536	0.0372145	0.800556	-0.00358466	-0.015688	0.0404978	0.698621	-0.00326943	-0.0304439	0.0420209	0.469091	-0.0198477	0.00161596	0.0434731	0.970364	-0.0211451	0.0106113	0.0352346	0.763388	-0.00223368	0.00420717	0.019784	0.831616	-0.00036484	-0.00831344	0.0196148	0.671729	-0.000313457	0.00220394	0.0203013	0.913561	-0.000377623	0.0331283	0.0207837	0.111097	0.000588027	-0.000423096	0.0222437	0.984826	-0.00038199	0.00760378	0.0202762	0.707691	-0.000328367	0.025022	0.0196012	0.2019	0.000240402	0.0272437	0.0219856	0.215424	0.00020449	-0.0143969	0.0196017	0.462743	-0.000175944	0.0143417	0.0195724	0.463791	-0.000176908	-0.0386056	0.0199649	0.0532888	0.00104481	-0.00686323	0.0196007	0.72626	-0.000335258	-0.0128677	0.0198734	0.51739	-0.000221882	-0.00343904	0.0196161	0.860847	-0.000370378	-0.0211622	0.0196909	0.282625	5.92e-05	-0.00203467	0.0205352	0.921083	-0.000378375	-0.00337739	0.0204632	0.868923	-0.000371714	0.0168236	0.0196067	0.39096	-0.000100747	-0.0118002	0.0196671	0.548573	-0.000244521	-0.0126537	0.0196534	0.519748	-0.000223679	-0.00927373	0.0197027	0.637915	-0.000297439	0.00667191	0.0197727	0.735827	-0.000338601	-0.00614294	0.0195877	0.753847	-0.000344529	-0.0220183	0.0199849	0.2707	8.17e-05	-0.0377534	0.0198857	0.0577656	0.00099349	0.00884634	0.0198887	0.656516	-0.000306499	0.0136064	0.0200532	0.49752	-0.000206158	0.0148399	0.0214858	0.489842	-0.000199792	0.018504	0.0206416	0.370122	-7.5e-05	-0.00706515	0.0196122	0.718702	-0.000332517	0.0119444	0.0202071	0.554519	-0.000248572	0.0363139	0.0198059	0.066872	0.000901017
cg22898082	19	10963752	0.0229804	0.0252995	0.363808	-4.83e-05	0.0572845	0.0208272	0.00600275	0.001808	0.0536954	0.0184625	0.00367174	0.000839457	0.0252729	0.0234496	0.281269	-0.0021411	0.0336811	0.0232408	0.147427	0.00149187	0.055497	0.0193537	0.00417845	0.00194532	0.0425438	0.0181596	0.0192342	0.00121051	0.0415385	0.0200567	0.0384757	0.00088758	0.0463747	0.0186481	0.0129669	0.0014287	0.0568644	0.0292536	0.0520501	0.000766589	0.0600124	0.029749	0.0437936	0.000846747	0.0412364	0.0219614	0.0605664	0.000696911	0.0582735	0.0293618	0.047313	0.000810781	0.0581035	0.0292209	0.0468966	0.000814886	0.0592142	0.029821	0.0472037	0.000811856	0.0553265	0.0280583	0.0487607	0.000796797	0.0596091	0.0298217	0.0457549	0.000826344	0.0247978	0.0261665	0.343395	-2.81e-05	0.0472198	0.0191534	0.0137685	0.00139945	0.0599602	0.0298055	0.044379	0.000840558	0.0306185	0.0266714	0.251105	8.78e-05	0.056367	0.0294163	0.05548	0.000737168	0.00195953	0.0170864	0.908707	-0.000209176	0.0215998	0.0166898	0.195742	0.000239897	-0.0032446	0.0186385	0.861819	-0.000204537	0.0221753	0.016812	0.187308	-0.00135816	0.0482575	0.0173553	0.00547546	0.000355859	0.0237688	0.0173556	0.170987	-0.00113344	-0.0140057	0.0179433	0.435155	-0.0016662	0.00538683	0.0173994	0.756897	-0.00171332	0.0295016	0.0276934	0.286952	-0.000355131	0.0257214	0.0283201	0.363929	-0.000499625	0.0117439	0.0275941	0.670487	0.00028078	0.0191791	0.0277428	0.489509	-0.000401489	0.0445743	0.0284264	0.117157	-0.0023264	0.0255793	0.028429	0.368445	-0.00785868	-0.00379975	0.0331625	0.908797	0.000378229	-0.0288001	0.0187763	0.125217	0.00062206	0.0186702	0.0214488	0.384152	-0.00666607	-0.027155	0.0225008	0.227628	-0.00647449	-0.0372895	0.0188924	0.0485387	-0.00580673	-0.078011	0.0172136	6.18e-06	-0.00189955	-0.0238672	0.0166049	0.150766	-0.00692273	-0.0101861	0.0194931	0.601344	5.91e-05	-0.00390286	0.017434	0.822884	-1.37e-05	0.0307753	0.0172782	0.0750294	0.00140126	0.0314449	0.0174124	0.0710783	0.0014079	0.00130809	0.0173074	0.939761	0.000549977	-0.00126271	0.0168794	0.940375	0.000549946	0.050854	0.0182731	0.00543781	0.00108505	0.00461186	0.0167649	0.783274	-4.83e-05	-0.0158442	0.0190613	0.405945	0.000118336	0.0128903	0.0165836	0.437075	0.000221026	0.00308591	0.0173791	0.859082	-6.03e-05	0.0175998	0.0179032	0.325694	0.000192911	0.0168609	0.0173863	0.332268	9.44e-05	0.0249478	0.017788	0.160911	0.000517746	0.0568386	0.0172267	0.000984909	0.00261861	-0.0617076	0.0201173	0.00218972	0.0027608	0.0046127	0.0186226	0.8044	0.00114553	-0.0242034	0.0186199	0.193804	0.000281474	-0.0100533	0.0184217	0.585316	-0.00127099	0.0238269	0.0179352	0.184173	0.00106449	-0.00738995	0.0214136	0.730053	-1.36e-05	-0.0260111	0.0173918	0.134925	0.000919307	-0.0553889	0.0219637	0.0117553	0.00185311	-0.00653067	0.0175846	0.710392	-7.96e-06	-0.0484426	0.0237056	0.0411396	0.000950649	-0.0179458	0.0199153	0.36764	0.000266188	-0.011758	0.019603	0.548704	0.000136992	-0.00806849	0.018429	0.661569	-0.00159036	0.0531899	0.0187069	0.00451144	0.00206103	0.0527427	0.0272742	0.0532848	0.000798777	0.058836	0.0207134	0.00455182	0.00205632	0.0585211	0.0192078	0.00234479	0.00240807	0.061682	0.0294752	0.0365081	0.000984986	0.0621875	0.0213054	0.00355388	0.00218714	0.0566284	0.020602	0.00603921	0.00170123	0.0469827	0.0197942	0.017715	0.00113978	0.069856	0.019968	0.000478682	0.00305883	0.0267215	0.022598	0.237164	0.000118367	0.0159602	0.0200494	0.426106	-0.00010698	0.0439932	0.0191734	0.0218691	0.00124518	0.0427637	0.0191548	0.0256947	0.000410049	0.0452423	0.0238586	0.0580741	-8.94e-07	-0.00486031	0.0184966	0.792763	-0.000314089	0.00680217	0.0185461	0.713836	-0.000291988	0.0086273	0.018535	0.641662	-0.000264266	-0.0200331	0.0186141	0.281978	5.34e-05	0.011429	0.0186095	0.539202	-0.000210092	-0.0421148	0.0185189	0.0230832	0.0014032	0.0268969	0.01849	0.145948	0.000376086	0.0174636	0.018401	0.342731	-3.35e-05	-0.0472523	0.018339	0.010063	0.00189501	-0.0271546	0.0184175	0.140565	0.000395533	-0.0166709	0.0185216	0.368207	-6.4e-05	-0.00253968	0.019343	0.895556	-0.000331579	0.0213913	0.0183096	0.242849	0.000123031	-0.00560631	0.0196464	0.775404	-0.000309909	-0.00316113	0.0190681	0.868349	-0.00032812	-0.00142697	0.0189022	0.939832	-0.000335474	-0.030707	0.018993	0.10612	0.000543675	0.000258953	0.0188874	0.989063	-0.000337335	-0.00297085	0.0185442	0.87274	-0.000328734	0.0116364	0.0188535	0.537188	-0.000208825	0.0412716	0.0186384	0.0269407	0.0013131	-0.0115883	0.0189118	0.540124	-0.00021067	-0.0132265	0.0184538	0.473637	-0.000164023	0.0043372	0.0184973	0.814643	-0.000318838	0.0500623	0.0183987	0.00657645	0.00215107	-0.0108987	0.0185313	0.556528	-0.00022065	0.00189836	0.0184944	0.918257	-0.000333842	0.0355535	0.0187897	0.0586403	0.000868738	0.00853048	0.0185985	0.646534	-0.000266385	-0.0445786	0.0195013	0.0223828	0.00142123	-0.00771859	0.0192139	0.687942	-0.000282922	0.0107605	0.018744	0.565994	-0.00022616	-0.0160809	0.0208765	0.441238	-0.000137157	-0.0129605	0.0172137	0.451582	-0.00011722	-0.0149806	0.0169903	0.378032	-6.02e-05	-0.0186066	0.0197817	0.347021	-3.12e-05	-0.0202961	0.0166873	0.224022	0.000129663	-0.00835897	0.0172537	0.6281	-0.000207154	0.00141183	0.017655	0.93627	-0.000268987	-0.00992859	0.0181288	0.583977	-0.000189492	-0.00241625	0.0169892	0.886918	-0.000265241	-0.00606776	0.0174684	0.728359	-0.000238041	-0.0509224	0.01775	0.00416079	0.00194974	-0.0289555	0.019126	0.130193	0.000349388	-0.00603755	0.0177884	0.734336	-0.000239519	0.00886235	0.0174545	0.611689	-0.000200903	-0.000585281	0.0168186	0.972243	-0.000270391	-0.00797309	0.0172737	0.644435	-0.000213021	-0.0100748	0.0194307	0.604165	-0.000197913	-0.0138569	0.0170769	0.417205	-9.24e-05	-0.0172928	0.0172588	0.316474	1.07e-06	-0.0437234	0.0177708	0.0139584	0.00136416	-0.0152335	0.0172423	0.377071	-5.94e-05	-0.00491758	0.0277574	0.8594	0.000298812	-0.00697094	0.0288972	0.809403	0.000307368	-0.00218105	0.018603	0.906682	0.000293182	-0.00189795	0.0232074	0.934829	0.000290929	-0.0386103	0.0332908	0.24656	0.000315422	-0.0135581	0.0330681	0.681939	-0.00135846	0.0134131	0.0324506	0.679495	-0.000759186	0.00831243	0.0332991	0.802954	-0.00145601	0.0345951	0.0309234	0.263666	0.000229958	0.0244595	0.0323637	0.450062	-0.00107076	0.0352685	0.0329651	0.285086	-0.00750291	0.0186847	0.0358567	0.602505	-0.0151561	0.0301487	0.0377922	0.425383	-0.0430461	0.0188936	0.0381382	0.620548	-0.0380093	0.035115	0.0312101	0.260957	-0.000348054	0.00300766	0.0166913	0.857018	-0.000263159	0.0263229	0.0165392	0.111638	0.000416468	-0.0211254	0.0171216	0.217399	0.00014198	0.0054575	0.017545	0.755788	-0.000245666	0.0208255	0.018761	0.267108	6.31e-05	-0.00703672	0.0171064	0.680859	-0.000225953	-0.0140642	0.0165406	0.395265	-7.53e-05	0.0250333	0.0185474	0.177262	0.000223293	0.0097274	0.0165382	0.556477	-0.000177868	-0.0234881	0.0165068	0.154906	0.00027845	-0.0135837	0.0168564	0.420421	-9.53e-05	0.0305841	0.0165236	0.0643206	0.000658763	-0.00243134	0.0167683	0.884728	-0.000266274	0.00604961	0.0165492	0.714736	-0.000235633	0.00547563	0.0166169	0.741795	-0.000242448	0.0161207	0.0173215	0.352129	-3.64e-05	0.0139987	0.0172617	0.417479	-9.31e-05	-0.0211922	0.0165381	0.200189	0.000174492	0.0171528	0.0165898	0.301287	1.88e-05	-0.00597151	0.0165822	0.718798	-0.000236707	-0.00322579	0.0166234	0.846155	-0.000261748	-0.00414568	0.016682	0.803762	-0.000255189	0.0226567	0.0165186	0.170338	0.000239482	0.00567151	0.0168652	0.736691	-0.000241223	-0.0214849	0.016785	0.200685	0.00017351	-0.0337849	0.0167642	0.0440005	0.000831084	0.0129894	0.0169179	0.442697	-0.000111621	-0.00484521	0.0181288	0.789291	-0.000252557	-0.00511737	0.0174178	0.768939	-0.000248506	0.00589047	0.0165463	0.721877	-0.000237509	0.00358251	0.0170495	0.833592	-0.00025998	0.00592255	0.0167227	0.723252	-0.000237864
cg00218090	14	100019473	0.0220137	0.0311941	0.480454	-0.000210853	0.0688796	0.0256799	0.00737131	0.00259349	0.0571716	0.0228563	0.0124482	0.00394511	-0.0579902	0.0289483	0.045283	0.00169395	-0.0616739	0.0286579	0.0315078	0.00107819	0.085796	0.0239435	0.00034707	0.00488074	0.0670951	0.0224725	0.00286254	0.00326853	0.0626569	0.0248281	0.0116884	0.00221997	0.0884538	0.0229432	0.000119093	0.00578314	0.018042	0.0360973	0.617258	-0.000315143	0.0181935	0.0367111	0.62024	-0.000316913	0.111545	0.026988	3.72e-05	0.00670169	0.0177169	0.0362323	0.624906	-0.000319645	0.0188109	0.0360583	0.601948	-0.000305757	0.016822	0.0367992	0.647626	-0.00033231	0.0215009	0.0346221	0.534657	-0.000258059	0.0168489	0.0368005	0.647113	-0.000332035	0.017057	0.0322652	0.597105	-0.000302681	0.0834064	0.0235775	0.000412774	0.00480847	0.0154606	0.0367813	0.674282	-0.000345877	0.0149727	0.0328918	0.649005	-0.000333045	0.0144586	0.036298	0.690428	-0.000353449	0.0282677	0.0211702	0.181935	0.00040481	0.0227319	0.0206898	0.272026	0.000166001	-0.00129502	0.0231032	0.955304	-0.000333778	0.0384884	0.0208807	0.0654336	0.00100374	-0.00150655	0.0216004	0.944402	0.000833019	-0.0337055	0.0215667	0.118241	0.00179809	-0.0302358	0.0222881	0.175058	0.000354551	-0.00129949	0.0216038	0.952041	-7.8e-05	0.0198581	0.0340002	0.559289	-0.000830863	0.0299912	0.0347595	0.388404	-0.000547292	0.0418637	0.0348354	0.229713	-0.0104117	0.0445455	0.0347628	0.200316	-0.0117562	-0.00559651	0.0360939	0.876807	-0.0109163	0.0307963	0.0354266	0.384874	-0.00498985	-0.0217575	0.0407333	0.593339	0.00120643	0.00496025	0.0232849	0.831329	-0.00129145	-0.025446	0.0265937	0.338757	-0.00450661	0.0208856	0.0279051	0.454273	-0.00465566	-0.0355713	0.0234339	0.129181	-0.00392468	0.0111447	0.0214451	0.603338	-0.00450268	-0.00993558	0.0205961	0.629571	-0.00451836	0.0100151	0.0241611	0.678542	-0.00123863	-0.0522444	0.0215744	0.0155373	0.00140252	0.0412399	0.0214417	0.0545712	0.00151231	0.0210766	0.0216217	0.329778	0.000450028	-0.00613744	0.0214803	0.775117	1.44e-05	-0.00579583	0.0209491	0.782066	1.23e-05	0.0553573	0.0225706	0.0142687	-8.9e-05	0.0190347	0.0207642	0.359403	-0.000885166	-0.0604898	0.0235796	0.0103766	0.00150351	0.0113456	0.0205144	0.580284	0.00019363	0.0926327	0.0214335	1.62e-05	0.00649467	0.067921	0.0221334	0.0021775	0.00267873	0.0608718	0.0215234	0.0047263	0.00122939	0.0715475	0.0220018	0.00116468	0.0030856	0.0927353	0.0213121	1.42e-05	0.00792176	-0.0282364	0.0246779	0.252686	-0.00127525	-0.0220725	0.0227309	0.331667	-0.000467016	0.0238288	0.0227945	0.295983	-0.00116295	-0.00844439	0.0223973	0.706197	0.00229211	0.0217512	0.0219861	0.322636	-0.00130361	0.0048342	0.0262131	0.853704	-0.00185108	-0.0438504	0.0212832	0.0395024	9.48e-05	-0.009076	0.02693	0.736138	-0.00181512	-0.0738081	0.0214597	0.000595608	0.0034461	-0.0344046	0.0291084	0.237374	0.000179173	0.0122562	0.0248078	0.621328	-0.000505061	0.0187658	0.0244138	0.44219	-0.000351451	0.027513	0.0227982	0.227655	-0.00174482	0.105849	0.0232219	5.48e-06	0.00886577	0.0566887	0.0339761	0.0953811	0.000807136	0.0960974	0.0257579	0.000196391	0.00581188	0.0990407	0.0238729	3.49e-05	0.00728081	0.0713627	0.0367144	0.0520742	0.00125633	0.0913312	0.0265112	0.000583255	0.00489445	0.0331191	0.025691	0.197507	0.000555847	0.0494927	0.0246638	0.0449219	0.00142904	0.0915677	0.0248539	0.000235711	0.00592051	0.112444	0.0280288	6.26e-05	0.00698027	0.082411	0.0249034	0.000952731	0.00448357	0.109036	0.0237748	4.8e-06	0.00917757	0.101379	0.0237044	1.99e-05	0.0103177	0.0511053	0.0296413	0.0848457	0.00322735	0.0180954	0.0229205	0.429939	-0.000195161	-0.0208339	0.0229808	0.364762	-9.23e-05	0.0277461	0.0229633	0.22711	0.000238164	0.0444708	0.0230521	0.0538825	0.00140736	0.0216125	0.0230608	0.348792	-6.3e-05	0.0412413	0.0229653	0.0727047	0.00115088	-0.0223697	0.0229241	0.329297	-2.48e-05	0.00153323	0.0228119	0.946421	-0.000515919	-0.0382448	0.0227548	0.0930014	0.000944163	-0.0026904	0.0228409	0.90625	-0.000511067	-0.0164861	0.0229572	0.472782	-0.000250916	-0.0337661	0.0239592	0.158928	0.000510488	0.0189269	0.022697	0.404459	-0.000157807	0.00578383	0.0243495	0.812272	-0.000489004	0.0120063	0.0236309	0.611466	-0.000384416	-0.0103759	0.0234256	0.657872	-0.000416536	-0.0587899	0.0235139	0.012507	0.00271129	-0.0400191	0.0233882	0.0872512	0.000997361	0.0409668	0.0229615	0.0745807	0.00112931	-0.00598069	0.0233688	0.798039	-0.000484297	0.011474	0.0231322	0.619946	-0.000390693	0.0271259	0.0234321	0.247177	0.000176133	-0.0474037	0.0228453	0.0381406	0.00170874	0.00332549	0.0229253	0.884683	-0.00050735	0.0201281	0.022848	0.378468	-0.000115993	-0.0434041	0.0229451	0.0587098	0.00133341	0.0439942	0.0228964	0.0548447	0.00139207	-0.00392066	0.0233123	0.866462	-0.000503594	0.00598708	0.0230515	0.795107	-0.000483281	0.0126352	0.0242052	0.601739	-0.000376981	-0.0131976	0.0238122	0.57949	-0.000358996	-0.0120318	0.0232312	0.604588	-0.000379186	-0.0150643	0.0258758	0.560526	-0.000342537	0.00611169	0.0213216	0.774414	-0.000381117	-0.00108494	0.0210463	0.958892	-0.000414147	-0.0580084	0.024472	0.017859	0.00191283	-0.024702	0.0206674	0.232138	0.000177832	0.0354608	0.0213558	0.096969	0.000728708	-0.0179609	0.0218622	0.411427	-0.000134936	-0.0488175	0.0224288	0.0296248	0.00154846	-0.0375026	0.0210253	0.0746193	0.000904513	-0.0194901	0.021631	0.367679	-7.81e-05	-0.060013	0.0219875	0.00639776	0.00266876	-0.025874	0.0236937	0.27495	7.99e-05	-0.0118108	0.02203	0.591931	-0.000295856	0.0378394	0.0216029	0.079991	0.000857509	-0.0157971	0.020827	0.448242	-0.000176305	0.0381626	0.0213783	0.0743883	0.000906615	-0.0381138	0.0240521	0.1132	0.000626724	-0.0155134	0.0211503	0.463346	-0.000191798	-0.0260254	0.0213726	0.223475	0.000200338	-0.0351647	0.0220276	0.110551	0.000642229	-0.0408919	0.0213399	0.0554736	0.00110756	-0.0213803	0.0339332	0.528728	-0.000893633	-0.0195518	0.0353277	0.58003	-0.000936835	0.00370734	0.0227443	0.870536	-0.00107011	0.00167077	0.0283738	0.953051	-0.00108112	0.028145	0.0390934	0.471819	-0.000607085	0.0937671	0.038648	0.0155309	0.00326399	0.019808	0.0380796	0.603121	-0.000919671	0.0197117	0.0390838	0.614191	-0.00384166	0.0712657	0.0362175	0.049526	0.003601	0.0485509	0.0379415	0.201137	-0.00145108	0.0302901	0.0386192	0.433142	-0.00120079	0.0358417	0.0416201	0.38951	-0.0067339	0.038072	0.0441291	0.388682	-0.0346566	0.0591145	0.0450808	0.190393	-0.0280329	0.0958117	0.0364791	0.00883153	0.00452785	0.0223091	0.0206665	0.280497	6.89e-05	0.0250325	0.0204888	0.221933	0.000205417	-0.00538425	0.0212123	0.799654	-0.000390311	0.013755	0.0217277	0.526763	-0.000249954	-0.0118475	0.0232407	0.610262	-0.000308745	-0.0298472	0.021177	0.158862	0.000411157	-0.0507667	0.0204589	0.0131647	0.00214535	0.0574954	0.0229465	0.0122987	0.00219549	-0.0144881	0.0204817	0.479418	-0.000208399	-0.0292459	0.0204435	0.152702	0.000436193	-0.0105379	0.0208785	0.613805	-0.000310883	0.0428472	0.0204597	0.0363598	0.0014096	0.0479714	0.0207411	0.0208265	0.00180994	-0.0239541	0.02049	0.242511	0.000152892	-0.0263622	0.0205724	0.200183	0.000267664	0.0537068	0.0214248	0.0122597	0.00219783	0.0515787	0.0213521	0.0157935	0.00201166	0.00466131	0.0204901	0.820064	-0.000395602	0.0477972	0.020525	0.0199684	0.0018405	-0.0322064	0.0205255	0.116779	0.000609248	-0.0412512	0.0205683	0.0450312	0.00125849	0.0414014	0.020641	0.0450071	0.00125886	0.0291721	0.0204574	0.154019	0.000430743	-0.0184167	0.0208842	0.37796	-9.27e-05	-0.018028	0.0207925	0.386018	-0.000103528	-0.0295522	0.0207724	0.154981	0.000426796	0.0436992	0.0209339	0.0369646	0.00139789	-0.0032446	0.0224527	0.885113	-0.000408486	-0.00811302	0.0215716	0.706882	-0.000358165	0.0167173	0.0204899	0.41466	-0.000139441	-0.0120388	0.0211143	0.568622	-0.000281527	0.0491149	0.0206837	0.0176588	0.00193004
cg03770138	9	133134264	-0.00809344	0.0278377	0.771282	-0.000306237	-0.0885883	0.0228717	0.000110717	0.00465041	-0.0769663	0.0203493	0.000159774	0.00842725	-0.00380314	0.0258277	0.882949	-0.00126206	0.0073756	0.0256254	0.77351	-0.000508076	-0.0810577	0.0213796	0.000154063	0.00439581	-0.0509668	0.0200852	0.0112358	0.00179442	-0.0738277	0.0221526	0.000875071	0.003327	-0.0851925	0.0204604	3.26e-05	0.00541975	-0.0743816	0.0321706	0.0208701	0.00145003	-0.0769496	0.0327162	0.0187642	0.00151205	-0.0896057	0.0241007	0.000206162	0.00426128	-0.0759664	0.0322893	0.018732	0.00151306	-0.0752482	0.0321349	0.019294	0.0014958	-0.0765876	0.032795	0.0196207	0.001486	-0.0717414	0.0308565	0.0201679	0.00146996	-0.0761891	0.0327966	0.0202715	0.00146698	-0.0422297	0.0287778	0.142408	0.000385437	-0.0757437	0.0210363	0.000324943	0.00397749	-0.0769073	0.0327784	0.0190556	0.00150306	-0.0517365	0.0293293	0.0778818	0.00070534	-0.0738285	0.0323498	0.0225789	0.00140429	-0.0112941	0.0188702	0.54956	0.00149892	-0.0372977	0.0184231	0.0430446	0.00273092	-0.00542305	0.0205859	0.792241	0.00140361	-0.0374623	0.0186097	0.0442372	-0.00245166	0.0159154	0.019235	0.408096	-0.000647345	-0.0186516	0.0192273	0.332131	-0.000735993	-0.0488522	0.0198471	0.013919	-0.00178327	-0.0465725	0.0191984	0.0153567	-0.00284292	-0.0941478	0.0301672	0.00184518	0.00568976	-0.0974132	0.030843	0.00162523	0.00581888	-0.0719117	0.0297607	0.0158383	0.0239088	-0.0664814	0.0295441	0.0246285	0.0279278	-0.0658474	0.0306282	0.0317831	0.0203698	-0.0794552	0.0304757	0.00925362	0.0247385	0.0196048	0.0362664	0.588897	-0.000364185	-0.0876581	0.020712	2.41e-05	0.00541533	-0.05923	0.0237067	0.01255	-0.00089713	-0.0909605	0.0248311	0.000255322	0.00147839	-0.0860861	0.0208431	3.77e-05	0.00267697	-0.0619612	0.0190898	0.00118987	0.000453157	-0.0341096	0.0183649	0.0634055	-0.00189992	0.0114382	0.0215825	0.596186	-0.000401377	-0.0684117	0.0192445	0.000386561	0.00352001	-0.0259383	0.0191662	0.176094	-0.000276539	-0.0165983	0.0193206	0.390384	-0.000642056	0.0382213	0.0191744	0.0463523	0.000430636	-0.0136468	0.0187155	0.46598	-0.000706391	-0.0554767	0.0200751	0.00577287	0.00446404	0.0397354	0.0185438	0.0322452	0.000996559	0.0628919	0.0210653	0.00286337	0.00242503	0.0419939	0.0183461	0.0221802	-0.00198157	-0.0577581	0.0192026	0.00266257	0.00246904	-0.0234447	0.0198222	0.237043	-6.24e-05	-0.0566815	0.0192254	0.0032313	0.00296146	-0.0746981	0.019636	0.000146391	0.00428794	-0.0584196	0.0190841	0.00223262	0.00232749	-0.0173194	0.0222999	0.437459	-0.000739567	0.0207207	0.020398	0.309855	-0.000763793	0.0221128	0.0206014	0.283243	-0.000521267	0.00398991	0.0202179	0.843579	-0.000498017	0.0003071	0.0198717	0.987672	-0.00112882	0.00558036	0.0236826	0.813744	-0.000941257	0.00402174	0.0192461	0.834499	-0.000993368	-0.0456759	0.0243087	0.060398	0.00033655	0.033393	0.0194333	0.0858968	0.00012437	-0.0341514	0.0262801	0.193925	0.000253371	-0.0570419	0.0220005	0.0095916	0.00198435	-0.0555684	0.0216538	0.0103546	0.00193669	-0.063402	0.0203267	0.00184058	-0.00229423	-0.093994	0.0206671	5.75e-06	0.00698952	-0.0663056	0.0302216	0.0283555	0.00136523	-0.090398	0.0229139	8.26e-05	0.00518501	-0.0940314	0.0212329	1e-05	0.00661249	-0.068621	0.0326691	0.0358158	0.00122174	-0.0873964	0.0235826	0.000216519	0.00453784	-0.0715512	0.022814	0.00173688	0.0030558	-0.0678819	0.0219194	0.00198378	0.00274063	-0.108355	0.0220574	9.76e-07	0.00810831	-0.0626038	0.0250048	0.0123732	0.00211167	-0.05913	0.0221851	0.0077559	0.00218256	-0.0911407	0.0211697	1.75e-05	0.00646113	-0.0876761	0.0211018	3.4e-05	0.00880596	-0.0657804	0.0263609	0.0126656	0.00464644	0.0120453	0.0205574	0.558	-0.000273672	-0.0324087	0.0205996	0.115846	0.000613994	-0.0161618	0.0205992	0.432809	-0.000160184	-0.0204095	0.0206907	0.324075	-1.12e-05	-0.0206125	0.0206808	0.319056	-2.75e-06	-0.0283043	0.020604	0.169712	0.000369364	-0.0105015	0.0205631	0.609632	-0.000308073	-0.0314031	0.0204439	0.124713	0.000565881	0.00899486	0.0204232	0.659687	-0.000335941	0.00293834	0.0204843	0.885957	-0.000408254	-0.0184912	0.0205868	0.369206	-8.05e-05	0.0305368	0.021487	0.155452	0.000424552	0.00283905	0.0203594	0.889114	-0.000408725	-0.0412116	0.0218143	0.059038	0.0010686	0.0448245	0.021166	0.0343425	0.00144875	-0.0305283	0.0209966	0.146144	0.000463772	-0.0090456	0.0211261	0.668582	-0.00034038	0.00638612	0.0209929	0.76101	-0.000378241	-0.0211039	0.0206056	0.305897	2.04e-05	-0.0209912	0.0209519	0.316547	1.57e-06	0.0194639	0.0207416	0.348175	-4.97e-05	-0.0106208	0.0210213	0.613458	-0.000310384	0.00674177	0.020514	0.742467	-0.000371791	0.0189263	0.0205549	0.357305	-6.34e-05	0.0135046	0.0204928	0.509992	-0.000235755	0.0178976	0.0205951	0.384958	-0.000101993	-0.0101606	0.0205552	0.621153	-0.00031494	0.0289747	0.0208952	0.165728	0.000384233	0.0355642	0.0206553	0.0852914	0.000817458	-0.016483	0.0217059	0.447732	-0.000176403	0.0108872	0.0213557	0.610256	-0.000308452	0.0105359	0.0208344	0.613138	-0.000310192	0.00800693	0.0232076	0.730128	-0.000367192	-0.0274929	0.0190333	0.148759	0.000359501	-0.0227051	0.01879	0.227046	0.000152297	0.0484475	0.0218597	0.0267789	0.00129267	0.0238894	0.0184571	0.195697	0.000223484	0.0163065	0.0190822	0.392903	-8.93e-05	0.0625958	0.0194804	0.00133227	0.0030735	0.0643261	0.0200045	0.00132164	0.00307837	0.0286448	0.0187816	0.127372	0.000438737	0.0497684	0.0192919	0.00995457	0.00186716	0.0653915	0.0196201	0.00087445	0.00333035	0.0607276	0.0211254	0.00408586	0.00239635	0.0513146	0.0196445	0.00906147	0.00192255	-0.0166837	0.0193043	0.387552	-8.38e-05	0.0386985	0.018584	0.0374312	0.00110273	-0.015266	0.0191047	0.424339	-0.000119694	0.0309896	0.0214832	0.14931	0.000357632	0.0281824	0.0188818	0.135701	0.000406224	0.0330198	0.0190811	0.083688	0.000659717	0.0690117	0.019627	0.000447157	0.00374167	0.00529791	0.0190751	0.78124	-0.000305657	0.0585631	0.0305063	0.0550524	0.00656654	0.0455169	0.0317735	0.152162	0.0059376	-0.019967	0.0204607	0.329259	0.00551338	0.0473463	0.0255072	0.0635888	0.00647425	-0.0252578	0.0355847	0.478085	-0.00051815	-0.0438681	0.0351961	0.213073	0.00320907	-0.0207348	0.0346592	0.549883	-0.000670669	0.0159675	0.0354761	0.652795	0.00179788	-0.0373193	0.0330322	0.258983	0.000288309	-0.0555656	0.0344163	0.106905	0.00457504	-0.0396777	0.034967	0.256925	0.00487622	-0.0565908	0.0370865	0.127586	0.0323684	-0.0457211	0.03939	0.24629	0.010582	-0.0856783	0.0405478	0.0351223	0.00221413	-0.0348277	0.0332584	0.295406	0.00273244	0.0360345	0.0183653	0.0498834	0.0009384	0.00442235	0.0182253	0.808301	-0.000310457	0.0123586	0.0188608	0.512376	-0.00018821	-0.0112872	0.0193211	0.559156	-0.00021727	-0.0282214	0.0206582	0.172051	0.000285514	0.0150901	0.0188371	0.423175	-0.000118152	0.000688465	0.0182192	0.96986	-0.000329418	0.00968407	0.020434	0.635607	-0.000255768	0.0111998	0.0182133	0.538671	-0.00020511	-0.0200927	0.0181824	0.269259	7.29e-05	0.0066073	0.0185662	0.721967	-0.000288091	-0.0131797	0.01821	0.469293	-0.000157043	-0.0239965	0.0184595	0.19376	0.0002274	0.00272013	0.018226	0.881375	-0.000322537	0.020001	0.0182954	0.274421	6.43e-05	-0.0160399	0.0190768	0.400552	-9.66e-05	-0.0150129	0.0190104	0.42978	-0.000124113	-0.0235258	0.0182132	0.196607	0.000220344	-0.0157301	0.0182717	0.389392	-8.54e-05	0.0277427	0.0182524	0.128676	0.000431756	0.0330198	0.0182932	0.071213	0.00074378	-0.00634766	0.0183715	0.729741	-0.000290489	0.00163672	0.0182	0.928352	-0.00032722	-0.0228618	0.0185674	0.218354	0.000170122	-0.00972099	0.0184912	0.599147	-0.000238686	0.00795409	0.0184794	0.666927	-0.000268746	-0.0272906	0.0186247	0.142991	0.000378024	-0.00529659	0.0199652	0.790811	-0.000306661	0.00454908	0.0191823	0.812564	-0.000311327	-0.0159798	0.0182196	0.380551	-7.61e-05	-0.00462495	0.0187765	0.805462	-0.000309865	0.00560043	0.0184167	0.761086	-0.00029937
cg07458272	19	34253491	0.0288696	0.0246639	0.241926	9.72e-05	0.088766	0.0202499	1.23e-05	0.0047422	0.0730819	0.0180682	5.43e-05	0.0061375	-0.0379621	0.0228932	0.097424	0.000205693	-0.0295466	0.0227197	0.193582	-0.000338876	0.0777058	0.0189472	4.27e-05	0.00408369	0.0681834	0.0177755	0.000128848	0.00354354	0.0480154	0.0196677	0.0147153	0.00128703	0.0828662	0.0181178	5.07e-06	0.00518155	0.0673739	0.0285101	0.0182118	0.00120138	0.0691974	0.028994	0.0170939	0.0012305	0.0847929	0.0213496	7.38e-05	0.00385262	0.0694378	0.0286145	0.0153231	0.00128091	0.0691373	0.0284772	0.0152751	0.00128235	0.0692501	0.0290635	0.0172752	0.00122565	0.0675557	0.0273424	0.0135637	0.00133731	0.070017	0.0290636	0.016079	0.00125869	0.0348132	0.0255065	0.17244	0.000226528	0.088042	0.0186017	2.36e-06	0.0055632	0.0675066	0.029051	0.0202367	0.00115305	0.0429354	0.0259959	0.098764	0.000453408	0.068293	0.0286673	0.0172964	0.00122508	0.0394153	0.0167466	0.0186826	0.000705911	0.0879891	0.016273	7.14e-08	0.00677893	0.0426365	0.0182683	0.0196948	0.000681937	0.099459	0.0163326	1.34e-09	0.00910368	0.0223786	0.0170498	0.189481	-0.000313363	0.0215203	0.0170368	0.206671	-0.00030478	-0.00241533	0.0175812	0.890742	-0.000423722	0.0686997	0.0169498	5.24e-05	0.00488107	0.0747626	0.026006	0.00411211	0.00385953	0.0750839	0.0265942	0.0048296	0.00373939	0.0664416	0.0259008	0.010441	0.00896592	0.0552752	0.0258655	0.0328136	0.0123884	0.0523937	0.0267708	0.0505882	0.0122991	0.0483902	0.0267935	0.071186	0.00419954	0.00702877	0.0313394	0.822578	-0.00206813	0.00204001	0.018466	0.912044	-0.000855657	0.0418928	0.0210221	0.0464137	0.00434427	0.00744703	0.0220773	0.735913	0.00334392	0.00118165	0.0185481	0.949209	0.00331541	-0.0811904	0.0168698	1.6e-06	0.00934075	-0.0273975	0.0162804	0.0925525	0.00412132	0.0829721	0.0190753	1.43e-05	0.0040483	0.010202	0.0171233	0.551376	-4.02e-05	0.0555425	0.0169441	0.00106259	0.00273527	0.047095	0.0170805	0.00587974	0.00227233	-0.0155847	0.0169999	0.359377	0.000175864	0.0251868	0.0165737	0.128741	0.000556981	0.062082	0.0178534	0.000517553	-0.00080721	0.00277419	0.0164707	0.86626	-0.000843743	-0.0676538	0.0186711	0.000297639	0.00256183	0.0107123	0.0162662	0.510248	0.000312692	0.0618067	0.0170204	0.000288755	0.00257659	0.0619758	0.0175405	0.000419324	0.0023951	0.0570345	0.0170464	0.000834896	0.00283649	0.0682212	0.0174287	9.36e-05	0.00312186	0.0979136	0.0168106	6.61e-09	0.00887415	0.012019	0.0198726	0.545382	-0.000218912	-0.011823	0.0181411	0.514665	0.00808394	0.00266739	0.0183706	0.88457	-0.000436824	-0.0179482	0.0180654	0.320593	0.00220599	-0.0218994	0.0176863	0.215791	0.000277347	0.0387373	0.0210851	0.0663376	0.00065567	-0.0354396	0.0171344	0.038744	0.000947478	0.0227578	0.0216751	0.293873	-4.59e-06	-0.00392118	0.0173301	0.82102	-0.000310495	0.0275447	0.023366	0.23861	0.000113319	0.0208644	0.0195327	0.285572	0.000681217	0.0306173	0.0192174	0.111273	0.00106459	0.000764737	0.0180248	0.966163	-0.00204185	0.0735979	0.0183067	6.04e-05	0.00422437	0.0495255	0.0267485	0.0642463	0.00068095	0.0734884	0.020286	0.000299178	0.00338289	0.0738367	0.0188063	8.93e-05	0.00401756	0.0536662	0.0289116	0.0635748	0.00068582	0.0715383	0.0208757	0.000623368	0.00299999	0.0235875	0.0202216	0.243577	-9.6e-05	0.0160266	0.0194209	0.409346	-1.53e-05	0.0697317	0.0195656	0.00037414	0.00307485	0.0524622	0.0221383	0.0178983	0.00102344	0.0322861	0.0196508	0.100548	0.000476763	0.0819369	0.0187368	1.29e-05	0.00477587	0.0789548	0.0187065	2.55e-05	0.0059534	0.0394333	0.0233803	0.0918418	0.00204734	-0.0108053	0.0182976	0.554917	-0.000215028	0.0362273	0.0183274	0.0482427	0.000957824	-0.0315719	0.018322	0.0850431	0.000649176	0.0288871	0.0184081	0.116777	0.000482279	0.00561806	0.0184124	0.76031	-0.000299471	-0.0030277	0.0183494	0.868962	-0.000321236	0.000494025	0.0183042	0.978471	-0.000329992	-0.010165	0.0182078	0.576728	-0.000227265	-0.0191539	0.0181732	0.292052	3.66e-05	-0.043622	0.0182014	0.0166562	0.00156119	-0.00494459	0.0183279	0.787359	-0.000306183	-0.0457386	0.0191039	0.0167661	0.00155739	-0.0159153	0.0181173	0.379821	-7.54e-05	0.0344995	0.0194188	0.0758154	0.000710744	0.0228891	0.0188563	0.224969	0.00015622	0.0390612	0.018676	0.0366317	0.00111145	-0.0472219	0.0187694	0.0119659	0.00175342	-0.0119245	0.0186835	0.523406	-0.000195665	0.00424318	0.018346	0.817121	-0.000312557	0.0210457	0.0186473	0.259218	9.03e-05	0.0351874	0.0184464	0.056621	0.000869503	-0.00328802	0.0187118	0.860536	-0.00032003	0.00794492	0.0182586	0.663521	-0.000267675	-0.0248798	0.01829	0.173918	0.000280525	-0.0430639	0.0182121	0.0181643	0.00151112	-0.000202423	0.0183353	0.991193	-0.000330192	-0.00330098	0.0182969	0.856851	-0.000319477	-0.0139773	0.0186059	0.45262	-0.000143818	-0.0163926	0.0183967	0.373025	-6.8e-05	0.025329	0.0193133	0.189876	0.000237516	-0.0700759	0.0189322	0.000221358	0.00415999	-0.0546724	0.0184974	0.00316349	0.00254141	-0.0679541	0.0205903	0.000986153	0.0032455	-0.0120068	0.0168839	0.477076	-0.000128699	-0.0161675	0.0166639	0.332054	-1.53e-05	-0.0551486	0.0193691	0.00445296	0.00184375	-0.0412676	0.0163483	0.011667	0.00139483	0.011926	0.0169219	0.481034	-0.000131049	-0.0317268	0.0173027	0.0668498	0.000614229	-0.0906903	0.0176718	3.13e-07	0.00651674	-0.0302312	0.0166505	0.0695705	0.000597159	-0.0758428	0.0170537	9.15e-06	0.00484489	-0.0587993	0.0173966	0.000738318	0.00270008	-0.0714701	0.0187045	0.00013678	0.00351748	-0.00381574	0.0174477	0.826908	-0.000247977	0.0107119	0.0171193	0.531567	-0.000158441	-0.0220329	0.0164892	0.181628	0.000204384	0.00814341	0.0169425	0.630815	-0.000200249	-0.0195583	0.0190547	0.304807	1.39e-05	-0.0177872	0.0167477	0.288324	3.33e-05	-0.0226371	0.0169248	0.181201	0.000205295	-0.0406731	0.0174327	0.0197345	0.00115428	-0.0589833	0.0168658	0.000479934	0.00290789	-0.0496101	0.0271419	0.0677439	-0.000973434	-0.0355594	0.0282704	0.208615	-0.00151061	0.0206061	0.0182008	0.257721	-0.00160246	-0.0426103	0.0226915	0.0605685	-0.000916899	0.0566881	0.0322385	0.0791505	0.00179302	-0.000538558	0.0320208	0.986586	0.000552197	0.0636009	0.0313721	0.0430385	0.00266142	0.0418293	0.0321999	0.19439	0.00200672	0.0646258	0.0299077	0.0310724	0.00313732	0.0874664	0.0311503	0.00513741	0.00667019	0.102618	0.0315831	0.00121905	0.0105936	0.0691116	0.0340958	0.0431285	0.0156342	0.0665625	0.0350437	0.0580687	0.0356946	0.0526311	0.0354787	0.138619	0.0493853	0.0651082	0.0301388	0.0311175	0.00455667	-0.0278295	0.016389	0.0896449	0.000493881	-0.0262094	0.0162504	0.106929	0.000419953	-0.00982384	0.0168276	0.559423	-0.000173067	-0.0550417	0.0171973	0.00139192	0.00241551	-0.0445588	0.0184134	0.0156088	0.00127157	-0.0352078	0.0167911	0.0361301	0.000890041	9.04e-05	0.0162549	0.995563	-0.00026258	-0.0220212	0.0182255	0.227081	0.000120682	-0.0247258	0.0162421	0.128077	0.000345575	0.009656	0.0162254	0.551829	-0.00016956	-0.0114778	0.016563	0.488401	-0.000136457	0.013699	0.0162459	0.399196	-7.59e-05	0.00656051	0.0164753	0.690521	-0.000220934	-0.0199854	0.0162552	0.219029	0.00013425	0.000644813	0.0163275	0.968501	-0.000262178	0.0376137	0.017003	0.0270616	0.00102007	0.0289682	0.0169515	0.08762	0.000503545	-0.0137064	0.0162532	0.399156	-7.58e-05	0.0368137	0.0162847	0.0238848	0.00107672	0.0204815	0.0162873	0.208708	0.000152537	-0.00092467	0.0163335	0.95486	-0.000261746	-0.0111779	0.0163894	0.495302	-0.000140414	0.0120977	0.0162356	0.456274	-0.000116762	0.010979	0.0165698	0.507665	-0.000147273	-0.0248302	0.0164897	0.132269	0.000332454	-0.0138562	0.0164849	0.400702	-7.7e-05	0.033499	0.016609	0.0438313	0.000804049	-0.0164172	0.0178093	0.356722	-3.94e-05	0.00639812	0.0171138	0.708548	-0.000225871	0.012449	0.0162559	0.443873	-0.000108557	0.0250252	0.0167433	0.13516	0.000323672	-0.0170247	0.0164272	0.30015	1.94e-05
cg01000422	16	47643963	-0.0117876	0.0280702	0.674578	-0.000280144	0.0505402	0.02312	0.0289274	0.00128233	0.0456483	0.0204335	0.025589	-7.32e-06	-0.0456307	0.0258114	0.077234	0.00180892	-0.0629293	0.0255967	0.014034	0.00151502	0.0472337	0.0213848	0.0272996	0.00127541	0.0249602	0.0200682	0.213724	0.000180143	0.0486021	0.0221411	0.028265	0.00125569	0.0326438	0.0207056	0.115047	0.000504717	0.0708848	0.0324445	0.0290153	0.00128056	0.069985	0.0329984	0.0340519	0.00118729	0.0205841	0.0243793	0.398585	-9.76e-05	0.0707454	0.0325661	0.0299417	0.0012622	0.0711352	0.0324092	0.0282811	0.00129555	0.0695863	0.0330779	0.0355239	0.00116274	0.071877	0.0311154	0.0209853	0.00147116	0.0698531	0.0330788	0.0348299	0.00117418	0.0636127	0.0290002	0.0283801	0.00129351	0.0291882	0.0212692	0.170111	0.000300176	0.070103	0.0330609	0.0340892	0.00118666	0.0635493	0.0295642	0.0317075	0.00122878	0.0706134	0.0326248	0.0305472	0.00125051	0.00738618	0.0188802	0.695679	-0.000687532	0.0429989	0.0184261	0.0197112	0.00105653	-0.00651311	0.0205956	0.751854	-0.000705055	0.0455437	0.0185536	0.0141813	0.00290185	-0.0277457	0.0192033	0.148654	0.00258738	-0.00309221	0.0192006	0.872072	0.00188988	0.0246505	0.0198181	0.213699	0.00142419	0.0409031	0.0191847	0.0331178	0.00187236	0.0905584	0.0307065	0.00324664	0.00420981	0.0965117	0.0313878	0.00215274	0.00464039	0.0722579	0.0309286	0.0196536	0.0260807	0.0775305	0.0307826	0.0119202	0.0266823	0.103228	0.0317999	0.00120524	0.0282668	0.0719029	0.0317324	0.0236509	0.0201259	-0.0277975	0.0367615	0.449701	0.00291284	0.0922771	0.0206684	8.45e-06	0.0074595	0.0348754	0.0232804	0.13427	0.00166793	0.0422869	0.024422	0.0835091	0.001917	0.0503362	0.0205026	0.0141652	0.00291601	0.0607385	0.0187178	0.00119324	0.004091	0.0758003	0.0179453	2.5e-05	0.00648235	0.0337731	0.0215362	0.116985	0.00173647	0.0654346	0.0192181	0.000674546	0.00466144	0.0216399	0.0191359	0.258246	0.000373907	0.0244902	0.019281	0.204163	0.000599394	-0.0457221	0.0191337	0.0169539	0.00182968	-0.00124979	0.0186858	0.94668	-4.59e-05	0.0310799	0.0201126	0.122438	0.00628449	-0.0135681	0.0185207	0.46389	0.00122618	-0.065294	0.0210149	0.00191515	0.00422759	-0.0149859	0.0182776	0.412365	0.00374063	0.0567067	0.0191614	0.00311676	0.00393395	0.0461647	0.0197591	0.0195658	0.00284979	0.00915925	0.0192165	0.633672	0.00060064	0.00333618	0.0196718	0.865347	0.000932844	0.0388091	0.019079	0.0420644	0.000906983	-0.00593459	0.0222203	0.789436	-0.000506043	0.00307839	0.0202737	0.879329	0.00383141	0.0342082	0.0205213	0.0956878	0.000297437	-0.00263969	0.0202182	0.896138	-0.002083	-0.0107148	0.0197747	0.58799	-0.00159559	0.0113132	0.0235937	0.631637	-0.000448157	-0.0369704	0.0191605	0.0538152	0.000803637	0.0448399	0.0242191	0.0642634	0.000717011	-0.0480966	0.0193448	0.0129937	0.00171727	0.0136632	0.0261705	0.601672	-0.000265378	-0.0219217	0.0221864	0.323242	0.000232858	-0.0229199	0.0218353	0.293998	0.000277648	-0.0375566	0.0203856	0.0655839	0.00363203	0.0122938	0.0208961	0.556381	-0.000237351	0.0476099	0.0304154	0.117671	0.000525857	0.026416	0.0231316	0.2536	0.000110346	0.0149564	0.0214615	0.485954	-0.000186689	0.0430672	0.0328814	0.190429	0.000259539	0.025607	0.0237964	0.282023	5.73e-05	0.026605	0.0230073	0.247673	0.00012626	0.024652	0.0220946	0.264669	-1.25e-05	0.0159002	0.0223311	0.476537	-0.000175494	-0.0163739	0.0251987	0.515906	-0.000104684	0.00635959	0.0223542	0.776064	-0.000333661	0.0107276	0.0214023	0.616263	-0.000166797	0.0140311	0.0213807	0.511743	-0.000983805	0.0543051	0.0265953	0.0412969	0.000278577	0.00641793	0.0206414	0.755896	-0.000379542	0.00218591	0.0206975	0.915902	-0.000415496	0.0155852	0.0206821	0.45122	-0.000181521	0.0181522	0.020775	0.38238	-9.94e-05	0.0147903	0.0207667	0.476433	-0.000206985	-0.0170306	0.0206942	0.410645	-0.00013555	0.0607697	0.0205936	0.00321261	0.00322192	-0.016	0.0205366	0.436033	-0.000165076	0.00626363	0.0205057	0.760055	-0.000380959	-4.73e-05	0.0205666	0.998166	-0.000420183	0.010563	0.0206728	0.609447	-0.000310435	0.0259843	0.0215768	0.228656	0.000189032	-0.0188341	0.020436	0.356862	-6.33e-05	-0.0157695	0.0219218	0.472023	-0.000202689	-0.005302	0.021279	0.803263	-0.000394084	0.00526306	0.0210937	0.802998	-0.000394012	0.00884	0.0212109	0.676903	-0.000347165	-0.0136007	0.021075	0.51879	-0.000245128	0.0123654	0.0206925	0.550204	-0.00027008	0.008641	0.0210411	0.681366	-0.000349285	0.00665588	0.0208296	0.749357	-0.000377259	0.031589	0.0210931	0.134426	0.00052151	-0.0483953	0.0205628	0.0187113	0.00190097	-0.0579787	0.0205938	0.00492959	0.00289655	-0.0183353	0.0205727	0.372926	-8.64e-05	0.00646106	0.0206817	0.754772	-0.000379155	-0.0155795	0.0206356	0.450367	-0.00018062	-0.00925502	0.0209898	0.659322	-0.000338454	-0.00543971	0.0207561	0.793294	-0.000391309	0.01705	0.0217927	0.434106	-0.000162927	0.00431287	0.0214427	0.840618	-0.000403177	-0.0237655	0.0209115	0.255919	0.000122425	-0.0272855	0.0232919	0.241582	0.000156312	0.0602474	0.0189848	0.00152819	0.00298616	0.0411259	0.0187628	0.0284977	0.00125555	0.00558647	0.0218707	0.798415	-0.000309195	0.00517478	0.018452	0.779164	-0.000304759	0.000856884	0.0190731	0.96417	-0.000330119	-0.0267014	0.0195069	0.171203	0.000288737	-0.0254092	0.0200331	0.20481	0.000201209	0.026526	0.0187708	0.15776	0.000329478	-0.0294436	0.0192992	0.12725	0.000438659	-0.0104542	0.0196579	0.594916	-0.000237202	-0.027553	0.0211446	0.192693	0.000230701	-0.00606858	0.0196632	0.757636	-0.000299266	0.00604313	0.0192947	0.754159	-0.000298324	-0.0256677	0.0185826	0.167343	0.000300052	0.0039762	0.0190949	0.835067	-0.000316437	0.0249088	0.021473	0.246179	0.000114251	0.00206073	0.0188795	0.913093	-0.000326844	-0.0060557	0.0190818	0.751006	-0.000297458	-0.0257493	0.019664	0.190521	0.000236219	-0.00281471	0.0190629	0.88263	-0.000323572	-0.00347498	0.030474	0.909226	0.000473779	-0.0104222	0.0317247	0.742556	0.000510366	-0.00827609	0.0204227	0.68535	0.000532061	-0.033199	0.0254666	0.192527	0.00112322	0.0122981	0.036453	0.735949	-0.000971118	-0.000947163	0.0361103	0.979082	-0.00143582	0.0762883	0.0353777	0.031419	0.00397215	0.0267623	0.0363444	0.461783	-0.000838837	0.0192733	0.0338528	0.569333	-0.000740408	0.0373137	0.0353137	0.291072	-0.000108753	0.0604608	0.0358089	0.0918235	0.0077145	0.0358	0.0389862	0.358864	-0.00600274	0.0103666	0.0388599	0.789753	-0.0129631	-0.017362	0.0402627	0.666506	-0.0139494	0.0184602	0.0341026	0.588478	-0.00111343	-0.0227785	0.0185339	0.219203	0.000171194	-0.000973787	0.0183826	0.957758	-0.000334656	0.000197095	0.0190253	0.991735	-0.000335562	-0.018636	0.0194849	0.338962	-2.86e-05	-0.000530043	0.0208455	0.979717	-0.000335381	-0.0148629	0.0189996	0.43414	-0.000130188	-0.0181461	0.0183719	0.323409	-8.19e-06	-0.00458375	0.0206109	0.824029	-0.000318992	0.0205986	0.0183664	0.262187	8.65e-05	0.0200225	0.0183392	0.275051	6.44e-05	-0.0062895	0.0187262	0.737005	-0.000297724	0.0323561	0.0183556	0.0780902	0.000706142	0.0147515	0.0186233	0.428392	-0.000124999	0.00102377	0.0183832	0.955593	-0.000334557	-0.0277515	0.0184483	0.13266	0.000423356	0.027946	0.0192347	0.146403	0.00037244	0.0236877	0.0191701	0.216723	0.000176683	0.02039	0.018372	0.267196	7.77e-05	0.0244179	0.0184247	0.185222	0.000253626	0.0238186	0.0184125	0.195943	0.00022582	0.00267924	0.018465	0.884647	-0.000328529	0.0148477	0.0185275	0.423	-0.000120034	0.0317197	0.0183437	0.0839232	0.000666916	0.014742	0.0187314	0.431358	-0.000127689	0.0320927	0.0186386	0.0852455	0.000658433	0.00411442	0.0186392	0.825316	-0.000319238	0.0282694	0.0187846	0.132495	0.000424002	-0.0245081	0.0201304	0.223564	0.000161719	-0.00763767	0.0193471	0.693052	-0.000283276	0.00122929	0.0183799	0.946682	-0.000334096	0.00212476	0.0189385	0.910681	-0.000331372	0.0048495	0.0185755	0.794064	-0.000312714
cg13696706	9	121634551	-0.00835978	0.0290757	0.773745	-0.000334759	-0.0270308	0.0239678	0.259537	9.92e-05	-0.0214212	0.0212667	0.313924	-0.00150162	-0.0113725	0.0268759	0.67223	0.00122737	-0.0210361	0.0266325	0.429699	-0.000344798	0.00469046	0.0222837	0.833307	-0.000341239	-0.0211654	0.0208903	0.311096	9.46e-06	0.0326735	0.0230607	0.156676	0.000359387	-0.0083125	0.0214588	0.698522	-0.000310157	-0.0421534	0.0336319	0.210211	0.000208204	-0.0448779	0.0342025	0.189624	0.000263148	0.00623792	0.025256	0.804942	-0.000342668	-0.0434332	0.0337568	0.198361	0.000239014	-0.042949	0.0335952	0.201242	0.000231329	-0.0453356	0.0342841	0.186197	0.000272969	-0.0384281	0.0322597	0.233707	0.0001528	-0.0451404	0.0342854	0.188116	0.000267443	-0.0214267	0.0300695	0.47619	-0.000179594	-0.00163362	0.0220405	0.940923	-0.000362935	-0.0417394	0.0342693	0.22337	0.000176315	-0.0290262	0.03065	0.343738	-3.76e-05	-0.0425079	0.033818	0.20891	0.000211486	0.0116182	0.0196173	0.553751	-0.00047815	0.023032	0.0191645	0.229576	-8.86e-05	-0.00736735	0.0214006	0.730686	-0.000560936	0.0386674	0.0193148	0.0454185	0.0028749	0.00482808	0.0200095	0.809355	0.000943846	0.0239611	0.0199963	0.230947	0.000915581	0.00992189	0.0206276	0.630567	0.00152252	0.0401522	0.0199677	0.0444687	0.00302221	0.0095121	0.0317458	0.764507	8.44e-05	-0.00500749	0.0324609	0.877428	4.4e-05	0.0101364	0.0318477	0.750333	0.00840239	0.0399643	0.0318489	0.209812	0.00421422	-0.00763583	0.0325653	0.814658	0.0115341	-0.014105	0.0327352	0.666639	0.00667641	-0.0455429	0.038016	0.231153	-0.000938456	0.0344942	0.0215917	0.11029	0.00030255	0.0514481	0.024686	0.0372719	-0.00454335	0.0370974	0.0259154	0.152442	-0.00537039	0.0479722	0.0217574	0.0275724	-0.00435691	0.000607532	0.0199276	0.975682	-0.00644002	0.0396098	0.0191188	0.0384094	-0.00489018	0.0224575	0.0224131	0.31647	-0.00025197	0.0151198	0.0200455	0.450769	-0.000761948	0.0233277	0.0198745	0.240628	0.000194391	0.034895	0.019983	0.0809169	0.00105573	0.00662218	0.0198991	0.739328	-0.000257034	0.00608006	0.0194071	0.75409	-0.000261525	-0.00228776	0.0209905	0.913222	-0.00132471	-0.0106317	0.019279	0.581375	-0.00101029	-0.0410074	0.0219063	0.0613539	0.000135915	-0.00715933	0.0190489	0.707074	-0.000795626	0.040136	0.0199673	0.0445505	0.000327653	0.0270767	0.0205854	0.188541	-0.000499088	0.0122317	0.0199993	0.540864	-0.00111202	0.0352914	0.0204512	0.0845603	0.000454835	0.00502385	0.0198458	0.800182	0.000469891	-0.0655822	0.0229687	0.00434628	0.00435294	-0.0493189	0.0211921	0.0200664	0.00803308	-0.0229939	0.0212605	0.279597	0.00180979	0.00999532	0.0210168	0.634425	-0.00283034	-0.00411209	0.0205046	0.841076	0.000695914	-0.00447032	0.0244412	0.854895	0.00118134	-0.0151997	0.0198475	0.443873	0.00217253	-0.0492899	0.025085	0.0495693	0.0026798	-0.0309684	0.0200586	0.12278	0.00210215	-0.0411299	0.0271151	0.129467	0.000509456	-0.0607871	0.0228719	0.00793078	0.00228798	-0.0350909	0.0225371	0.119625	0.000541877	-0.00097416	0.0211042	0.963188	-0.00655882	-0.0122944	0.0216089	0.569456	-0.000262525	-0.0242347	0.0314678	0.441309	-0.000157921	-0.0183785	0.0239249	0.442478	-0.000159097	-0.0262007	0.0221882	0.237813	0.000153005	-0.0337988	0.0340093	0.32044	-4.79e-06	-0.0315738	0.0246049	0.199565	0.000250858	-0.0419407	0.0237658	0.0777641	0.00138983	-0.0335041	0.0228263	0.142326	0.00102037	-0.0395547	0.0230633	0.0864975	0.0013228	0.00744311	0.0260625	0.775225	-0.000359594	0.037748	0.0231011	0.102415	0.000647498	0.00603299	0.022135	0.785225	-0.000362421	0.0057154	0.0221105	0.796055	-0.0024399	-0.0293481	0.0275202	0.286367	-0.00201886	0.00950333	0.0211337	0.653002	-0.000351381	0.00399937	0.0211916	0.850332	-0.000424798	0.0277955	0.0211688	0.189349	0.000318627	-0.0595528	0.0212261	0.00507988	0.00301272	0.0532486	0.021226	0.0122134	0.00232294	0.0116532	0.0211908	0.582448	-0.000307229	-0.0314036	0.0211264	0.137345	0.000532111	0.00807056	0.02103	0.701203	-0.000375589	-0.0240737	0.0209878	0.251532	0.00013895	0.00808301	0.0210568	0.701126	-0.000375554	-0.0171571	0.021164	0.417669	-0.000150947	-0.00628288	0.0221012	0.776233	-0.000404878	-0.0227862	0.0209219	0.276265	8.19e-05	-0.0126257	0.0224467	0.573867	-0.000301075	-0.0290305	0.021776	0.182667	0.000342019	0.00796723	0.021597	0.712246	-0.000380518	0.0013594	0.0217186	0.950099	-0.000438769	-0.0572289	0.0215356	0.00794941	0.00265897	0.0223535	0.021182	0.291437	5e-05	-0.00370141	0.0215446	0.863614	-0.000427487	0.0521648	0.0212895	0.0143773	0.00219625	0.0231725	0.0216039	0.283603	6.62e-05	-0.0193177	0.0210835	0.359671	-7.07e-05	-0.0199518	0.0211299	0.345181	-4.77e-05	0.0384317	0.0210481	0.0680436	0.00102603	-0.000929017	0.0211763	0.965013	-0.000439648	-0.00396082	0.0211319	0.851343	-0.000425012	0.0331414	0.0214771	0.122995	0.000607535	-0.0324054	0.0212375	0.127234	0.000584276	-0.0276112	0.022307	0.215971	0.000234176	-0.00521675	0.0219547	0.81221	-0.000415611	-0.00205758	0.0214192	0.923482	-0.000436429	0.00399085	0.0238578	0.867173	-0.000428163	-0.0188975	0.0197817	0.339535	-3.12e-05	-0.0223785	0.019524	0.251841	0.000112132	-0.0355013	0.0227262	0.118408	0.0005144	-0.0284899	0.0191749	0.137485	0.000431344	-0.039753	0.0198113	0.0449227	0.00108008	-0.0113412	0.020289	0.576231	-0.000245809	-0.0304499	0.0208259	0.143858	0.000406433	-0.0258433	0.0195173	0.185606	0.00026914	-0.0228068	0.0200704	0.255945	0.000104085	-0.0195663	0.0204353	0.338438	-2.98e-05	-0.0258206	0.0219858	0.24036	0.000135526	-0.026902	0.0204359	0.188181	0.00026186	0.000200202	0.0200613	0.992039	-0.00035754	-0.0324721	0.0193162	0.092897	0.000652061	-0.0108895	0.0198519	0.583381	-0.000249948	-0.0330582	0.022321	0.138748	0.000426306	-0.0103943	0.0196279	0.596468	-0.000257262	-0.00348583	0.0198398	0.860547	-0.000346532	-0.0215172	0.0204477	0.292782	3.84e-05	-0.0128284	0.0198179	0.5175	-0.000207705	-0.0163459	0.0314555	0.603371	0.000114662	-0.00493601	0.0327497	0.880214	1.32e-05	0.0150944	0.02108	0.47405	0.000214167	0.0196911	0.0262971	0.454078	0.000233827	0.0199858	0.0369569	0.588841	-0.000796953	0.012713	0.0362683	0.726058	0.00207166	0.0406208	0.0359645	0.259117	0.000310063	0.0263076	0.0365075	0.471411	0.0025188	0.00687368	0.0343331	0.841382	-0.00108163	0.00110044	0.0355101	0.975288	0.00184744	-0.0157941	0.0362401	0.663117	0.000771842	-0.0112818	0.0379134	0.766141	0.0221752	-0.0116916	0.0403462	0.7721	-0.0084207	-0.0208606	0.0414206	0.614757	-0.0136855	-0.0149663	0.0342577	0.662349	0.00214839	-0.0144564	0.0191687	0.450835	-0.000154694	0.0152804	0.019005	0.421479	-0.000126825	-0.0240128	0.0196655	0.222201	0.000176052	-0.00791128	0.0201514	0.694661	-0.000303494	0.0131849	0.0215528	0.540771	-0.000224497	0.0233324	0.0196422	0.235018	0.000147391	-0.040358	0.0189809	0.0335997	0.00126066	0.00162583	0.0213123	0.939199	-0.000356732	-0.0197854	0.018992	0.297635	3.06e-05	0.00289611	0.0189684	0.878665	-0.000350453	0.00617124	0.0193633	0.74998	-0.000322358	0.0292477	0.0189834	0.12354	0.000492377	0.043712	0.019236	0.0231633	0.00149039	-0.035743	0.0189925	0.0599815	0.000910487	0.035415	0.0190706	0.0634446	0.000877175	0.000113998	0.0198991	0.99543	-0.00035881	0.00510203	0.0198292	0.796973	-0.000335056	-0.0210346	0.0189971	0.268311	8.11e-05	-0.0129764	0.0190574	0.496003	-0.000192414	0.00193006	0.0190465	0.919295	-0.000355135	-0.0105777	0.0190919	0.57961	-0.000248641	0.0302909	0.0191493	0.11384	0.000538371	0.0194005	0.0189766	0.306738	1.62e-05	-0.00337971	0.0193714	0.861513	-0.000347894	0.0104415	0.019285	0.588267	-0.000253597	0.000926794	0.0192735	0.961652	-0.000357991	0.000938789	0.0194342	0.961477	-0.000357984	-0.015252	0.02082	0.463905	-0.000166216	-0.0136182	0.0200039	0.496088	-0.000192481	0.0164098	0.0190019	0.387913	-9.12e-05	-0.0177636	0.019579	0.364365	-6.34e-05	0.0101039	0.0192065	0.598898	-0.000259485
cg05603985	1	2229610	0.00481589	0.0273505	0.860248	-0.000312893	-0.0638891	0.0225085	0.00457772	0.00226984	-0.0621673	0.0199979	0.0019045	0.00389104	-0.00811294	0.0253236	0.748719	0.000963281	-0.0215334	0.0251472	0.391934	-0.000307834	-0.0502712	0.0210106	0.0168141	0.00149978	-0.0586093	0.0196867	0.0029432	0.00249224	-0.0139873	0.0217809	0.520824	-0.000186992	-0.0496215	0.0201565	0.0139049	0.00162931	-0.0597725	0.0316206	0.0588574	0.000829488	-0.057983	0.0321608	0.0715478	0.000725561	-0.0417158	0.0237397	0.0790288	0.000673167	-0.0594612	0.0317392	0.06115	0.000809044	-0.0593535	0.0315869	0.0603777	0.000815839	-0.0579753	0.0322378	0.0722649	0.00072029	-0.0600638	0.0303268	0.0477738	0.000941943	-0.0579094	0.032239	0.0726002	0.000717845	-0.0563326	0.0282613	0.0463618	0.000958222	-0.0495357	0.0207039	0.016819	0.00152136	-0.0607534	0.0322193	0.0594863	0.000823797	-0.0552182	0.0288117	0.0554363	0.000861624	-0.0603726	0.0317954	0.0577321	0.000839835	-0.0232292	0.0185207	0.209899	0.00174352	-0.039606	0.0180841	0.028627	0.00276553	-0.015854	0.0202078	0.432808	0.00143932	-0.038511	0.018295	0.0354107	-0.000867679	-0.0030185	0.0189658	0.873562	-0.00364926	0.000549314	0.0189572	0.976886	-0.00362945	0.00110055	0.0195416	0.955094	-0.00228954	-0.0291137	0.0189313	0.124236	-0.00184432	-0.0301994	0.0304873	0.322097	-0.00089912	-0.0458175	0.0311583	0.141689	-0.000232182	-0.0410952	0.0305083	0.178249	0.0125283	-0.0452524	0.03043	0.137272	0.0136744	-0.0641999	0.0316598	0.0428227	0.00433399	-0.0642519	0.0314164	0.0410762	0.00102213	-0.0209946	0.0365386	0.565677	0.000913452	-0.0788571	0.0203242	0.00010771	0.0049542	-0.06494	0.0232889	0.00534405	0.00195799	-0.0975687	0.0243874	6.53e-05	0.004568	-0.0408945	0.0205474	0.0466933	0.000741456	-0.0561	0.0187726	0.00283718	0.00133281	-0.0467019	0.0180388	0.0096932	0.000622229	0.0488228	0.0211385	0.0210041	0.00187173	-0.0634787	0.0188577	0.00077595	0.00466056	-0.0124128	0.0188149	0.509498	-0.000451753	-0.00411957	0.0189623	0.828034	-0.000573804	0.044224	0.0188097	0.0188089	0.00116702	0.0176377	0.0183646	0.336956	-0.000296562	-0.0230648	0.0199465	0.247686	-0.000513702	-0.00526347	0.0182127	0.77261	-0.000139206	0.0280844	0.0207018	0.175049	0.00042292	0.00510215	0.0180174	0.777068	-0.0013179	-0.0436871	0.0188559	0.0206058	0.00154874	-0.0291398	0.0194433	0.134102	0.000552591	-0.0363766	0.0188756	0.0540934	0.00134727	-0.0451693	0.0192966	0.0193368	0.00191785	-0.0620708	0.0187241	0.000931925	0.00307435	0.00663263	0.0218638	0.761648	-0.000614786	-0.00795457	0.0201031	0.692383	0.00512162	0.00715982	0.0202067	0.723131	-0.000618951	-0.0010133	0.0198689	0.959332	-0.000537558	0.0263199	0.0194542	0.176243	0.000532569	-0.0223213	0.023211	0.336339	-0.000319867	-0.00630472	0.0188682	0.738307	-0.000403175	-0.0365861	0.0238374	0.124994	0.000186258	-0.00524384	0.019065	0.783307	-0.000620588	-0.0254251	0.0257783	0.324111	-9.63e-06	-0.0182557	0.0218009	0.402479	-0.000201695	-0.0227363	0.0214543	0.289385	-5.73e-05	-0.0167916	0.0200978	0.403544	-0.0018728	-0.0613325	0.0204328	0.00271949	0.00278008	-0.0748343	0.0297779	0.0120489	0.00184748	-0.0729161	0.0226163	0.00128499	0.00325829	-0.06391	0.020985	0.00235426	0.00287171	-0.0641701	0.0322056	0.0464557	0.00103353	-0.0678477	0.0232768	0.00359989	0.00260244	-0.0732733	0.0224945	0.00114396	0.00329849	-0.0465518	0.0216335	0.0315343	0.00125072	-0.0815757	0.0218096	0.000189132	0.00446455	-0.0370463	0.0246852	0.133584	0.000410124	-0.0216244	0.0219025	0.323617	-8.79e-06	-0.0537981	0.0209417	0.0102753	0.00192069	-0.0554398	0.0208742	0.00797513	0.00282477	-0.0616694	0.0259984	0.0177882	0.00235234	-0.00703351	0.0203278	0.729383	-0.000358707	0.0219864	0.0203761	0.280731	6.69e-05	-0.00637492	0.0203709	0.754364	-0.000367589	-0.0203609	0.0204581	0.319761	-3.86e-06	-0.0214076	0.0204477	0.295277	3.91e-05	0.0116583	0.020382	0.567405	-0.000274137	-0.0562608	0.020287	0.00561171	0.00271418	-0.0135018	0.0202258	0.504509	-0.000225856	0.0141345	0.0201919	0.484018	-0.000207768	-0.0267543	0.0202437	0.186478	0.000303962	-0.0156398	0.0203568	0.442426	-0.000166918	0.0184746	0.0212536	0.384836	-9.96e-05	0.00656846	0.0201301	0.744238	-0.000364108	-0.0199453	0.0215867	0.35564	-5.96e-05	-0.0113475	0.0209544	0.588212	-0.000287961	0.0263008	0.0207638	0.205451	0.000246086	0.0420197	0.0208646	0.0441775	0.00124232	0.0444459	0.0207291	0.032166	0.00146196	-0.0198202	0.0203747	0.330801	-2.19e-05	-0.00386797	0.0207224	0.851953	-0.000393314	-0.00361412	0.0205137	0.860174	-0.000394864	0.0034049	0.0207865	0.869906	-0.00039658	0.023017	0.0202763	0.256467	0.000117524	-0.00361377	0.0203289	0.858929	-0.000394635	-0.00512345	0.0202647	0.800434	-0.000381457	0.0215154	0.0203614	0.290814	4.75e-05	0.00213799	0.0203256	0.91624	-0.000403009	0.0187715	0.0206672	0.363863	-7.13e-05	-0.0210037	0.0204348	0.304175	2.3e-05	-0.0101722	0.0214642	0.635622	-0.000315951	0.0348067	0.0211002	0.0992139	0.000700268	0.0401044	0.0205785	0.0514808	0.00113766	0.0645689	0.0228932	0.00485245	0.00282082	-0.0412111	0.0186758	0.0274458	0.00123268	-0.0158703	0.0184524	0.389851	-8.31e-05	0.0124983	0.0214867	0.560848	-0.000211242	-0.00761265	0.0181288	0.674587	-0.000262987	-0.0174149	0.0187355	0.35273	-4.34e-05	0.033286	0.0191604	0.082494	0.000643437	0.0651993	0.0196386	0.000915739	0.00318347	0.0170574	0.0184475	0.355257	-4.63e-05	0.0601014	0.0189266	0.00151755	0.00288669	0.0229157	0.0193088	0.23544	0.000130353	0.0291611	0.0207734	0.160534	0.00030963	0.013594	0.0193174	0.481685	-0.000161144	-0.023156	0.0189509	0.221885	0.000157318	0.012448	0.0182638	0.495589	-0.000170945	-0.0218553	0.018755	0.244027	0.000114222	-0.00815888	0.0211034	0.69908	-0.000271567	0.00321034	0.0185492	0.862612	-0.000309745	0.00665712	0.0187479	0.72256	-0.000279036	0.0279836	0.0193182	0.147611	0.000350359	0.00889884	0.0187285	0.63473	-0.000247197	0.0406153	0.0299202	0.174806	0.00511937	0.012438	0.0311635	0.689851	0.00449491	-0.0373044	0.0200434	0.0628815	0.00571969	-0.0126617	0.0250265	0.612967	0.0045308	-0.0104516	0.0340443	0.758941	-0.000865722	-0.0311173	0.033699	0.356148	-0.000683269	-0.00103704	0.0331575	0.975059	-0.000955009	-0.00602948	0.0339532	0.859107	-0.00147268	-0.0471821	0.0315691	0.135514	0.00117533	-0.0467425	0.0329452	0.156442	0.000994681	-0.0427277	0.0335209	0.202899	0.00216395	-0.04486	0.0362787	0.216767	0.00370366	-0.00927016	0.0391552	0.812942	-0.00672737	-0.00972544	0.040303	0.809421	-0.00294258	0.00515689	0.0318528	0.871437	-0.0014778	-0.013215	0.0181548	0.466753	-0.000151284	0.00430472	0.0180021	0.811033	-0.000303446	0.0193357	0.0186269	0.299366	2.49e-05	0.0161536	0.0190827	0.397369	-9.12e-05	0.00849703	0.0204135	0.677273	-0.00026607	-0.0218551	0.0186031	0.240205	0.000122282	-0.00616961	0.0179956	0.731753	-0.000284011	0.0292981	0.0201746	0.14659	0.000356565	-0.0166865	0.0179882	0.353704	-4.49e-05	0.00244607	0.0179649	0.891709	-0.000315888	-0.00542259	0.0183389	0.767498	-0.000293705	-0.00662046	0.0179886	0.712884	-0.000278244	-0.0254794	0.0182323	0.162416	0.000306433	-0.0233222	0.0179957	0.195123	0.000218554	0.00397056	0.0180763	0.82616	-0.000306322	-0.0233265	0.0188394	0.215791	0.000171448	-0.0200783	0.0187753	0.285013	4.62e-05	-0.00423165	0.0179971	0.814131	-0.000304056	-0.0264634	0.0180419	0.142587	0.000370216	-0.00715647	0.0180382	0.691599	-0.000271176	-0.0065673	0.0180826	0.716505	-0.000279387	-0.0216907	0.0181408	0.231956	0.000138194	-0.0171673	0.0179732	0.339607	-2.82e-05	-0.0495113	0.0183147	0.00691956	0.00202328	-0.0495897	0.0182338	0.00658885	0.00205153	-0.0131629	0.0182516	0.470873	-0.000154417	-0.0136563	0.0184036	0.458143	-0.000144595	0.00614187	0.0197205	0.755493	-0.000290625	0.0192481	0.018943	0.309695	1.04e-05	-0.0077676	0.0179989	0.666107	-0.000261891	0.00673721	0.0185462	0.716443	-0.000279367	0.000867633	0.0181916	0.961964	-0.000321125
cg02389317	12	76183708	-0.0293307	0.0263853	0.266426	7.08e-05	0.00271258	0.0217627	0.900818	-0.000296022	0.0249874	0.0193732	0.197265	0.00221767	-0.0408652	0.024494	0.0953933	0.000166283	-0.0276064	0.0243251	0.256553	-0.000802214	0.0167565	0.0203253	0.409798	-9.52e-05	0.0195984	0.0190571	0.303877	1.71e-05	0.00458842	0.021047	0.827444	-0.000283024	0.00329035	0.0194792	0.86588	-0.000292113	-0.0061633	0.0305397	0.840083	-0.000288444	-0.0037784	0.0310592	0.903187	-0.000296244	0.00369827	0.0229256	0.87186	-0.000292868	-0.00619457	0.0306538	0.839873	-0.000288411	-0.00579661	0.0305068	0.84932	-0.000289835	-0.00443084	0.0311334	0.886843	-0.000294603	-0.00779168	0.0292924	0.790268	-0.000279411	-0.00386261	0.0311345	0.901278	-0.000296066	-0.0106081	0.0272971	0.697601	-0.000255266	0.00435961	0.0200065	0.827521	-0.000286411	-0.00224366	0.0311181	0.942528	-0.000299132	-0.0166018	0.0278253	0.55081	-0.00019362	-0.00643169	0.0307087	0.834124	-0.0002875	0.0387709	0.0178905	0.0303375	0.000859041	0.0150002	0.0174986	0.39142	-0.000315047	0.0304645	0.0195263	0.118868	0.000189121	0.0212133	0.0176483	0.229497	-0.00035707	-0.0116028	0.0181965	0.523781	0.00225069	-0.0146984	0.018189	0.419132	0.00212749	-0.0621609	0.018788	0.000953804	0.00246899	0.0153954	0.0182535	0.399087	-0.000674803	-0.0011488	0.0291258	0.968544	-0.00146803	-0.0111228	0.0297794	0.708835	-0.0013968	-0.0335586	0.0293128	0.25252	-0.0172941	-0.000515828	0.0292807	0.985948	-0.0184655	-0.00473464	0.0302919	0.875825	-0.0211711	-0.0162854	0.0299678	0.586943	-0.0153861	-0.00362967	0.0349681	0.917346	-0.0032862	-0.0228089	0.0197488	0.248244	-0.000570278	0.0368473	0.02253	0.1021	-0.00899157	-0.0196856	0.0236503	0.4053	-0.00959243	-0.0462058	0.0198467	0.02	-0.00816114	-0.0848328	0.0180838	2.89e-06	-0.00397253	-0.0264452	0.0174495	0.12979	-0.00989863	0.00215919	0.020499	0.916123	-0.000965911	-0.00465122	0.0183264	0.799676	-0.000637746	0.039452	0.0181474	0.0298185	0.00164017	0.014468	0.0183055	0.429404	0.000353564	0.00993316	0.0181836	0.584937	0.000328303	0.00396024	0.0177349	0.823322	0.000254498	0.0109094	0.0191324	0.568604	0.002436	0.0172622	0.01762	0.327349	-0.000603581	-0.00112723	0.020041	0.955151	-0.000889578	0.0228401	0.017401	0.18947	-0.000250647	-0.00298751	0.0182694	0.870121	-0.000882526	0.0148027	0.0188218	0.431686	-0.000705581	0.0242692	0.0182544	0.183829	1.39e-05	0.0220428	0.0187074	0.238813	-0.000553996	0.0235159	0.0181287	0.194716	1.15e-05	-0.0195491	0.0210095	0.352236	-0.00128862	-0.00295392	0.0194157	0.879094	0.00618524	0.0169335	0.0194161	0.383244	-0.0012105	-0.0110585	0.0190155	0.56094	0.000114868	-0.0057401	0.0187113	0.759051	-0.00159326	-0.0115526	0.0223124	0.604684	-0.00148392	0.0106848	0.0181325	0.555757	-0.00123891	-0.00853567	0.0229239	0.709676	-0.00152622	0.0172334	0.0183199	0.346982	-0.00128239	-0.00475298	0.0247673	0.847836	-0.000314708	-0.00921157	0.0209296	0.659897	-0.00183275	-0.0107016	0.0205986	0.603449	-0.00180862	-0.00128202	0.0193127	0.94708	-0.00395662	0.00749509	0.0197589	0.704487	-0.000277859	-0.00727622	0.0287763	0.800408	-0.000303821	0.00515251	0.0218787	0.813843	-0.000306572	0.0105776	0.0202936	0.602267	-0.000236367	-0.0126961	0.0311028	0.683173	-0.000270476	0.00489407	0.0225067	0.827881	-0.000309228	-0.0217242	0.0217174	0.317284	0.00168264	-0.0205854	0.0208549	0.323729	0.00163286	0.00103721	0.02108	0.960762	0.00135901	-0.0211549	0.0238245	0.374678	-2.7e-05	-0.0135732	0.0211347	0.520804	-0.000190668	-0.0030886	0.0202382	0.87872	-0.000275533	-4.04e-05	0.0201923	0.998405	0.00145768	0.00270945	0.0251408	0.914188	0.0014209	0.00088831	0.0194602	0.963597	-0.000372671	-0.00672095	0.0195119	0.730548	-0.000329117	-0.0101133	0.0194998	0.604084	-0.000272955	0.0230966	0.0195819	0.238374	0.000145965	0.029692	0.0195673	0.129347	0.000485787	-0.0253484	0.0195035	0.193887	0.000257117	-0.00327359	0.0194649	0.866463	-0.000362881	-0.00332163	0.0193642	0.863824	-0.000362455	0.00764647	0.0193313	0.692489	-0.000314991	-0.0361827	0.0193689	0.0619251	0.000927857	-0.0145435	0.0194875	0.455593	-0.000165398	-0.0262672	0.0203402	0.196746	0.000249103	-0.0181906	0.0192657	0.345205	-4.05e-05	-0.00248161	0.0206698	0.90445	-0.000368064	0.0380604	0.0200395	0.0577008	0.000971575	-0.000349298	0.0198864	0.985988	-0.000373335	-0.0226539	0.0199899	0.257265	0.000106087	-0.00808423	0.0198699	0.684165	-0.000311601	0.0183967	0.0195048	0.34572	-4.12e-05	-0.00533881	0.0198371	0.78786	-0.000346385	0.0272373	0.0196264	0.165386	0.000345403	0.00959953	0.0198974	0.629549	-0.000286486	-0.00734489	0.0194169	0.705275	-0.000319985	-0.0147979	0.0194574	0.447046	-0.000157391	0.0164838	0.0193953	0.39551	-0.00010366	-0.026541	0.0194874	0.173396	0.000318914	0.00837909	0.0194564	0.666772	-0.000304154	-0.00924402	0.019788	0.640451	-0.000291913	-0.0158182	0.0195643	0.418905	-0.000129272	0.00693853	0.0205481	0.735652	-0.000330846	-0.0146402	0.0202122	0.468967	-0.000177465	-0.0343471	0.019704	0.0814909	0.000759926	-0.0185687	0.0219627	0.397972	-0.000106458	-0.00339215	0.018066	0.85108	-0.000287601	-0.00464826	0.0178323	0.794376	-0.000277851	-0.0314055	0.0207516	0.130329	0.000384264	-0.0119335	0.0175155	0.495751	-0.0001597	-0.00183312	0.0181066	0.91937	-0.000295059	-0.0106182	0.0185254	0.566589	-0.000200146	-0.0392042	0.0190061	0.0392622	0.000968346	-0.0282927	0.0178176	0.112457	0.000453029	-0.0181244	0.0183273	0.32281	-6.56e-06	-0.0129122	0.018661	0.489055	-0.00015535	-0.0253257	0.0200738	0.207223	0.000176264	-0.00838693	0.0186664	0.653258	-0.000237911	0.0248268	0.0183095	0.17526	0.000249783	0.015011	0.0176461	0.395049	-8.24e-05	0.0112863	0.0181259	0.533577	-0.000182502	-0.0403497	0.0203725	0.0477672	0.000869693	-0.00930578	0.0179218	0.603647	-0.000217712	-0.00735912	0.0181147	0.684599	-0.000248895	-0.00751635	0.0186746	0.687364	-0.000249802	-0.000315259	0.0180972	0.986103	-0.000298026	-0.0159382	0.0288288	0.580429	-0.00144776	0.00506803	0.0300151	0.865934	-0.00154354	0.026833	0.0193123	0.164874	-0.000886812	-0.0252841	0.0240977	0.294212	-0.0011731	-0.00671128	0.0336168	0.841824	-0.00089481	-0.0279965	0.0332877	0.400632	0.000843836	0.00043116	0.0327398	0.989497	-0.00093185	-0.00682185	0.0335348	0.838866	0.000221166	0.0338435	0.0311967	0.278394	0.000164555	0.038392	0.0325573	0.238747	0.000401423	0.0172179	0.0332322	0.604565	0.00150726	0.0281211	0.0355534	0.429299	0.00875611	0.0437594	0.0370194	0.237725	-0.0257222	0.0357887	0.03727	0.337417	-0.0177017	0.0131683	0.0314569	0.675638	0.000346419	-0.0180914	0.0175503	0.302739	1.88e-05	0.000197467	0.0174051	0.990949	-0.000300819	-0.0125156	0.0180116	0.487218	-0.000155557	0.0230018	0.018446	0.212543	0.000166843	-0.0232951	0.0197305	0.237871	0.000118449	0.00601344	0.0179915	0.738233	-0.000267233	0.0118217	0.0173972	0.496884	-0.000161902	0.0169557	0.0195117	0.384946	-7.36e-05	-0.0146926	0.0173921	0.398326	-8.61e-05	0.0206452	0.0173631	0.234563	0.000124407	-0.01667	0.0177272	0.347141	-3.48e-05	0.0194362	0.0173873	0.263763	7.5e-05	-0.0210644	0.0176297	0.232292	0.00012856	-0.0203304	0.0174	0.242773	0.0001098	-0.000587649	0.0174768	0.97318	-0.000300517	-0.00331383	0.018221	0.855703	-0.000290902	-0.0069363	0.0181568	0.702483	-0.000256932	0.00834348	0.0173993	0.631612	-0.000231651	-0.00434463	0.0174521	0.803427	-0.000282204	0.0203363	0.0174348	0.243576	0.000108402	0.013438	0.0174808	0.442142	-0.000123034	-0.00594719	0.0175445	0.734661	-0.000266273	-0.0104395	0.0173793	0.548114	-0.000192268	-0.0126271	0.0177359	0.476574	-0.000148324	-5.37e-05	0.01766	0.997572	-0.000300855	-0.0301794	0.017636	0.0871853	0.000579345	0.00187487	0.0177954	0.916102	-0.000297517	0.00429531	0.0190665	0.821784	-0.000285582	0.00295799	0.018319	0.871737	-0.00029301	-0.0430932	0.0173771	0.0132208	0.00154482	0.019887	0.0179262	0.267393	6.94e-05	-0.0222369	0.0175814	0.206084	0.000180292
cg14115749	19	19485635	0.00482107	0.0240594	0.841202	-0.000239837	0.0797331	0.0197611	5.66e-05	0.0037883	0.0769824	0.0176211	1.31e-05	0.0058173	-0.0271108	0.0223495	0.225255	0.000400698	-0.0170462	0.0221998	0.442661	-0.00134402	0.0910726	0.0184614	8.73e-07	0.00571898	0.0579884	0.0173652	0.000854486	0.00250337	0.082096	0.019141	1.88e-05	0.00427523	0.0687215	0.0176927	0.000105906	0.00349445	0.0746598	0.0277914	0.00727961	0.00154806	0.0738355	0.0282666	0.0090636	0.00145027	0.0655498	0.020849	0.00169006	0.00220955	0.0758755	0.027894	0.00658001	0.00159329	0.0755883	0.0277601	0.0065253	0.00159703	0.0747738	0.0283332	0.00837539	0.00148544	0.0752551	0.0266516	0.00479331	0.0017357	0.074957	0.028334	0.00821926	0.00149384	0.051357	0.0248589	0.0389584	0.000814935	0.0766841	0.0181597	2.52e-05	0.00416988	0.0736603	0.0283206	0.00936282	0.00143582	0.0602519	0.0253327	0.0174771	0.00116047	0.0763508	0.0279436	0.00634237	0.00160978	0.0500868	0.0163141	0.00216687	0.00192498	0.0459792	0.0159459	0.00397365	0.00165194	0.0417359	0.0178128	0.0192208	0.000956918	0.0478116	0.0160744	0.00296945	0.00176333	-0.00635439	0.0166731	0.703156	-0.00135385	-0.00453107	0.0166629	0.785707	-0.00109799	-0.0453105	0.0171592	0.00833775	0.00129924	0.0483994	0.0166184	0.00362486	0.0022684	0.0307343	0.0255503	0.229249	0.000495327	0.0261592	0.0261299	0.316965	0.00031885	-0.00614889	0.0257129	0.811044	-0.00568893	0.00061355	0.0256502	0.980921	-0.00325089	0.0581354	0.0265288	0.0286332	0.0025161	0.0423163	0.0263986	0.109228	-0.00186949	-0.0209859	0.030659	0.493793	-0.00160754	-3.99e-05	0.0179969	0.998233	-0.000515805	0.040929	0.0204333	0.0453005	0.00672937	0.0157787	0.021457	0.4622	0.00587736	0.0330636	0.0180143	0.0665868	0.00657165	-0.0746554	0.0164076	5.67e-06	0.0109176	-0.00992246	0.0158343	0.530962	0.00597079	0.0445267	0.0186492	0.0170476	0.000898915	0.0190921	0.0166938	0.252895	-0.000484466	0.0562937	0.0165077	0.000661531	0.00388211	0.0336387	0.0166646	0.0436587	0.002088	-0.0336309	0.0165526	0.042303	0.00204546	0.0243159	0.0161504	0.132321	0.00158771	0.0499506	0.0173129	0.00395499	0.00496006	0.00273753	0.0160566	0.86464	-0.00049708	-0.0611663	0.0182097	0.000796342	0.00228691	0.0131648	0.0158854	0.40735	-0.000594218	0.0489304	0.0166104	0.00325711	0.00164508	0.0558512	0.017107	0.00111306	0.00213338	0.0736564	0.0165933	9.51e-06	0.0042158	0.0816939	0.016954	1.55e-06	0.00519852	0.0890348	0.0164085	6.42e-08	0.00799178	-0.0166883	0.0191272	0.383052	-0.000189066	-0.00261167	0.0177569	0.883087	0.00102265	0.0131002	0.0176785	0.458771	-0.000250187	-0.0247081	0.0173245	0.153982	-0.000487994	0.0143573	0.01703	0.399299	0.000153608	-0.0115317	0.0203126	0.570297	-0.000307432	-0.013402	0.0165053	0.416904	-4.64e-05	-0.0091369	0.0208693	0.661569	-0.000342665	-0.00596063	0.0166814	0.720891	-0.000359932	-0.0284607	0.0224914	0.20588	0.000162009	-0.0113455	0.0190264	0.55104	-0.000148944	0.0023126	0.0187275	0.901734	-0.000237714	-0.00498731	0.017546	0.776255	-0.00254991	0.063706	0.0178546	0.000368419	0.00310887	0.0471729	0.0260659	0.0704889	0.000605912	0.0634321	0.019782	0.00136535	0.00246294	0.0649582	0.0183392	0.000406463	0.00306015	0.0566766	0.0281683	0.0443511	0.000811499	0.0633751	0.0203529	0.00187398	0.00230811	0.0200274	0.0197118	0.30975	0.000266118	0.0268408	0.0189268	0.156313	0.000331955	0.0574727	0.0190885	0.00263904	0.00240117	0.0390793	0.0215812	0.0703273	0.000803176	0.0329568	0.0191473	0.0853707	0.000522744	0.0694275	0.0182763	0.000149923	0.00375282	0.0691144	0.0182501	0.000157118	0.00467769	0.0562846	0.0227747	0.0135461	0.00229357	0.00609358	0.0176619	0.730128	-0.000271001	0.0243432	0.0177	0.169217	0.000273952	-0.00951444	0.0176983	0.590932	-0.000218694	0.0017883	0.0177803	0.919898	-0.000304526	-0.015409	0.0177679	0.385936	-7.62e-05	0.00699529	0.0177099	0.692898	-0.000259618	0.0157757	0.0176628	0.371898	-6.22e-05	-0.00790573	0.0175745	0.652883	-0.000245357	-0.0522307	0.0174998	0.00288027	0.00241995	-0.0126892	0.0175952	0.470905	-0.000147594	-0.0229039	0.0176814	0.195372	0.000208366	-0.0455319	0.0184368	0.013625	0.00156296	0.0132561	0.0174877	0.448541	-0.000130823	0.0151591	0.0187568	0.419096	-0.000106657	-0.0139522	0.0182047	0.443543	-0.000126894	0.0308957	0.0180335	0.0868553	0.00059429	-0.0370007	0.0181277	0.0413962	0.000971613	-0.00403458	0.018035	0.823012	-0.000292235	0.004562	0.0177073	0.796721	-0.000287209	0.0122404	0.0180025	0.496642	-0.00016537	0.0399139	0.0177968	0.0250432	0.00123605	0.0216991	0.0180528	0.22954	0.000136709	0.00327005	0.0176237	0.852822	-0.000297042	-0.00665354	0.0176623	0.706437	-0.00026396	0.006998	0.0176066	0.691075	-0.000259015	-0.0146489	0.0176934	0.407827	-9.67e-05	0.010495	0.0176582	0.552363	-0.000198926	0.0210832	0.0179538	0.240442	0.000116495	-0.0199953	0.0177538	0.260218	8.25e-05	-0.00169754	0.0186505	0.927489	-0.00030509	-0.0482116	0.0183099	0.00853931	0.00181773	-0.0307297	0.0178843	0.0859358	0.000599574	-0.0595885	0.0198848	0.00276948	0.00244189	-0.00629115	0.0164772	0.702642	-0.000211832	0.00998028	0.0162633	0.5395	-0.000154578	-0.0818946	0.0188528	1.47e-05	0.00439208	-0.0501748	0.0159397	0.00166824	0.00219893	-0.0141533	0.0165119	0.391454	-6.58e-05	-0.0237079	0.01689	0.160567	0.000240402	-0.0883089	0.0172451	3.32e-07	0.00617793	-0.033579	0.0162443	0.0388444	0.00081006	-0.070334	0.0166491	2.5e-05	0.00414261	-0.102163	0.0168753	1.67e-09	0.00868948	-0.033321	0.0183014	0.0687981	0.000573183	-0.00573783	0.0170257	0.736143	-0.000219821	0.0108198	0.0167054	0.517263	-0.000143938	-0.031097	0.0160831	0.0533071	0.000677936	0.00106741	0.0165338	0.948531	-0.000246966	-0.0288629	0.018588	0.12063	0.000349545	0.00194199	0.0163472	0.905448	-0.000244499	-0.00291724	0.0165226	0.859871	-0.000240266	-0.0779015	0.0169481	4.55e-06	0.00494178	-0.0599841	0.016454	0.000273297	0.00302876	-0.0790927	0.0262623	0.00263445	0.0019657	-0.068305	0.0273623	0.0126376	0.00115983	0.0185997	0.0176397	0.291829	-0.000300164	-0.0500566	0.0219808	0.0228854	0.000862348	0.0664629	0.0318944	0.0375647	0.00280395	0.0458838	0.0316133	0.147151	0.00259418	0.079608	0.0310082	0.0104714	0.00467436	0.0554378	0.0318087	0.0818351	0.00337661	0.0527835	0.0296508	0.0755154	0.00182285	0.0674569	0.0308835	0.0293038	0.00482613	0.0719068	0.0316529	0.0234386	0.00197466	0.101262	0.0338519	0.00289759	0.0222378	0.136034	0.0341481	7.76e-05	0.0628258	0.11431	0.0352566	0.00126975	0.0634157	0.0983421	0.02966	0.000965403	0.00997308	-0.00175121	0.0160087	0.912903	-0.000247203	-0.00819738	0.0158713	0.605566	-0.000183432	0.00353501	0.016427	0.829636	-0.000238607	-0.00147824	0.0168277	0.930008	-0.000248267	-0.0358951	0.0179818	0.0460418	0.000745375	-0.00492072	0.0164071	0.764272	-0.000227684	-0.0171419	0.0158623	0.279971	4.2e-05	-0.000918106	0.0177965	0.958861	-0.000249533	-0.0145829	0.0158599	0.357949	-3.87e-05	0.0105809	0.0158376	0.504153	-0.000138496	0.00278686	0.0161693	0.863175	-0.000242763	-0.024964	0.0158513	0.115434	0.000369921	-0.008296	0.0160815	0.605999	-0.000183592	-0.0222202	0.0158654	0.161497	0.00024035	-0.00363128	0.0159375	0.819788	-0.000237204	0.011236	0.0166146	0.498943	-0.000135742	0.00477061	0.016558	0.773286	-0.00022942	-0.0223891	0.0158603	0.158203	0.000248147	0.0173429	0.0159108	0.275836	4.7e-05	-0.0117878	0.0159024	0.45862	-0.000112694	-0.0279301	0.0159319	0.0797315	0.00051799	0.00977482	0.0159984	0.541275	-0.00015677	-0.0192609	0.0158445	0.224265	0.000119446	0.0190695	0.0161705	0.238421	9.77e-05	-0.0291235	0.0160921	0.0704708	0.000568403	-0.00518666	0.0160936	0.747273	-0.000224201	0.00990441	0.0162267	0.541679	-0.000156957	-0.0164993	0.0173838	0.342669	-2.48e-05	-0.0134407	0.0167031	0.421096	-8.82e-05	0.000374809	0.01587	0.98116	-0.000250059	-0.00449114	0.016352	0.78361	-0.000231317	-0.0337998	0.0160221	0.0350133	0.000861432
cg12257439	2	96695156	-0.0604265	0.0260229	0.0203266	0.00128384	-0.00165229	0.0214853	0.938708	-0.000291344	0.00936865	0.019104	0.623901	0.000315731	-0.0243167	0.0241318	0.313735	1.15e-06	-0.0415372	0.0239439	0.0829305	-7.17e-05	0.0336336	0.0200144	0.0930154	0.000525376	0.00928025	0.0187789	0.621227	-0.000217962	0.0446109	0.020713	0.0313727	0.00104718	0.0212577	0.0192254	0.268979	6.52e-05	-0.038214	0.030139	0.204967	0.000177947	-0.0434426	0.0306484	0.156503	0.000295475	0.0419462	0.0226147	0.0637639	0.00071403	-0.0390437	0.0302511	0.196968	0.000194971	-0.0381897	0.0301065	0.204766	0.000178364	-0.0421482	0.0307227	0.170246	0.000258285	-0.0314048	0.0289112	0.277494	5.27e-05	-0.0421659	0.0307238	0.170081	0.00025871	-0.0214927	0.0269459	0.425181	-0.000106588	0.0220065	0.0197457	0.265196	7.09e-05	-0.0417377	0.0307077	0.174233	0.000248135	-0.0261592	0.0274669	0.341011	-2.72e-05	-0.0348973	0.0303079	0.249689	9.54e-05	-0.00151844	0.0176393	0.931409	-0.000411546	0.0307945	0.0172236	0.0739326	0.000507048	-0.0191535	0.0192372	0.319536	-0.000127857	0.0305892	0.0173871	0.0786721	0.000592825	0.000322809	0.0180054	0.985698	0.000156111	-0.02066	0.0179932	0.251015	0.000505675	-0.0167342	0.0185622	0.367418	-6.86e-05	0.027984	0.0179674	0.119507	0.000981148	0.0339473	0.0282896	0.230375	0.000265484	0.0426851	0.0289175	0.140173	0.000624289	0.0223288	0.0285796	0.434802	-0.0174595	0.0204097	0.0287289	0.47759	-0.0169567	0.0673709	0.0295506	0.0228089	-0.015983	0.0600176	0.0295281	0.042338	-0.0139094	-0.00672205	0.0339737	0.843187	-0.00154617	-0.000637103	0.0194408	0.97386	2.54e-05	0.025134	0.0221307	0.25621	0.00585954	0.00524696	0.023227	0.821302	0.00550451	0.0126023	0.0195118	0.518429	0.00560948	-0.0498092	0.0178138	0.00521969	0.00773464	0.00558305	0.0171399	0.744659	0.00553031	-0.0396587	0.0201542	0.0492279	0.00114307	-0.0226502	0.0180339	0.209265	0.00049137	0.0261355	0.017841	0.143095	0.00175628	0.0387653	0.017966	0.0310633	0.00256522	0.00285058	0.0178668	0.873254	0.00114816	-0.0119207	0.0174231	0.493931	0.00127521	0.0375769	0.0187542	0.0452456	0.00177383	0.0116795	0.0173422	0.500722	-1.29e-05	-0.00848155	0.0197219	0.667199	-9.05e-05	0.0113411	0.0171447	0.508367	-0.000276121	0.00291654	0.0179793	0.871151	-0.00013642	0.0169554	0.018522	0.360077	9.82e-05	0.052376	0.0179553	0.00357186	0.00230822	0.0473431	0.0183866	0.0100962	0.00193682	0.00355402	0.0178311	0.842035	-0.00031558	-0.0116984	0.020831	0.574465	0.000648085	0.0139355	0.0189811	0.46294	0.00999623	0.04516	0.0192135	0.0188531	0.00260082	-0.0179649	0.0188972	0.3419	-0.000703558	0.00946794	0.0185563	0.609952	0.000849564	0.0414202	0.0221009	0.0610637	0.00167193	-0.0176061	0.0179592	0.327044	0.00160593	-0.00504096	0.0227265	0.824485	0.000562686	-0.00638099	0.0181653	0.725422	0.000586492	-0.0225565	0.0245327	0.357978	-4.96e-05	-0.0314006	0.0206113	0.127803	-0.0001399	-0.0307554	0.0202858	0.129654	-0.000146744	-0.0337217	0.0189953	0.0760125	-0.00154851	0.00549718	0.0193983	0.776913	-0.0002877	-0.0304319	0.0282427	0.281385	5.03e-05	-0.0103982	0.021478	0.628349	-0.000239483	0.0116668	0.0199225	0.558208	-0.000205516	-0.0325035	0.030527	0.287124	4.18e-05	-0.00838136	0.022095	0.704482	-0.000267799	-0.010593	0.0213493	0.619827	-0.00041641	0.00304193	0.0205039	0.882075	-0.000541186	0.0142513	0.0207161	0.491577	-0.000345234	-0.0113298	0.0233911	0.628183	-0.00018662	-0.00892658	0.0207499	0.667099	-0.000254913	0.00699727	0.0198667	0.724718	-0.000221232	0.0120437	0.0198265	0.543623	0.000836787	0.00287937	0.0246894	0.90717	0.000670894	0.00342909	0.0189232	0.856224	-0.00034153	0.0129357	0.0189717	0.495434	-0.000188906	0.0229421	0.0189552	0.226322	0.000164031	0.0208829	0.0190429	0.272963	7.15e-05	0.00901908	0.0190394	0.635771	-0.000273854	0.0157211	0.0189712	0.407404	-0.000110587	0.00081125	0.0189282	0.965819	-0.000352484	-0.0151288	0.0188267	0.42175	-0.000125048	0.00902351	0.0187977	0.631267	-0.000271723	-0.00567236	0.0188538	0.763558	-0.000321151	-0.00684025	0.0189524	0.718207	-0.000307109	-0.0161633	0.0197851	0.414077	-0.000117406	-0.0133345	0.0187365	0.476759	-0.00017422	0.0300863	0.0200863	0.13436	0.000438554	0.00132083	0.0195077	0.946026	-0.000351513	0.00704378	0.0193372	0.715709	-0.000306253	-0.0203349	0.0194396	0.295687	3.33e-05	-0.0183001	0.0193176	0.34361	-3.62e-05	-0.01224	0.0189694	0.518855	-0.000206056	0.00792815	0.0192893	0.681117	-0.000293448	0.0202797	0.0190896	0.288233	4.54e-05	0.031991	0.0193341	0.0981857	0.00061268	-0.00207963	0.018882	0.912313	-0.000348847	-0.0276809	0.0189118	0.143469	0.00040289	-0.0231012	0.018856	0.220695	0.00017675	-0.000231241	0.0189604	0.990271	-0.00035308	0.00186948	0.0189208	0.921304	-0.000349683	-0.00468733	0.0192431	0.807582	-0.000332168	-0.0219828	0.0190208	0.24796	0.00011845	0.00625375	0.0199814	0.754336	-0.000318523	-0.0279022	0.0196459	0.15572	0.000358748	-0.0230621	0.0191696	0.229127	0.000157832	-0.024554	0.0213531	0.250347	0.000113719	-0.0444683	0.0177391	0.0122582	0.00151873	-0.0386135	0.0175156	0.0275965	0.00111016	-0.0253827	0.02041	0.213772	0.000157468	-0.0182385	0.0172215	0.289697	3.5e-05	0.00471084	0.0178052	0.791362	-0.000268092	-0.0105949	0.0182172	0.560907	-0.000190741	-0.0454577	0.0186825	0.0150506	0.00141443	-0.0342012	0.0175158	0.0510009	0.000809351	-0.0331885	0.018012	0.0655323	0.00068934	-0.0254404	0.0183443	0.16564	0.000265928	-0.0320758	0.019735	0.104243	0.000472674	-0.00259954	0.0183567	0.8874	-0.000282497	0.00891697	0.0180118	0.620607	-0.000217601	-0.008331	0.0173546	0.631246	-0.000221824	0.0134227	0.0178237	0.451485	-0.000124753	-0.0246635	0.0200451	0.218685	0.000148037	-0.00437231	0.0176246	0.804097	-0.000270531	-0.00742095	0.0178133	0.677017	-0.00023823	-0.020246	0.0183593	0.270258	6.23e-05	-0.0215993	0.0177899	0.224834	0.000136584	-0.0234921	0.0282225	0.4053	-0.00177687	-0.0215967	0.0293829	0.462429	-0.00182721	0.0039175	0.0189181	0.835973	-0.00199131	-0.0294147	0.0235905	0.212601	-0.00149278	-0.0388009	0.0339844	0.253988	0.000289106	0.0110489	0.0337602	0.743564	-0.00206678	0.0396111	0.0330935	0.231765	0.000412019	0.0332876	0.0339708	0.327507	-0.00124736	0.0502399	0.0315356	0.11162	0.00146212	0.0645739	0.032954	0.0504825	0.00139229	0.0811282	0.0336369	0.016155	0.00662825	0.0337683	0.0363269	0.352988	0.0121676	-0.00273526	0.0377628	0.942286	0.0113367	0.0291281	0.0389117	0.454489	0.0277843	0.0550289	0.0318195	0.0842126	0.000694558	0.0124982	0.0172968	0.470023	-0.000139582	0.0022192	0.0171514	0.897063	-0.00028726	0.00596928	0.0177507	0.73669	-0.0002591	0.0132548	0.0181816	0.466069	-0.000136846	0.00360413	0.0194493	0.853005	-0.000282116	0.00890723	0.0177287	0.615425	-0.00021838	0.026832	0.0171355	0.11753	0.000423696	0.00805861	0.01923	0.675212	-0.000240826	-0.00543907	0.0171411	0.751039	-0.000262724	0.0243819	0.0171076	0.154245	0.000300985	0.00166305	0.0174725	0.92418	-0.000289505	0.0325854	0.0171242	0.0571921	0.000764406	-0.02854	0.0173675	0.100471	0.000496148	-0.00992731	0.0171507	0.562767	-0.000194238	-0.0357683	0.0172044	0.0377364	0.000968634	-0.00189736	0.0179556	0.915854	-0.000288889	0.00896028	0.0178917	0.61656	-0.000218853	-0.0143566	0.0171438	0.402453	-8.72e-05	-0.00707029	0.0171973	0.681021	-0.000242752	-0.0366514	0.0171676	0.0328835	0.00103719	-0.0292117	0.0172167	0.0899004	0.000548149	0.0110329	0.0172877	0.523415	-0.000173127	-0.00637062	0.0171269	0.709956	-0.000251715	-0.0110973	0.0174778	0.52554	-0.00017434	-0.0255596	0.0173937	0.141855	0.000338359	-0.0221133	0.0173844	0.203508	0.00018042	-0.013506	0.0175336	0.441214	-0.00011877	0.0203379	0.0187836	0.279047	5.03e-05	0.0145258	0.0180493	0.421036	-0.0001029	0.0209793	0.0171429	0.22117	0.000145288	0.00330689	0.0176701	0.851564	-0.000281916	-0.00963817	0.0173305	0.578176	-0.000201763
cg16655795	19	42393086	-0.04122	0.0244003	0.0913074	0.000476433	0.0718093	0.0200714	0.00035461	0.00301808	0.083221	0.0177899	3.08e-06	0.00473075	-0.0488905	0.0224341	0.0294229	0.00145233	-0.0501074	0.0222593	0.0244858	0.00105762	0.0799512	0.0186686	1.93e-05	0.00434578	0.0642579	0.0175257	0.000252019	0.00312558	0.0563467	0.019374	0.0036714	0.00187795	0.0790538	0.0179369	1.1e-05	0.00469752	0.0383831	0.0282408	0.174252	0.000217849	0.0408427	0.0287198	0.155144	0.000262863	0.0912387	0.0211142	1.63e-05	0.0045075	0.040772	0.0283448	0.150463	0.000274858	0.0396718	0.0282095	0.159777	0.000251391	0.0406292	0.0287887	0.158309	0.000254984	0.0374734	0.0270871	0.166679	0.00023498	0.0411432	0.0287893	0.153122	0.000267993	0.00406041	0.025254	0.87228	-0.000250698	0.0746637	0.0184358	5.31e-05	0.00393257	0.0419182	0.0287735	0.145314	0.000288551	0.0125375	0.0257427	0.626287	-0.000196287	0.0376768	0.0283977	0.184737	0.000195493	0.0175096	0.0165054	0.288885	0.000477387	0.0681951	0.0160642	2.28e-05	0.00470241	0.00447724	0.0180095	0.803691	0.000209151	0.0782995	0.0162214	1.49e-06	0.00513498	-0.0262232	0.0168599	0.120014	-0.00266978	-0.0228528	0.0168537	0.175261	-0.00264109	-0.0126405	0.0174026	0.467701	-0.000596685	0.0471009	0.0168312	0.00518258	0.00058074	0.0609727	0.0272019	0.0251723	0.00161437	0.0551066	0.0278264	0.047884	0.00111999	0.0402118	0.0271742	0.139215	0.00178458	0.0400143	0.0271059	0.140168	-0.0020061	0.0603478	0.0279292	0.0309322	-0.000244065	0.0463784	0.0281514	0.0997503	-0.00870436	-0.0592199	0.0326323	0.0698049	5.86e-05	0.0547862	0.0181574	0.00258121	0.00174632	0.0430054	0.0207722	0.0385435	-0.0032099	0.0325768	0.0218054	0.135333	-0.00373406	0.0365314	0.0183116	0.0461739	-0.00328799	0.062723	0.0167111	0.000179232	-0.00358057	0.0237414	0.016095	0.140341	-0.00662362	0.0207905	0.0188767	0.270857	-0.000248405	0.0577165	0.0168354	0.00061922	0.00265482	0.00779036	0.0167348	0.641609	8.15e-05	0.0203066	0.016853	0.22837	0.000625165	-0.0224349	0.0167442	0.180437	0.00047936	0.0173813	0.0163327	0.287359	0.000312396	0.068806	0.0176132	9.68e-05	0.00421443	0.00318356	0.0162337	0.844544	-0.000392197	-0.0826635	0.0183714	7.18e-06	0.00468794	0.0169213	0.0160497	0.291865	0.000262958	0.0655729	0.0167672	9.49e-05	0.00345209	0.0753081	0.0172613	1.35e-05	0.00438603	0.0355338	0.0168208	0.0347627	0.00102874	0.043731	0.017211	0.0111292	0.00107862	0.0659376	0.0166489	7.73e-05	0.00354937	-0.0269779	0.0195704	0.168209	0.00124889	-0.00971939	0.0178535	0.586239	0.0100872	0.0534517	0.0180514	0.00310348	0.00338397	-0.0155198	0.017753	0.382118	0.00199572	0.0405891	0.0173367	0.0193233	0.00395958	0.0257882	0.0207828	0.214816	0.00114671	0.000320217	0.0168772	0.984864	0.00102057	0.002006	0.0213602	0.925188	0.000712465	0.00670442	0.0170729	0.69459	0.000753735	-0.040455	0.0230613	0.0795502	0.000588473	0.00158227	0.019252	0.934506	-0.00120899	0.0240243	0.0189402	0.204795	-0.000780825	0.0205471	0.0177495	0.247162	-0.00254405	0.0675084	0.0180354	0.000187073	0.00351824	0.0384004	0.0263464	0.145135	0.000305909	0.0640442	0.019989	0.0013776	0.00251027	0.0629874	0.0185358	0.000692211	0.00285572	0.0346691	0.0284818	0.223664	0.000131089	0.0549008	0.0205794	0.00770002	0.00165993	0.0739151	0.0198589	0.000203309	0.0036171	0.0408074	0.019115	0.0328997	0.0012731	0.0922738	0.0192256	1.71e-06	0.00607529	0.0703543	0.021771	0.00125191	0.00239081	0.0473302	0.0193324	0.0144444	0.00135596	0.0808085	0.0184486	1.25e-05	0.0047392	0.0894252	0.0183955	1.26e-06	0.00537916	0.0651892	0.0229951	0.00463175	0.00133682	0.00563513	0.0177127	0.750418	-0.000278077	-0.00246465	0.0177608	0.88965	-0.000303449	-0.0130122	0.0177479	0.463559	-0.000143046	0.00378776	0.0178312	0.831803	-0.000295441	-6.6e-05	0.017823	0.997044	-0.000309407	0.0181419	0.0177561	0.307057	1.36e-05	0.0137618	0.0177145	0.437348	-0.000122631	0.0112685	0.0176239	0.522658	-0.000182873	-0.0186385	0.0175909	0.289502	3.79e-05	0.0119278	0.0176461	0.499169	-0.000167994	-0.00174692	0.017741	0.921572	-0.000306409	-0.0341056	0.0185047	0.0654951	0.00074013	-0.00464979	0.0175406	0.790975	-0.000287656	0.0575532	0.0187616	0.00219251	0.00258762	0.00470318	0.0182599	0.796771	-0.000288873	0.0247435	0.0180911	0.171586	0.000269083	-0.0309849	0.0181866	0.0886202	0.000587679	-0.0329441	0.0180692	0.0684485	0.000717685	0.0204406	0.0177515	0.249699	0.000100761	0.00807634	0.0180556	0.654714	-0.000247474	0.00853727	0.0178736	0.632964	-0.000238787	0.000150124	0.0181125	0.993388	-0.00030939	-0.0204357	0.0176675	0.247568	0.000104469	0.0196712	0.0177072	0.266765	7.24e-05	0.00208175	0.017658	0.906166	-0.000305108	-0.00778124	0.0177469	0.661112	-0.0002499	0.00393231	0.0177106	0.824316	-0.000294149	0.0131882	0.0180099	0.464105	-0.000143452	-0.0392476	0.0177857	0.0274707	0.00119379	0.0116785	0.0187019	0.532416	-0.000188715	-0.0344854	0.0183813	0.0608133	0.00077802	-0.0433032	0.0179202	0.0157795	0.00149209	-0.0485322	0.0199602	0.015143	0.00151445	0.00496412	0.0166511	0.765637	-0.000230738	0.00751248	0.0164354	0.647653	-0.000200323	-0.0319287	0.0191244	0.0951627	0.000452048	-0.0256153	0.0161361	0.11256	0.000384493	-0.0209827	0.0166826	0.208618	0.000147275	-0.0316605	0.0170621	0.06365	0.00061776	-0.0566967	0.0174918	0.00120838	0.0023955	-0.0215293	0.0164255	0.190096	0.000181687	-0.0411921	0.0168721	0.0147114	0.00125274	-0.0482088	0.0171694	0.00503393	0.00173685	-0.0286088	0.0184984	0.122122	0.000352088	-0.0312681	0.017192	0.069092	0.000583559	0.00367866	0.016883	0.827535	-0.000241227	-0.0258436	0.0162573	0.112063	0.000386261	-0.0145012	0.0167051	0.385458	-6.24e-05	0.0188616	0.0187903	0.315594	1.92e-06	0.00156709	0.0165195	0.924433	-0.000250976	-0.00061004	0.0166969	0.970858	-0.000252918	-0.0483252	0.0171805	0.00495721	0.00174387	-0.0465231	0.0166491	0.00524802	0.00171784	-0.0879715	0.0265342	0.000933247	0.00373245	-0.0730222	0.0276546	0.00834958	0.00256382	0.0243202	0.017828	0.172688	0.00107029	-0.0492187	0.0222218	0.0268929	0.00196098	0.00978539	0.0312528	0.754301	-0.000726523	0.00145052	0.0310066	0.962702	-0.000692621	0.0148102	0.0304333	0.626674	-0.000614599	0.0113796	0.0312175	0.715584	-0.000586728	0.0616439	0.0289296	0.0334783	0.00283241	0.116403	0.0299862	0.000114297	0.0119346	0.103	0.0306474	0.000824021	0.0105885	0.0865459	0.0327913	0.00853482	0.0297389	0.0670597	0.0347746	0.0543533	0.00507511	0.0316474	0.0356475	0.375106	0.00890937	0.0106854	0.0292863	0.715335	-0.000586531	-0.012989	0.016127	0.420669	-8.92e-05	-0.00513801	0.0159917	0.74802	-0.000227758	-0.00870195	0.0165501	0.599086	-0.000183746	-0.0252405	0.0169457	0.136508	0.00030918	-0.0305382	0.0181224	0.0921167	0.000466602	-0.0272914	0.0165204	0.0986886	0.000438584	-0.0287025	0.0159742	0.07251	0.000565148	0.00720932	0.0179301	0.687667	-0.00021291	0.0106781	0.0159811	0.504096	-0.000140564	0.0331102	0.0159424	0.0379362	0.000839821	0.0135016	0.0162887	0.407259	-7.95e-05	0.00861952	0.0159793	0.589655	-0.00018006	-0.00603989	0.0162033	0.709368	-0.000218683	-0.00234592	0.0159925	0.883392	-0.000248521	0.00284446	0.0160578	0.859416	-0.000246015	0.00112577	0.0167418	0.946395	-0.00025284	0.00266466	0.0166831	0.873116	-0.000247506	0.00783919	0.0159867	0.623932	-0.000192895	0.0102814	0.0160338	0.521441	-0.000149524	0.00930905	0.0160232	0.561321	-0.000168233	-0.00227815	0.0160638	0.887237	-0.000248878	-0.00551288	0.0161201	0.732395	-0.000224271	0.0261693	0.0159594	0.101209	0.000428376	-0.00511343	0.0162975	0.753738	-0.000228975	-0.00176461	0.0162262	0.913411	-0.000250983	-0.0204495	0.0162093	0.207238	0.000150147	0.0244347	0.0163419	0.135008	0.000313513	-0.0149857	0.0175157	0.39234	-6.81e-05	-0.0106008	0.0168302	0.528848	-0.000153193	0.00104545	0.0159897	0.947876	-0.000252902	-0.0105377	0.0164741	0.522469	-0.000150039	-0.00858475	0.0161591	0.595291	-0.000182277
cg02370334	19	17844977	0.0247417	0.0304915	0.417211	-0.000137085	-0.092036	0.0250646	0.000246804	0.00497905	-0.102941	0.022215	3.81e-06	0.0099257	-0.00416186	0.02819	0.882645	-0.00101582	-0.00476194	0.0279818	0.864885	0.000114604	-0.108055	0.0232879	3.7e-06	0.00800573	-0.0891986	0.021862	4.67e-05	0.00611587	-0.0733818	0.0241816	0.00243809	0.00321991	-0.112721	0.0223709	5.09e-07	0.00967243	-0.0227429	0.0352842	0.519282	-0.00023462	-0.0204794	0.035885	0.568268	-0.000270662	-0.13916	0.0263126	1.36e-07	0.0106831	-0.0257603	0.0354151	0.467073	-0.000189003	-0.0262749	0.0352451	0.45606	-0.000178297	-0.0194981	0.0359711	0.587843	-0.000283461	-0.0361417	0.0338374	0.285601	5.65e-05	-0.0205157	0.035972	0.568521	-0.000270833	0.0198433	0.0315389	0.529307	-0.000242491	-0.113008	0.0229831	9.48e-07	0.00919711	-0.0219845	0.0359525	0.540944	-0.0002513	0.0116419	0.0321528	0.71733	-0.000348803	-0.0200633	0.0354804	0.571811	-0.000273043	-0.012302	0.0206234	0.550902	-1.55e-05	-0.0289366	0.0201445	0.151024	0.000656796	0.00328649	0.0224988	0.883877	-0.000147314	-0.0471612	0.0202873	0.0201857	0.000579801	0.0168424	0.0210173	0.423016	-0.00105197	0.013054	0.0209787	0.533845	-0.00160044	0.0217023	0.0216695	0.316696	-0.00116201	-0.0314821	0.021002	0.134025	-0.000293694	-0.0147414	0.0330475	0.655628	0.00201579	0.00824856	0.033793	0.807201	0.00192323	0.0443118	0.0333413	0.184108	0.00452771	0.0314151	0.0332188	0.344507	0.00664823	-0.00267697	0.0343642	0.937922	0.00472214	0.0193106	0.0342812	0.573346	-0.00359307	0.0521375	0.0396833	0.189146	0.000199859	-0.0947532	0.0226431	2.97e-05	0.00677471	-0.109407	0.0258994	2.5e-05	0.00693181	-0.110188	0.0271835	5.23e-05	0.00638039	-0.0391058	0.0229112	0.088	0.00107114	-0.00909982	0.0209704	0.66438	-0.000630976	0.00544772	0.0201405	0.786813	-0.000676669	0.0166381	0.0235914	0.480727	9.09e-05	-0.0721903	0.0210384	0.000612254	0.00456903	-0.00620932	0.0209284	0.76673	-0.000468833	-0.015147	0.0210735	0.472361	-0.000447741	0.075262	0.0208839	0.00032087	0.00458416	0.0349858	0.0204161	0.0867425	0.000652326	-0.13436	0.021772	8.22e-10	0.0101057	0.0478013	0.0202539	0.0183613	0.00209497	0.114934	0.0229248	5.79e-07	0.00973123	0.0193304	0.0200564	0.335256	-0.00174919	-0.0303433	0.0210132	0.148886	0.000719834	-0.062912	0.0216187	0.00365171	0.0032352	-0.0565341	0.0210149	0.00719813	0.0023393	-0.0613809	0.0214972	0.00434209	0.00311173	-0.0926475	0.0207842	8.72e-06	0.0069808	0.00117734	0.0242613	0.961301	0.000114123	0.0318847	0.0222798	0.15258	0.00913216	0.0216937	0.0223984	0.3329	0.00137958	-0.0106314	0.0220006	0.628988	0.00325909	0.0165212	0.0216085	0.444623	0.000141664	-0.0361281	0.0257486	0.160747	0.000969615	-0.0157136	0.0209375	0.453048	0.00035237	-0.0173626	0.026464	0.51185	0.000300519	0.0382069	0.0211374	0.0708349	0.00153358	-0.0195104	0.0285831	0.494951	-0.000232417	-0.0355577	0.0241712	0.14143	-0.00112286	-0.0467173	0.0237792	0.0495974	-0.000409325	-0.0719199	0.0222801	0.00126761	0.00203965	-0.109425	0.0226012	1.39e-06	0.00952941	-0.054856	0.0330908	0.0975328	0.000750277	-0.103074	0.0250673	4.09e-05	0.00677782	-0.116018	0.0232043	6.26e-07	0.0101828	-0.0492626	0.0357749	0.168668	0.000384802	-0.100934	0.0257973	9.45e-05	0.00610145	-0.0664253	0.024987	0.00791637	0.00247656	-0.04665	0.0240154	0.052221	0.00137084	-0.132937	0.0241023	3.95e-08	0.0123443	-0.0789148	0.0273618	0.00396864	0.00282986	-0.0373269	0.0243081	0.124808	0.000582956	-0.108597	0.0231569	2.93e-06	0.00862409	-0.1136	0.0231051	9.55e-07	0.0105886	-0.0699507	0.0289046	0.0156105	0.00309342	0.00316075	0.0224784	0.888193	-0.000488424	-0.0387529	0.0225191	0.0854555	0.000975635	-0.0053984	0.0225257	0.810627	-0.000469647	0.0240245	0.0226209	0.288367	6.37e-05	-0.00311771	0.0226177	0.89038	-0.000488808	-0.00101007	0.0225399	0.964262	-0.00049728	0.0456216	0.0224565	0.0423571	0.00155439	0.0630534	0.0223147	0.00477457	0.0034636	0.0385398	0.0223108	0.0842807	0.000986784	0.0232536	0.0223892	0.299137	3.92e-05	-0.0352513	0.0224973	0.117325	0.00072404	0.0421693	0.0234841	0.0727306	0.00110622	-0.0355815	0.0222428	0.109857	0.00077563	-0.064106	0.0238244	0.00719965	0.003096	0.0347318	0.0231571	0.133846	0.000621769	-0.0482398	0.0229406	0.0356311	0.00170054	0.0274723	0.0230895	0.234287	0.000206943	0.0525487	0.0229169	0.0219714	0.00211497	0.00496793	0.0225357	0.82555	-0.000474053	-0.00798083	0.0229135	0.727657	-0.000437801	-0.0197797	0.0226784	0.383233	-0.000119182	-0.00851929	0.0229842	0.710939	-0.000429789	-0.0278547	0.0224191	0.214243	0.000270664	0.0219384	0.0224728	0.329096	-2.34e-05	0.0380232	0.0223891	0.0896394	0.000937237	0.00646956	0.0225219	0.773952	-0.000457143	0.0226421	0.0224686	0.313735	7.72e-06	0.00133153	0.0228587	0.953556	-0.00049659	-0.0159899	0.0225999	0.479341	-0.000248774	-0.00434767	0.0237357	0.854687	-0.000481554	0.0206897	0.0233453	0.375612	-0.000106864	0.0167419	0.0227772	0.462424	-0.000229001	0.0142638	0.0253723	0.574068	-0.000340736	-0.0324083	0.0207932	0.119241	0.000564419	-0.0337551	0.020523	0.100171	0.000673307	0.030747	0.0239014	0.198443	0.000258698	0.0234013	0.0201668	0.246025	0.000136902	0.0299019	0.0208416	0.151517	0.00041805	0.0581552	0.0212978	0.0063755	0.00254342	0.0736915	0.0218506	0.000758386	0.00407932	0.0118063	0.0205296	0.565296	-0.000264567	0.0561658	0.0210751	0.0077572	0.00240452	0.0299373	0.0214827	0.1636	0.000372085	0.0463778	0.0231038	0.044839	0.00119546	0.0294177	0.0214879	0.171135	0.000345342	-0.00556642	0.0210943	0.791897	-0.000367822	0.0325891	0.0203125	0.108779	0.000621566	-0.00153323	0.020876	0.941459	-0.000393231	-0.0256945	0.0234764	0.27387	7.82e-05	-0.0123112	0.0206386	0.550898	-0.00025464	-0.00618634	0.0208615	0.766844	-0.000360582	0.0499444	0.021479	0.0201528	0.00173783	0.054102	0.0208074	0.00938416	0.00227025	0.0757529	0.033174	0.0225164	0.00440728	0.0459939	0.0345694	0.183528	0.0028393	-0.0416378	0.0222436	0.0613825	0.00362936	0.0794272	0.027713	0.00420428	0.00576814	0.0435301	0.0394993	0.270849	0.000275997	-0.0189265	0.0392299	0.629649	-0.00194072	0.0250875	0.0384911	0.514778	-0.000740971	0.0501174	0.0394587	0.204498	-0.000153306	-0.0409245	0.036687	0.265046	0.000314381	-0.092289	0.0382022	0.0159769	0.00613746	-0.121891	0.039045	0.00187957	0.0100333	-0.103912	0.0424623	0.0146987	0.0143792	-0.0899319	0.0450422	0.0463932	0.00515443	-0.0788451	0.0471327	0.0950217	-0.00323826	-0.0288105	0.0370464	0.437038	-0.00145826	0.0236081	0.0201756	0.242081	0.000146724	0.0321728	0.0199979	0.107808	0.000630814	0.0139155	0.0207076	0.501656	-0.000218034	-0.0182301	0.021211	0.390183	-0.00010388	-0.0110031	0.0226899	0.627776	-0.000304111	0.000957116	0.0206848	0.963098	-0.000396806	0.0225065	0.0199972	0.260513	0.000105997	0.00589042	0.0224357	0.792926	-0.000370235	0.0542376	0.0199634	0.00664491	0.00252865	-0.021266	0.0199632	0.286882	5.36e-05	0.0292533	0.0203748	0.151219	0.000421664	0.0171317	0.0199921	0.391587	-0.000105616	0.0226549	0.0202692	0.263824	9.91e-05	0.0489709	0.0199822	0.0143381	0.001985	-0.00261121	0.0200925	0.896611	-0.000390939	-0.0131751	0.0209464	0.529423	-0.000240287	-0.0149044	0.0208725	0.475265	-0.000194848	0.0127592	0.0200027	0.523625	-0.000235811	0.00435031	0.0200642	0.828371	-0.000378955	-0.0293629	0.0200405	0.143022	0.000455547	0.00339919	0.0200999	0.865723	-0.00038628	0.0210894	0.0201658	0.295773	3.72e-05	0.0100369	0.019981	0.615493	-0.000297282	0.0404512	0.0203737	0.0472238	0.00116773	0.0240686	0.0202964	0.235815	0.000161439	0.0340212	0.0202762	0.0935179	0.000720905	-0.00351418	0.0204588	0.863636	-0.00038592	0.00732564	0.02192	0.738262	-0.000353225	0.02661	0.0210529	0.206386	0.000237454	-0.0197741	0.0200027	0.322986	-9.03e-06	0.0100169	0.0206142	0.627075	-0.00030373	-0.00282224	0.0202205	0.889011	-0.000389908
cg00439750	11	100961834	0.019822	0.02875	0.490611	-0.000187191	0.0169807	0.0237059	0.473882	-0.000173722	0.00924611	0.0211442	0.661947	0.000541657	-0.0249563	0.026703	0.350109	-0.000943966	-0.0303318	0.0264618	0.251826	0.00131764	0.017718	0.0221364	0.42357	-0.000126622	0.00727802	0.0207597	0.725935	-0.000309124	0.0206868	0.022918	0.36682	-6.53e-05	0.0199187	0.0212167	0.347932	-4.23e-05	0.0123847	0.0332698	0.709746	-0.000307405	0.0126406	0.0338355	0.708748	-0.000307048	0.0241527	0.0249701	0.333526	-2.3e-05	0.0119786	0.0333942	0.719854	-0.00031094	0.0122286	0.033234	0.712945	-0.00030854	0.0134301	0.0339163	0.692162	-0.000300897	0.0103163	0.0319114	0.746516	-0.000319564	0.0135425	0.0339174	0.68973	-0.00029996	0.0120984	0.0297379	0.684172	-0.000297786	0.0176618	0.0217922	0.417767	-0.000122423	0.0137269	0.0338994	0.685569	-0.000298337	0.011202	0.0303151	0.71178	-0.000308128	0.0144295	0.0334536	0.666274	-0.000290457	-0.0267775	0.0194867	0.169545	0.000623644	-0.0155751	0.0190475	0.413623	0.000194749	-0.0239606	0.0212602	0.259863	0.000406351	-0.00371815	0.0192255	0.846667	-0.00146827	0.00404881	0.01984	0.838317	0.00131057	0.0159213	0.0198282	0.422088	0.00147459	0.00581238	0.0205134	0.776941	-0.00145306	0.00135926	0.0198913	0.945526	-0.00152248	-0.00166855	0.0314923	0.957754	-0.000118291	-0.0241878	0.0321935	0.4526	0.000220283	0.000401282	0.0317839	0.989929	-0.0163393	-0.0113332	0.0315657	0.719636	-0.0155419	-0.0201017	0.0329477	0.541916	-0.027654	-0.0346899	0.0326699	0.288547	-0.0164142	0.0269623	0.0375901	0.473344	0.0040075	0.0678088	0.0213248	0.00149533	0.00752381	0.0822754	0.0243651	0.000746879	0.00922525	0.00443995	0.0256341	0.862507	0.00524547	0.0519691	0.0215059	0.0157555	0.00728388	0.066041	0.019644	0.000788069	0.00945989	0.0189324	0.0189125	0.31692	0.00585647	-0.0252952	0.0221745	0.254111	0.004437	0.0217394	0.0198315	0.273115	0.00388809	-0.0171488	0.0197769	0.385978	-0.000589851	0.00151339	0.0199172	0.939439	-0.000343509	-0.0182333	0.019795	0.357099	-0.000555833	-0.00162422	0.0193093	0.932972	-0.000852366	0.0244826	0.0207803	0.238874	-0.00205072	0.0136151	0.0191043	0.476128	0.00367833	-0.0247018	0.0217202	0.255555	0.00395486	0.0124258	0.0188961	0.510876	0.00460536	0.0209584	0.0198011	0.289973	0.00389395	0.0323766	0.0203959	0.112572	0.00438623	0.0141334	0.0197666	0.47468	0.00500104	0.0183512	0.0202454	0.364808	0.00426819	0.00489493	0.0197271	0.804056	-0.000611204	0.00671305	0.0229858	0.770279	-0.000617273	-0.0124611	0.0210008	0.553014	-0.00190084	-0.0409747	0.021226	0.0537056	0.000723804	0.0111769	0.0208534	0.592041	0.00270152	-0.00300098	0.0204514	0.883355	-0.00079689	0.0177309	0.0244047	0.467599	-0.000444233	-0.0115544	0.0198176	0.559939	-2.26e-05	0.00774741	0.0250755	0.757384	-0.000613298	-0.0189088	0.0200391	0.345496	-0.00030255	0.0236393	0.0270851	0.382894	-9.31e-05	0.0255388	0.022684	0.260366	0.00106681	0.0273955	0.0223244	0.219911	0.00115518	-0.00555077	0.0208931	0.790518	0.00139257	0.0165291	0.0213444	0.438791	-0.000151611	0.00314926	0.0310895	0.919326	-0.000374964	0.0121371	0.0236358	0.607657	-0.000278916	0.020125	0.0219213	0.358705	-5.95e-05	-0.000154233	0.0336039	0.996338	-0.000378845	0.0116519	0.0243144	0.631837	-0.000291814	0.000425159	0.023471	0.98555	-0.00121071	0.0138171	0.0225418	0.539979	-0.000678705	0.0188685	0.0227722	0.407447	-0.000949998	0.0168453	0.0257357	0.512835	-0.000602788	0.00813414	0.022835	0.721719	-0.000330759	0.0134106	0.0218577	0.539592	-0.000622513	0.0113286	0.0218329	0.603907	1.08e-05	-0.00445175	0.0271915	0.86997	0.000308759	-0.0187225	0.0210105	0.373004	-8.97e-05	-0.0175512	0.0210677	0.404917	-0.000133205	-0.00776548	0.0210592	0.712364	-0.00037628	-0.00248347	0.0211557	0.906565	-0.000429526	-0.0277109	0.0211349	0.189989	0.000312868	0.0104164	0.0210714	0.621131	-0.000329051	-0.000814573	0.0210209	0.969094	-0.000434877	0.00155158	0.0209121	0.940864	-0.000433133	-0.0221145	0.0208704	0.289474	5.34e-05	0.00873263	0.0209377	0.676675	-0.000359732	0.0201176	0.0210428	0.339193	-3.74e-05	-0.0397036	0.0219554	0.0707277	0.000986822	0.00682208	0.0208104	0.743089	-0.000388702	0.0242322	0.0223141	0.277653	7.8e-05	0.0254642	0.0216555	0.239812	0.000166534	0.00639966	0.0214753	0.765739	-0.000396833	-0.00795982	0.021595	0.712476	-0.000376329	0.00336942	0.0214589	0.87525	-0.000424788	-0.0142633	0.0210664	0.498459	-0.000235813	0.00225465	0.0214229	0.916194	-0.000430705	-0.030144	0.0211944	0.155137	0.000444935	-0.0441712	0.021462	0.0397346	0.00140573	0.0421964	0.0209442	0.0440954	0.00132908	0.0392407	0.0209942	0.0617811	0.00108378	-0.0162609	0.0209462	0.437673	-0.000172989	0.0161642	0.0210529	0.442721	-0.000178723	-0.0465851	0.0209817	0.0265342	0.00170643	0.0024311	0.0213709	0.909444	-0.000429892	0.00459852	0.0211319	0.827759	-0.000414895	0.0208321	0.0221853	0.347863	-5.15e-05	-0.0216909	0.0218246	0.320428	-5.32e-06	-0.0258593	0.0212888	0.224655	0.000206902	-0.00656549	0.0237226	0.781998	-0.000402153	0.0290701	0.0196559	0.139305	0.000418982	0.0150142	0.0194091	0.439275	-0.000141827	0.028221	0.0225934	0.211774	0.000197753	0.00351242	0.0190687	0.853876	-0.000341268	0.0484375	0.0196819	0.0139342	0.00178115	0.0403657	0.0201483	0.04526	0.00106259	0.00231491	0.0207102	0.911012	-0.000348843	0.00624097	0.0194067	0.747797	-0.00031671	-0.0035847	0.0199549	0.857452	-0.000341854	-0.0121329	0.0203143	0.550398	-0.000227206	-0.010391	0.0218587	0.634572	-0.000273401	0.0450266	0.0202968	0.0266334	0.00138201	0.00870907	0.0199389	0.66231	-0.000285837	0.0157959	0.0192091	0.410993	-0.000114349	0.0274468	0.019724	0.164208	0.000330485	0.0175167	0.0221942	0.430057	-0.00013317	0.0772379	0.0194372	7.32e-05	0.00518576	0.0704189	0.0196597	0.000348884	0.00415361	-0.0251828	0.0203218	0.21541	0.000189073	-0.00712682	0.0196993	0.717553	-0.000307003	-0.0486873	0.0316804	0.124511	-0.00191311	-0.0348723	0.0329929	0.290669	-0.00243053	0.0202552	0.0212407	0.340411	-0.00251699	-0.00692781	0.026504	0.793824	-0.0028671	-0.0111625	0.0384173	0.771481	-0.00111437	-0.000156637	0.038062	0.996718	-0.00064704	-0.0321728	0.0373951	0.389915	-0.000315895	-0.00811044	0.0383234	0.832461	-0.000592247	-0.0307886	0.0356647	0.388303	-0.000309751	-0.0303074	0.0372185	0.415767	0.00115391	-0.0232708	0.0381109	0.54168	-0.000654868	-0.0262127	0.0417906	0.530754	-0.00857021	-0.04168	0.0440153	0.344112	-0.0198025	-0.0468325	0.0457271	0.306276	-0.0256304	-0.0370155	0.0359244	0.303221	0.000650218	-0.00392469	0.0191297	0.837466	-0.000342227	0.00868697	0.018966	0.646979	-0.000282292	0.0127046	0.0196281	0.517531	-0.00020755	0.00187444	0.0201086	0.925741	-0.000354167	0.0582048	0.0214704	0.00676438	0.00226043	0.0116396	0.0196047	0.552766	-0.000231295	-0.0143565	0.0189577	0.448961	-0.000152339	-0.0342992	0.0212531	0.106712	0.000572526	-0.00815395	0.0189551	0.667114	-0.000291134	0.00889143	0.0189265	0.638556	-0.000278393	-0.0171159	0.0193183	0.375722	-7.68e-05	0.0058211	0.0189527	0.758768	-0.000323555	-0.00622678	0.0192177	0.74596	-0.000319748	-0.0106134	0.0189661	0.575814	-0.000245356	-0.0281847	0.0190351	0.138845	0.000425561	-0.00462791	0.0198559	0.815726	-0.000337855	-0.00457611	0.0197864	0.817124	-0.000338154	-0.0101473	0.0189603	0.592579	-0.000254906	-0.03212	0.0190054	0.0911676	0.000662288	-0.0137234	0.019003	0.470271	-0.000170902	-0.0225166	0.0190457	0.237245	0.000141988	-0.017374	0.0191156	0.363512	-6.21e-05	-0.0191569	0.0189357	0.311809	8.39e-06	0.0225335	0.0193234	0.243696	0.000128482	0.0264522	0.019236	0.169234	0.000318049	-0.00781303	0.0192312	0.684586	-0.000298279	0.00108189	0.0193922	0.955515	-0.00035616	0.00328938	0.0207775	0.874224	-0.000348314	-0.00497504	0.0199625	0.803216	-0.000335072	0.00127889	0.0189642	0.94624	-0.000355647	-0.0060052	0.0195401	0.758625	-0.000323513	-0.0287686	0.019156	0.133297	0.000448049
cg21037180	8	81364752	-0.04632	0.0312473	0.138395	0.000504676	0.0409682	0.0257633	0.111947	0.00064419	0.0371116	0.0226176	0.100984	0.000972704	-0.0247281	0.0285995	0.387339	-0.000269039	-0.054274	0.0283177	0.0554255	0.000341948	0.0431556	0.0236813	0.0685447	0.000935931	0.030516	0.0222133	0.16966	0.000358029	0.0353243	0.0245258	0.149934	0.00043353	0.0570976	0.02304	0.0132841	0.00216286	-0.0028113	0.0361759	0.938065	-0.00041937	-0.00108609	0.036791	0.976452	-0.000421552	0.0749769	0.0271065	0.00572498	0.00279579	-0.0017937	0.0363111	0.960607	-0.00042089	-0.00204177	0.036137	0.954948	-0.000420572	0.000311103	0.036879	0.99327	-0.00042189	-0.00559078	0.0346984	0.872011	-0.000410961	-0.000719986	0.0368803	0.984426	-0.000421759	-0.0204066	0.0323326	0.528015	-0.000253801	0.047341	0.0236759	0.0456805	0.00126254	-0.0010713	0.0368607	0.976817	-0.000421563	-0.0174498	0.0329609	0.596579	-0.000303626	-0.000900532	0.0363762	0.980252	-0.000421661	0.0110938	0.0208787	0.595236	-0.000417535	0.0429486	0.020382	0.0352203	0.0012574	0.0222994	0.0227718	0.327567	-0.00014452	0.0507608	0.0202605	0.0123065	0.00309742	-0.0209495	0.0209756	0.31803	0.000592424	0.0109694	0.0209303	0.600273	0.00144826	-0.00534553	0.0216502	0.805006	0.000584503	0.0353378	0.0209573	0.0919105	0.00243289	0.0623915	0.0339476	0.0663211	0.00150426	0.0554244	0.034723	0.110704	0.000923634	0.0553864	0.0343768	0.10743	-0.00845261	0.0444727	0.03425	0.194394	-0.00431103	0.0670346	0.0354933	0.0592028	-0.00404065	0.0233197	0.0353411	0.509491	-0.00771974	-0.00730174	0.0407885	0.857956	-0.000586566	0.0286433	0.0229835	0.21281	-0.000125193	0.0486731	0.0261936	0.0632805	0.00591412	0.0408874	0.0274912	0.137088	0.00541509	0.0150737	0.0231059	0.51423	0.00469562	-0.0499671	0.0210992	0.0179658	0.00628862	-0.00924613	0.0202899	0.648652	0.00411453	0.00427273	0.0238577	0.857883	-0.000741654	0.0286932	0.0213273	0.17865	-0.000143409	0.0143965	0.0211277	0.495691	-0.000929579	0.00173492	0.0212903	0.935061	-0.0011278	-0.0223802	0.0211442	0.28997	-0.000665116	-0.00810878	0.0206261	0.694262	-0.00105451	0.0300866	0.022182	0.175143	0.000940617	-0.00981616	0.0205146	0.632347	-0.000409117	-0.0408644	0.0233122	0.0797625	0.000741559	0.000497293	0.0202595	0.980419	-0.000992463	0.00621399	0.0212667	0.770168	-0.000467297	0.0284001	0.0219045	0.194932	0.000178824	0.0172882	0.0212799	0.416645	-0.000334936	0.0101366	0.0217787	0.641668	-0.00066681	0.0349585	0.0211026	0.0977504	0.000630154	-0.0129745	0.0245758	0.597605	-0.000353437	0.00897139	0.0227059	0.692808	0.00888044	0.00853662	0.022707	0.706999	-0.000645966	-0.00681273	0.0223527	0.760566	0.00109064	0.00790931	0.0218761	0.717729	-0.00149826	0.00360497	0.0260977	0.890149	-0.000469512	-0.0100124	0.0211789	0.636442	0.000697032	-0.0181997	0.0268089	0.497305	-0.000272025	0.0460712	0.0214054	0.0314976	0.00158829	-0.00816361	0.028965	0.778094	-0.000411388	-0.0217809	0.0246768	0.377534	-0.000705293	-0.0208381	0.0242873	0.391006	-0.000724138	-0.0198738	0.0227422	0.382298	0.000403009	0.0577011	0.0231678	0.0128374	0.0023216	0.0194207	0.0337916	0.565548	-0.000299735	0.0490138	0.0256697	0.0563579	0.00118216	0.0614056	0.0237928	0.00992888	0.00252531	0.0128208	0.0365264	0.725625	-0.000392468	0.0463409	0.0264103	0.0794779	0.000929079	0.0141311	0.0255467	0.580227	-0.000694498	0.000466801	0.0245331	0.984821	-0.000846503	0.062931	0.024751	0.0110818	0.00205967	0.0314437	0.0279761	0.261175	0.000133129	0.00713492	0.024822	0.773804	-0.000410641	0.0541863	0.0237359	0.0225459	0.00189643	0.0594911	0.0237126	0.0121946	0.00265694	0.0446546	0.0295536	0.130962	0.000845207	-0.0065894	0.022488	0.769545	-0.000455885	-0.0207553	0.0225435	0.35735	-7.59e-05	-0.0130391	0.022534	0.562909	-0.000331676	0.00858467	0.0226378	0.704574	-0.000426972	0.003482	0.0226278	0.877722	-0.000486913	0.00471424	0.0225498	0.834428	-0.000476919	0.00807128	0.0224935	0.719769	-0.000434481	-0.0035502	0.0223778	0.873965	-0.000486169	0.00825717	0.0223399	0.711715	-0.00043056	0.0111229	0.0224048	0.619643	-0.000375756	0.0104262	0.0225225	0.64348	-0.000391803	-0.0245181	0.0235097	0.297148	4.37e-05	0.0124291	0.0222678	0.576805	-0.000343286	0.0211869	0.023881	0.375105	-0.000106128	-0.0355656	0.0231667	0.124924	0.000675745	-0.00917765	0.0229801	0.689669	-0.000419143	-0.00932865	0.0231085	0.686493	-0.000417413	0.000462317	0.0229633	0.98394	-0.000498527	-0.0169329	0.0225423	0.452661	-0.000217251	-0.0177137	0.0229206	0.439733	-0.000200784	0.0240873	0.0226861	0.288496	6.35e-05	-0.014384	0.0229928	0.531671	-0.000303475	-0.00220031	0.0224395	0.9219	-0.000493931	0.0181417	0.0224849	0.419873	-0.000173992	0.00464859	0.0224182	0.835756	-0.000477273	-0.0194844	0.0225276	0.387211	-0.000125587	0.015498	0.0224824	0.490706	-0.000261664	0.00454293	0.0228687	0.842558	-0.000479037	-0.00853183	0.0226125	0.705994	-0.000427694	0.0112419	0.023745	0.635961	-0.000386889	0.0296619	0.02335	0.204149	0.000305776	-0.017313	0.0227872	0.447498	-0.000210763	-0.00954217	0.025385	0.70704	-0.000428223	-0.0109956	0.0210603	0.601658	-0.000294691	0.00135979	0.0207894	0.947855	-0.00040344	-0.0274948	0.0241982	0.255989	0.000117844	-0.00953747	0.020421	0.640518	-0.000316761	-0.00895592	0.0211081	0.671399	-0.000332205	0.0152911	0.0215962	0.478995	-0.000202	-0.0418665	0.0221611	0.0590047	0.00103913	-0.025043	0.0207772	0.228218	0.000183328	-0.0463338	0.0213471	0.0300812	0.00150025	-0.026669	0.0217499	0.220273	0.000203853	-0.0298339	0.0234021	0.202507	0.000253126	0.00064598	0.0217626	0.976323	-0.000404817	0.00554429	0.0213544	0.795173	-0.00037785	0.01783	0.0205719	0.386196	-0.000100771	-0.00559677	0.021133	0.791162	-0.000376743	-0.00893876	0.0237719	0.706938	-0.000347862	-0.0236665	0.0208884	0.257345	0.000114871	-0.0265121	0.0211112	0.209317	0.000233655	0.00100194	0.0217719	0.963299	-0.000404315	-0.00724841	0.0210973	0.731203	-0.000357327	-0.0353962	0.0335288	0.29125	0.000647904	-0.0517844	0.0348954	0.137987	0.00115286	-0.017693	0.022474	0.43123	0.000418048	-0.0408948	0.0280248	0.144674	0.00111906	0.00401289	0.039291	0.918683	-0.00125984	0.0171228	0.0389293	0.660196	-0.0025008	0.0222369	0.0382552	0.561254	-0.000842524	-0.00723521	0.0392029	0.853633	-0.00270529	0.106929	0.0362528	0.00329692	0.00967336	0.0203476	0.0381084	0.593566	-0.00252063	0.0279166	0.0390192	0.474591	0.00142207	0.0465388	0.041765	0.265618	0.0208884	0.00680911	0.0437888	0.876489	0.04112	0.0236193	0.0455056	0.603974	0.0498867	0.0580366	0.0367078	0.114357	0.000446492	0.00380215	0.020469	0.852658	-0.000394927	0.0375006	0.0202782	0.0645544	0.000988254	-0.0157557	0.0210015	0.453207	-0.000178776	-0.00783912	0.0215157	0.715638	-0.000354725	0.00151286	0.0230138	0.947593	-0.000407279	0.00696006	0.0209784	0.740094	-0.000364003	-0.0123931	0.0202859	0.541316	-0.000256334	-0.0136164	0.0227532	0.549611	-0.00026251	0.0091307	0.020282	0.652622	-0.000326115	0.0434161	0.0202303	0.0319807	0.00147166	-0.0187566	0.0206706	0.364297	-7.22e-05	0.00406635	0.0202798	0.841099	-0.000392594	0.016737	0.0205603	0.415712	-0.000137941	0.00477471	0.0202951	0.814027	-0.000386397	0.000867491	0.0203783	0.966049	-0.000408306	0.00720661	0.0212456	0.73449	-0.000361963	0.00643634	0.0211714	0.76115	-0.000371226	0.0298103	0.0202786	0.141703	0.000474414	-0.0215862	0.0203443	0.288793	5.14e-05	0.000312733	0.0203359	0.987732	-0.000408951	-0.000394144	0.0203859	0.984576	-0.000408895	0.0113629	0.0204564	0.578633	-0.000282796	0.0222935	0.0202605	0.271309	8.62e-05	0.00963615	0.0206818	0.641319	-0.000320216	0.00881976	0.0205911	0.668455	-0.000333972	-0.0271547	0.0205697	0.186936	0.000303564	0.000711872	0.0207498	0.972635	-0.000408566	-0.0463954	0.0222091	0.0368257	0.00137319	-0.0494109	0.0213331	0.0206455	0.00178077	0.000161876	0.0202918	0.993636	-0.000409021	-0.00502137	0.0209082	0.810228	-0.000385444	-0.0210215	0.0205029	0.305343	2.09e-05
cg08822075	7	26153987	-0.0194543	0.0312145	0.533193	-0.000256967	-0.0553353	0.025724	0.0315833	0.00152098	-0.0495805	0.0229144	0.0305988	0.000696483	0.0118386	0.0288844	0.681951	0.00213213	0.0295689	0.0286842	0.302737	-0.000467238	-0.0518047	0.0239956	0.0309698	0.00151549	-0.0429326	0.0225047	0.0565652	0.00109313	-0.0349688	0.0248567	0.159631	0.000405841	-0.0385112	0.0230206	0.0944986	0.000754849	-0.064901	0.0361091	0.0724251	0.000935916	-0.0653233	0.0367229	0.0754173	0.000908121	-0.028271	0.0270844	0.296694	3.76e-05	-0.0647938	0.0362444	0.073972	0.000921396	-0.065321	0.0360695	0.0702899	0.000956514	-0.0651228	0.0368139	0.0770465	0.000893481	-0.0642602	0.0346294	0.0636452	0.00102517	-0.0647335	0.0368152	0.0788383	0.000877759	-0.0504166	0.0322743	0.118411	0.00060456	-0.0337478	0.0236414	0.153591	0.00043568	-0.0639875	0.0367946	0.0821758	0.000849474	-0.0572883	0.0328979	0.0817634	0.000852902	-0.066686	0.0363134	0.0664416	0.000995385	-0.0247547	0.021116	0.241202	0.000242834	-0.045658	0.0206481	0.027127	0.00169449	-0.0200313	0.023046	0.384845	-1.32e-05	-0.0489688	0.0208355	0.0188532	0.00165478	0.0188611	0.0215466	0.381478	-0.00152215	0.0268572	0.0215387	0.212567	-0.00108239	-0.0236722	0.022242	0.287316	-0.000170164	-0.0329767	0.0215656	0.126383	0.000368194	0.014332	0.0343727	0.676781	-0.000286235	0.0198481	0.0351446	0.572344	-0.000181916	0.0264707	0.0347125	0.445882	0.00146359	0.0119969	0.0347223	0.729777	-0.00328979	-0.00707088	0.0359078	0.843929	-0.0060855	0.00678722	0.0354449	0.84818	-0.00521943	0.0259689	0.0412072	0.52868	0.000322036	-0.00273585	0.0232263	0.906245	-0.000531883	0.0259088	0.0265627	0.329484	-0.000237737	-0.0429846	0.0278758	0.123225	0.000355779	-0.00632966	0.0234382	0.787143	-0.000603655	-0.0162864	0.0214477	0.447727	-0.000725075	-0.0284657	0.0205749	0.166656	-0.000167851	-0.0390581	0.0240974	0.105203	0.000555196	-0.044365	0.0215473	0.0396222	-0.000358294	-0.0616224	0.0214075	0.00403569	0.00298992	-0.0972675	0.0215238	6.56e-06	0.00779849	0.055973	0.0214351	0.00908487	0.00238674	0.00870751	0.0209403	0.67758	-0.00035598	-0.082612	0.0224756	0.000243697	0.00238834	-0.0129804	0.0207468	0.531607	-0.000898821	0.0444736	0.0235697	0.0593135	0.000418739	-0.0139958	0.0205402	0.495703	-0.00135036	-0.059745	0.0214704	0.00543998	0.00215177	-0.0489143	0.0221394	0.027257	0.000966786	-0.0320507	0.0215216	0.136578	6.1e-05	-0.0556422	0.0219856	0.0114518	0.002122	-0.0592919	0.0213906	0.00562269	0.00278761	-0.0259869	0.0249589	0.297922	0.000504044	-0.00953994	0.0231077	0.67977	-0.00036835	-0.046	0.023034	0.0459625	0.00252534	-0.0158651	0.0225206	0.48123	0.0025906	0.0381388	0.0222367	0.0864855	0.000912438	-0.0411988	0.0264994	0.120182	0.00111866	0.055992	0.0214959	0.00926534	0.00318033	-0.0459629	0.0271991	0.0912176	0.00132066	0.0562916	0.021726	0.00964358	0.00309355	-0.0379335	0.029388	0.196937	0.000307254	0.00626482	0.0247835	0.800464	-0.000578625	-0.00707044	0.0243875	0.771907	-0.000569674	0.0559978	0.02275	0.0139255	0.00289195	-0.0674884	0.0232994	0.00381531	0.00332993	-0.0780022	0.0339806	0.021812	0.00192682	-0.0793498	0.0258107	0.00213962	0.00380601	-0.0606859	0.0239392	0.0113234	0.0024475	-0.0735953	0.0367262	0.0452218	0.00136188	-0.0695255	0.0265595	0.0089213	0.00263918	-0.0582027	0.0256152	0.0231849	0.00188832	-0.0230318	0.0246263	0.349778	7.18e-05	-0.0693171	0.0248565	0.0053444	0.00306578	-0.0629548	0.028106	0.0252109	0.00169202	-0.0405361	0.0249312	0.10413	0.000742815	-0.0764072	0.0238417	0.00137385	0.00405348	-0.076069	0.0238333	0.00143727	0.00395831	-0.0667245	0.029722	0.0248849	0.00175672	-0.0117734	0.0230161	0.609048	-0.000386887	-0.0129184	0.0230812	0.575762	-0.000359839	0.0279668	0.0230919	0.226026	0.000244415	0.000717848	0.0231764	0.975295	-0.000523577	-0.015479	0.0231544	0.503898	-0.000289785	-0.0119694	0.0230852	0.604189	-0.000383132	-0.0122242	0.0230214	0.595495	-0.00037625	0.0149656	0.0229143	0.513775	-0.000300455	0.0024435	0.0228814	0.914969	-0.0005181	0.0116603	0.0229336	0.611213	-0.00038854	0.0106803	0.0230588	0.643298	-0.000411595	-0.0280798	0.024063	0.243406	0.000189418	-0.0278455	0.0227813	0.221769	0.000258668	-0.0111462	0.0244498	0.648535	-0.00041511	0.0227524	0.0237319	0.337836	-4.23e-05	-0.0261658	0.0235184	0.266055	0.000124537	0.0178936	0.0236535	0.449464	-0.000224086	0.0437733	0.0234867	0.0625327	0.00129365	0.0271477	0.0230726	0.239514	0.00020131	0.00970674	0.0234712	0.67925	-0.000434401	-0.0294695	0.0232569	0.205286	0.000317085	-0.0566178	0.0234911	0.0160523	0.00251154	0.00447207	0.0232627	0.847576	-0.000504701	-0.00446687	0.0230251	0.8462	-0.000504345	0.024788	0.0229364	0.279974	8.8e-05	0.00333321	0.0230762	0.885168	-0.00051314	0.00888722	0.0230101	0.699375	-0.000445861	0.037657	0.0233863	0.10754	0.000833456	-0.0263261	0.0231929	0.2565	0.000151047	-0.0161619	0.0243139	0.506321	-0.000292436	-0.00380609	0.0239465	0.873734	-0.000510833	0.0113015	0.0233414	0.628321	-0.000401163	0.0266949	0.0260293	0.305243	2.71e-05	-0.00989882	0.0212992	0.642158	-0.0003249	0.00630319	0.0210145	0.764249	-0.000377149	0.0156953	0.0244905	0.521676	-0.000244182	0.0252171	0.0206388	0.221908	0.000204128	0.00629095	0.0213436	0.768217	-0.000378431	0.0303525	0.0218091	0.16415	0.000387955	0.038722	0.022422	0.0843226	0.000820437	0.0253197	0.0209971	0.228006	0.000188077	0.0161746	0.0216063	0.454181	-0.000182142	0.0200899	0.0219783	0.360782	-6.81e-05	0.010306	0.0236496	0.663043	-0.000335717	-1.53e-05	0.022005	0.999444	-0.000414452	-0.0209943	0.021578	0.330692	-2.21e-05	0.0250601	0.0207882	0.228149	0.000187705	0.00483203	0.0213554	0.821016	-0.000393224	0.00815072	0.0240658	0.734881	-0.000366892	-0.00777292	0.0211067	0.71271	-0.000358221	0.00495081	0.0213343	0.816515	-0.000392124	0.0285582	0.0220071	0.19454	0.000283247	0.023106	0.0213337	0.278901	7.17e-05	0.0439183	0.0338978	0.195277	0.00416174	0.0296059	0.0353083	0.401863	0.00369746	-0.0205748	0.0227274	0.365435	0.00375291	0.0249947	0.028374	0.378489	0.00373217	-0.0452339	0.0400515	0.259151	0.000366471	-0.0358165	0.0397216	0.367561	-0.00139058	-0.0724231	0.0389975	0.0637494	0.00324625	-0.0284667	0.0400083	0.477022	-0.00180167	-0.0659467	0.0372168	0.0768734	0.0028379	-0.0516767	0.0388959	0.184455	-0.000441842	-0.0650626	0.039673	0.101514	-0.00373158	-0.0573969	0.0426411	0.178827	-0.001041	-0.0181144	0.0449288	0.686984	0.0187421	0.0394787	0.0460419	0.391634	0.0255514	0.0231822	0.03775	0.539368	-0.00197484	-0.000616598	0.0207225	0.976265	-0.000418411	0.0298332	0.0205206	0.146146	0.000465881	-0.024342	0.0212474	0.252073	0.00013079	0.0196456	0.0217435	0.366356	-7.69e-05	0.0291158	0.0232906	0.2114	0.000235502	0.013362	0.0212211	0.528988	-0.000252701	0.0104705	0.0205139	0.609819	-0.000309643	0.0228782	0.0230292	0.320609	-5.47e-06	-0.00598532	0.0205192	0.77055	-0.000383134	-0.0403103	0.0204626	0.0489759	0.00120415	0.00537081	0.02092	0.797411	-0.000391167	0.0169157	0.0205178	0.409784	-0.000134092	-0.0470303	0.0207685	0.0236457	0.00172448	-0.0113113	0.0205288	0.581695	-0.000291599	0.0172879	0.0206706	0.403052	-0.000125808	0.00503808	0.0215034	0.814781	-0.000395784	-0.00100925	0.0214211	0.962426	-0.000417852	-0.0331621	0.0205478	0.106699	0.000671179	-0.00075362	0.0205923	0.97081	-0.000418221	0.0247341	0.0205651	0.22922	0.000186874	0.000948829	0.0206476	0.963352	-0.000417897	-0.0210986	0.0206957	0.308098	1.65e-05	-0.0246935	0.0205268	0.229118	0.000187141	-0.0256767	0.0209075	0.219545	0.000212691	0.018059	0.0208168	0.385758	-0.000103574	-0.0237354	0.0208081	0.254134	0.000126037	0.0249223	0.0209692	0.234764	0.000172662	-0.0275709	0.0224771	0.220103	0.000211165	-0.0343757	0.0215837	0.111387	0.000642713	0.000915813	0.0205267	0.964418	-0.000417948	0.0082878	0.0211411	0.695082	-0.000354397	0.0525443	0.0207217	0.0112941	0.00226695
cg01243823	16	50698301	-0.0229283	0.0270076	0.396003	-8.79e-05	-0.131104	0.0220861	3.41e-09	0.010603	-0.113537	0.0196331	8.44e-09	0.00978317	0.0120729	0.0250153	0.629416	-0.000178799	0.0438946	0.0247559	0.0763605	0.00232531	-0.0945256	0.0206697	5.08e-06	0.00611766	-0.0877662	0.0193836	6.29e-06	0.00599217	-0.0527268	0.0214761	0.0141636	0.0015555	-0.116854	0.0197702	3.98e-09	0.0105112	-0.122886	0.0311394	8.2e-05	0.00455585	-0.125247	0.0316684	7.91e-05	0.00457706	-0.114372	0.0233285	1.02e-06	0.00717238	-0.124952	0.0312527	6.61e-05	0.0046836	-0.12548	0.0311007	5.67e-05	0.00477465	-0.124791	0.0317456	8.74e-05	0.00451836	-0.124192	0.0298554	3.32e-05	0.0050926	-0.125231	0.0317459	8.25e-05	0.00455218	-0.0751632	0.0278895	0.00709504	0.00196582	-0.115734	0.0203174	1.4e-08	0.00975224	-0.125676	0.031728	7.72e-05	0.00459202	-0.0809276	0.0284248	0.00445584	0.00222938	-0.122996	0.0313129	8.85e-05	0.004511	-0.042355	0.018275	0.0205641	0.00196826	-0.00547434	0.0178803	0.759509	0.00033595	-0.0425612	0.0199391	0.0329123	0.00171668	-0.0211771	0.0179872	0.239192	0.000774365	-0.0224653	0.0186035	0.227346	-0.00171053	-0.0349747	0.0185785	0.0599026	-0.00133805	-0.018036	0.0191947	0.347515	0.000617772	-0.0406443	0.0185805	0.0288187	0.00244644	-0.0552266	0.0293319	0.0599612	0.000932388	-0.0515638	0.0299991	0.0858939	0.000624078	-0.0376207	0.0298723	0.208156	-0.00647367	-0.0492821	0.0296826	0.0971357	0.00138465	-0.039906	0.0306244	0.192824	0.00240088	-0.0290716	0.0304412	0.339783	-0.00513238	0.00552918	0.0352133	0.875255	-0.00183717	-0.0357892	0.0201104	0.0752814	6.58e-05	-0.0164797	0.0230172	0.474088	-0.00228213	-0.0825581	0.0240855	0.000620502	0.00121209	-0.0263364	0.0202835	0.194288	-0.00191553	-0.0132705	0.0185526	0.47451	-0.00427598	-0.00676522	0.0178194	0.704241	-0.0043913	-0.0331486	0.020871	0.112379	-0.000134735	-0.0659587	0.0186201	0.000405294	0.00295564	-0.0579184	0.0185176	0.00178565	0.00221545	-0.0485779	0.0186745	0.00935259	0.00119097	0.0369892	0.0185605	0.0464021	0.000425262	-0.0148385	0.0181157	0.412825	-0.000595962	-0.0871487	0.0193012	6.7e-06	0.00634345	0.0445408	0.0179351	0.0130897	0.00109344	0.119669	0.0202564	4.04e-09	0.00987722	0.0299223	0.017757	0.0921187	0.000210792	-0.0946978	0.0185038	3.37e-07	0.00723989	-0.0691265	0.0191254	0.000308197	0.00322348	-0.0757341	0.0185609	4.67e-05	0.00450238	-0.0883679	0.0189663	3.37e-06	0.00578089	-0.10612	0.018364	8.65e-09	0.0096247	-0.0184343	0.0215837	0.393168	-0.00174112	0.00499645	0.0200603	0.803335	-0.00135511	0.00380056	0.0199454	0.8489	-0.0015936	0.00747046	0.0196434	0.703764	-0.0034268	-0.0058078	0.0192146	0.762487	-0.00103551	-0.0267817	0.0229149	0.242652	-0.00152185	0.015821	0.0186275	0.395801	-0.00168839	-0.0351973	0.0235367	0.13497	-0.00122228	0.026728	0.0188144	0.155592	-0.00129734	-0.0269496	0.0254304	0.289397	4.24e-05	-0.0340536	0.0214422	0.112411	-4.6e-05	-0.0548902	0.0210808	0.00928889	0.0013624	-0.0398385	0.0197951	0.0443013	-0.00343911	-0.128041	0.0200291	2.04e-10	0.0132957	-0.139055	0.0293061	2.24e-06	0.00724242	-0.141979	0.0221767	1.92e-10	0.013335	-0.119949	0.0206084	6.86e-09	0.0110033	-0.133773	0.0317145	2.58e-05	0.00566633	-0.129044	0.0228663	1.91e-08	0.0103351	-0.06269	0.0222231	0.0048373	0.00286894	-0.0560647	0.0213544	0.00872213	0.00222618	-0.111758	0.0214592	2.11e-07	0.00928689	-0.10775	0.0242757	9.57e-06	0.00658971	-0.0988717	0.0215336	4.68e-06	0.00676519	-0.138301	0.0204818	1.92e-11	0.0151225	-0.135656	0.0204306	4.07e-11	0.0158521	-0.116267	0.0256012	5.93e-06	0.00779171	-0.0235356	0.0200954	0.241687	0.000148022	-0.0407865	0.020133	0.042939	0.00123411	0.00675181	0.0201455	0.737553	-0.000353763	-0.0127505	0.0202354	0.528709	-0.000240256	-0.0102365	0.0202266	0.61286	-0.000296428	0.0228063	0.0201508	0.25789	0.000111878	-0.00651879	0.0201081	0.745837	-0.000356645	0.0383828	0.0199827	0.054926	0.00106955	-0.00162969	0.0199714	0.934974	-0.000395899	-0.0293846	0.0200173	0.142304	0.000459699	-0.00452525	0.0201349	0.822204	-0.000378412	0.00583403	0.0210227	0.781423	-0.000367844	-0.0250491	0.0198986	0.208265	0.000232802	-0.0121652	0.0213513	0.568914	-0.000269119	0.00590279	0.0207239	0.77581	-0.000366203	-0.0326892	0.0205284	0.111487	0.000611129	0.0384746	0.0206374	0.0624522	0.000984648	0.0503802	0.0204909	0.0140465	0.00200346	0.0150268	0.0201517	0.455963	-0.000176881	-0.052441	0.0204532	0.0104357	0.00221277	0.0222496	0.0202797	0.272741	8.11e-05	-0.0508223	0.0205191	0.0133541	0.00203895	0.00629424	0.0200591	0.753724	-0.000359292	-0.0198785	0.0200983	0.322777	-8.67e-06	0.0292923	0.0200281	0.143777	0.000453399	-0.022495	0.0201354	0.264076	9.88e-05	0.0328049	0.0200849	0.102591	0.000663617	0.0159301	0.0204399	0.435878	-0.000156415	-0.0107659	0.0202135	0.594375	-0.000285447	0.0101836	0.0212268	0.631465	-0.00030678	0.0258247	0.0208742	0.216202	0.000211265	0.0597101	0.0203216	0.00334587	0.00302667	0.0329692	0.0226795	0.146217	0.00044313	-0.0367966	0.0184422	0.0461459	0.000926058	-0.0304026	0.0182089	0.0951373	0.000555687	0.0101451	0.0212141	0.632541	-0.000240038	-0.00606962	0.0178986	0.734559	-0.000275438	-0.00471069	0.0185008	0.799041	-0.000291058	0.0460458	0.0189036	0.0149412	0.0015311	0.0618479	0.0193928	0.00144763	0.00284068	0.0307008	0.0182043	0.0918557	0.000573206	0.043153	0.0187071	0.0211648	0.00134154	0.0533653	0.019034	0.00509873	0.00212737	0.0182888	0.020515	0.372771	-6.39e-05	-0.0119118	0.0190722	0.532327	-0.000189801	-0.0410747	0.018695	0.0281227	0.00118847	0.0104117	0.0180322	0.563733	-0.000207447	-0.0321205	0.0185092	0.0828202	0.000625187	-0.00241151	0.0208357	0.90787	-0.000307074	0.00687692	0.0183128	0.707308	-0.000267336	0.0155484	0.0185069	0.400926	-9.15e-05	0.0708479	0.0190192	0.000200427	0.00398127	0.00857489	0.0184904	0.642877	-0.000244283	0.0418754	0.0298016	0.160153	-0.000854463	0.0413373	0.0310273	0.182935	-0.000927795	-0.00350809	0.0199837	0.860669	-0.00156984	0.022576	0.0249244	0.365174	-0.00127902	-0.0448391	0.0357126	0.209729	0.000606264	-0.0802336	0.0353478	0.0235458	0.00441982	-0.0852703	0.034661	0.0141481	0.00527755	-0.0571993	0.0356624	0.109222	0.00171581	0.0101457	0.0332084	0.760072	-0.000955784	-0.00883515	0.0347401	0.799328	-0.00218973	-0.0282728	0.0354924	0.425991	0.00262491	-0.0155337	0.0383906	0.685907	0.0173732	-0.0361126	0.0408243	0.376792	0.00567139	-0.025141	0.0422599	0.552185	0.00565344	-0.000121559	0.0335226	0.997108	-0.00100223	-0.000461019	0.0178945	0.979449	-0.000312409	0.0151546	0.0177389	0.39303	-8.44e-05	0.0155057	0.0183592	0.398446	-8.96e-05	0.0301333	0.0187984	0.109092	0.000490055	0.0135998	0.0201169	0.499089	-0.000169704	-0.00650715	0.0183396	0.722765	-0.000273244	0.0224575	0.017729	0.205401	0.000188847	0.0106267	0.0198916	0.593237	-0.000223363	-0.0165605	0.017728	0.350337	-3.98e-05	-0.0052296	0.0177048	0.767735	-0.000285329	-0.00579977	0.0180737	0.748321	-0.000280411	-0.00294502	0.017729	0.868084	-0.000303986	-0.0358263	0.01796	0.0461952	0.000929575	-0.0201288	0.0177371	0.256571	8.99e-05	0.00711649	0.0178144	0.68958	-0.000262708	-0.0287713	0.0185631	0.121313	0.000437859	-0.0288425	0.0184981	0.119096	0.000446886	-0.0377734	0.0177178	0.0331277	0.00110588	-0.0256239	0.0177813	0.149718	0.000336244	-0.0215358	0.0177717	0.225726	0.000146345	-0.0193	0.0178167	0.27882	5.42e-05	-0.0137194	0.0178821	0.443041	-0.000128569	-0.0405905	0.0176949	0.0218946	0.00132903	0.00293885	0.0180812	0.870899	-0.000304354	0.00876868	0.0180008	0.626219	-0.000238408	-0.00822636	0.017989	0.647503	-0.000247216	-0.0194299	0.0181349	0.284107	4.62e-05	-0.0165652	0.0194324	0.39406	-8.54e-05	-0.0116373	0.0186719	0.533185	-0.000191146	0.0172242	0.0177355	0.331574	-1.78e-05	-0.0162544	0.0182751	0.373876	-6.53e-05	0.00436746	0.0179282	0.807559	-0.000294056
cg01004980	3	48845636	0.00524853	0.0227853	0.817845	-0.000212215	0.0732879	0.0187189	9.33e-05	0.0031876	0.0666407	0.0165859	6.08e-05	0.00528456	-0.0254543	0.0210118	0.22587	-0.000837779	-0.0364397	0.0208319	0.0804012	-5.08e-05	0.0636457	0.0174518	0.000271855	0.00269376	0.0535878	0.0163744	0.00108277	0.00212917	0.0419876	0.0181028	0.0204693	0.000962753	0.062409	0.0167608	0.000201716	0.00286392	0.0559269	0.0263369	0.0338288	0.000784772	0.0554813	0.0267861	0.0384572	0.000735838	0.0582389	0.0197507	0.00322681	0.0017173	0.0577015	0.0264337	0.0291567	0.000841834	0.058225	0.0263061	0.0269811	0.000871747	0.0558998	0.0268499	0.0374709	0.00074573	0.0604827	0.0252539	0.0167096	0.00105845	0.0560206	0.0268507	0.037067	0.000749859	0.0265476	0.0235596	0.259945	6.04e-05	0.0656631	0.0172116	0.000140151	0.00301652	0.0528525	0.0268395	0.0490629	0.000643735	0.0327611	0.0240132	0.172624	0.000192853	0.0565205	0.0264824	0.0329382	0.000794989	0.0253526	0.0154267	0.100445	0.000148474	0.0560832	0.0150345	0.000196329	0.00260443	0.0135566	0.0168363	0.420796	-0.000303869	0.0661776	0.0151011	1.23e-05	0.00607238	0.011084	0.0156657	0.479317	0.00226478	0.0130789	0.0156456	0.403283	0.0027818	0.0126938	0.0161846	0.432944	0.00200423	0.040189	0.0156718	0.0104046	0.0030027	0.0916982	0.0248679	0.00023642	0.00438992	0.0776797	0.0254714	0.00233982	0.00278625	0.0316599	0.0249964	0.205572	-0.0134149	0.027969	0.0249205	0.261965	-0.0117306	0.102028	0.025805	8.19e-05	-0.00907961	0.0844143	0.0257441	0.00107458	-0.0194188	-0.0066291	0.0298941	0.824543	-1.47e-05	0.0452951	0.0169027	0.00742537	0.00274493	0.0539479	0.0193218	0.00528481	-0.00350237	0.0432696	0.0202886	0.0330657	-0.004224	0.0482387	0.0170308	0.00466377	-0.003452	-0.0573042	0.0155594	0.000236443	-0.00309994	-0.00305123	0.0149916	0.838741	-0.00611031	0.0379297	0.0175497	0.0307879	0.00219493	0.0292485	0.0156986	0.0625845	0.00179302	0.0275146	0.0156125	0.0781566	0.000712838	0.0268849	0.0157253	0.0874765	0.00105156	-0.0261264	0.0156283	0.094726	0.000644683	-0.0192987	0.0152461	0.205722	0.000383316	0.0613266	0.0163791	0.000186222	0.000902719	-0.00390403	0.0151181	0.796251	0.000585548	-0.0522162	0.0171538	0.00236366	0.00260539	0.00438616	0.0149407	0.769114	0.000666151	0.0443244	0.0156421	0.00464599	0.00233497	0.0431795	0.0161207	0.00745283	0.00214773	0.0805703	0.0155704	2.5e-07	0.00739619	0.0960394	0.0159007	1.82e-09	0.009069	0.0404467	0.0155587	0.00939803	0.00168263	0.00764683	0.0182813	0.675785	0.000540707	-0.00545867	0.0168139	0.745484	0.00407782	8.28e-07	0.0168959	0.999961	0.000492744	-0.0270328	0.0165269	0.102077	-0.000477166	-0.000444623	0.0162521	0.978177	0.00153026	0.0147639	0.01941	0.44697	0.00064032	0.0196389	0.0157714	0.213204	0.000984111	0.0128669	0.0199421	0.518868	0.000600275	-0.00536855	0.0159413	0.736328	0.000525512	0.00827193	0.0215235	0.700783	-0.000210313	-0.012731	0.0180634	0.481019	-0.000409626	-0.010735	0.0177787	0.546036	-0.000440707	-0.0067381	0.0166425	0.685616	0.00243736	0.0550214	0.0168751	0.00113148	0.00227996	0.0474172	0.0246198	0.054254	0.000643698	0.0611644	0.0186846	0.00108094	0.00229999	0.0489267	0.0173442	0.00483759	0.00164937	0.0373325	0.026623	0.160996	0.000229794	0.0500354	0.0192405	0.00937917	0.00136696	0.0280833	0.0186235	0.131732	-5.16e-05	0.00513021	0.0178949	0.774384	-0.000333088	0.0529746	0.0180426	0.00336311	0.00145493	0.0391183	0.0203861	0.0551481	0.000397341	0.0410556	0.0180768	0.0232464	0.000987172	0.0623079	0.0172723	0.000317169	0.00260286	0.0624477	0.0171923	0.00028828	0.00543721	0.0503428	0.0214494	0.019024	0.00386824	-0.0265604	0.0166956	0.11183	0.000420798	-0.00421671	0.0167529	0.801304	-0.000257847	0.00180957	0.0167436	0.913949	-0.00027208	0.0162803	0.0168151	0.333088	-1.72e-05	-0.00358591	0.0168116	0.831119	-0.000262765	-0.0163143	0.0167492	0.330179	-1.41e-05	-0.00570027	0.0167119	0.733079	-0.000243252	-0.0212287	0.0166179	0.201619	0.000173789	-0.0187267	0.0165921	0.259207	7.53e-05	-0.0142981	0.0166436	0.390421	-7.21e-05	0.00163891	0.0167345	0.921995	-0.000272656	-0.0324986	0.0174545	0.0627916	0.000677671	0.00126973	0.0165457	0.938839	-0.000273676	0.0339684	0.0177275	0.0555176	0.000733872	0.00902122	0.0172228	0.600491	-0.000199734	0.0107199	0.0170723	0.530148	-0.000166716	-0.0229515	0.0171605	0.181254	0.000216923	-0.0112925	0.0170587	0.508077	-0.000154618	0.00869426	0.0167497	0.60378	-0.000201091	0.0186721	0.0170261	0.272943	5.58e-05	0.0265595	0.0168482	0.115122	0.000408224	0.0213376	0.0170769	0.211657	0.000154367	-0.0237608	0.0166617	0.154034	0.000284225	-0.0129152	0.0167058	0.439575	-0.000110719	-0.0107085	0.0166541	0.520317	-0.000161439	0.00512329	0.0167405	0.759611	-0.000249499	0.000945604	0.016706	0.954868	-0.000274415	-0.00824483	0.0169897	0.627538	-0.000210435	-0.0231212	0.0167915	0.168709	0.000246392	0.0140613	0.0176396	0.42548	-0.000100324	-0.0414165	0.017327	0.0169458	0.00129318	-0.0413684	0.0169027	0.0144901	0.00136881	-0.0447429	0.0188292	0.0176018	0.00127488	0.0128836	0.0155141	0.40638	-6.82e-05	0.0023598	0.0153159	0.877566	-0.000214689	-0.031921	0.0178192	0.0733767	0.000485053	-0.0296716	0.0150314	0.0485165	0.000635805	0.0120583	0.0155492	0.438138	-8.76e-05	-0.0326354	0.0158963	0.0401948	0.000705573	-0.0920208	0.0162163	1.58e-08	0.00675757	-0.0232156	0.0153039	0.129426	0.000285833	-0.0729164	0.0156638	3.44e-06	0.00449903	-0.086587	0.0159173	5.96e-08	0.00620001	-0.0379175	0.0172276	0.0278467	0.000843455	-0.0111142	0.0160312	0.488207	-0.000114187	0.0162851	0.0157285	0.300608	1.58e-05	-0.00913398	0.0151572	0.546828	-0.000140027	0.0133098	0.0155667	0.392639	-5.91e-05	-0.00982183	0.0175126	0.574963	-0.000150717	-0.00819458	0.0153926	0.594527	-0.000157564	-0.0186871	0.0155536	0.229708	9.75e-05	-0.0743239	0.0159574	3.4e-06	0.00450413	-0.0451751	0.0155119	0.00362592	0.00163862	-0.0112611	0.0249686	0.652038	0.00044557	-0.00636559	0.0259951	0.80658	0.000408518	0.00677602	0.0167341	0.685582	0.000435382	-0.0321822	0.0208631	0.123117	0.00100693	0.0505687	0.0294423	0.0863552	0.00139398	0.0175489	0.0292452	0.548676	-0.00154439	0.0353719	0.0287049	0.218298	0.000371449	0.0553531	0.0293748	0.0599625	0.000752597	0.0386767	0.0273667	0.158052	0.000714024	0.0348843	0.028606	0.223109	-0.000868356	0.0305112	0.0291645	0.29588	-0.00377512	0.0368337	0.0316362	0.244794	-0.00831313	0.043159	0.0337867	0.202037	-0.0371549	0.0212681	0.034126	0.533438	-0.0235668	0.017938	0.0276241	0.516336	-0.00149984	0.0121631	0.0151013	0.420661	-7.82e-05	0.0176411	0.01497	0.238759	8.65e-05	-0.0169403	0.0154941	0.274371	4.35e-05	-0.0149652	0.015873	0.345887	-2.47e-05	-0.0209794	0.0169751	0.216637	0.000117377	-0.01573	0.015476	0.30955	7.37e-06	0.0085051	0.0149686	0.569963	-0.000150784	-0.00801872	0.0167895	0.632982	-0.000171889	-0.000295844	0.0149662	0.984231	-0.000222621	-0.00616831	0.0149432	0.679808	-0.000184746	0.0135874	0.0152524	0.373118	-4.6e-05	0.0117102	0.0149618	0.433911	-8.63e-05	0.0228305	0.0151651	0.132356	0.000281738	0.00800994	0.0149744	0.59277	-0.000158964	-0.00818028	0.0150356	0.586457	-0.000156764	-0.00830037	0.015676	0.596517	-0.000160247	-0.0117613	0.01562	0.451556	-9.64e-05	-0.0153718	0.014967	0.304518	1.22e-05	0.0106695	0.0150137	0.477382	-0.00011021	0.00669198	0.0150046	0.655647	-0.000178392	0.0105859	0.0150404	0.481618	-0.000112358	0.0189289	0.0150896	0.209825	0.00012765	-0.00549894	0.0149535	0.713107	-0.000192579	0.00256625	0.0152612	0.866478	-0.000216408	-0.021941	0.0151867	0.148676	0.000241914	-0.0114773	0.0151821	0.44975	-9.54e-05	0.00706463	0.01531	0.64453	-0.00017527	0.00229438	0.0164045	0.888782	-0.00021835	-0.0126803	0.0157588	0.421116	-7.85e-05	0.0168944	0.0149682	0.259161	6.1e-05	0.00516129	0.0154274	0.737996	-0.000197771	-0.017043	0.0151278	0.26004	5.99e-05
cg04369622	14	66652750	-0.0783774	0.0307292	0.0108256	0.0022441	0.0828642	0.0253125	0.00107915	0.00395267	0.0994513	0.0224812	1.02e-05	0.00846876	0.000602436	0.028501	0.983138	-0.00233587	-0.0128703	0.0282777	0.649056	-0.000943102	0.100894	0.0235716	1.95e-05	0.00692029	0.0690338	0.022148	0.00185226	0.00349621	0.0853064	0.0244405	0.000492323	0.0044808	0.104323	0.0225991	4.15e-06	0.00821989	0.00654718	0.0356128	0.854154	-0.000395066	0.0084779	0.0362181	0.814947	-0.000386478	0.130339	0.0265801	1.01e-06	0.00931504	0.00852622	0.0357456	0.811498	-0.000385618	0.00894447	0.0355742	0.801505	-0.000383031	0.00913852	0.0363047	0.801284	-0.000382972	0.00852234	0.0341582	0.803002	-0.000383428	0.00941689	0.0363059	0.795371	-0.000381371	-0.0275998	0.0318269	0.385941	-0.000101365	0.1064	0.0232125	4.84e-06	0.00809988	0.00628295	0.036287	0.862553	-0.000396628	-0.0193024	0.0324475	0.551988	-0.000264147	0.00862801	0.0358097	0.809625	-0.000385144	0.037564	0.0208145	0.071265	0.00101601	0.0462949	0.0203302	0.0228775	0.00178821	0.0449988	0.0227018	0.0475907	0.00128527	0.0827217	0.0204863	5.59e-05	0.00610793	0.0236637	0.0212413	0.265392	0.000423911	0.018612	0.0212218	0.380577	0.000635366	-0.0255831	0.0219372	0.243668	0.000107328	0.0533573	0.0212111	0.0119597	0.00273011	0.0243497	0.033193	0.463345	-7.77e-06	0.0238508	0.0339404	0.48236	-3.75e-05	0.017995	0.0331567	0.587427	0.000128874	-0.00494231	0.0330502	0.881155	-0.000668331	0.0238541	0.034189	0.485506	-0.0028032	0.01826	0.0339499	0.590789	4.77e-05	-0.0735816	0.0396671	0.0638403	0.002614	0.0106921	0.0229322	0.641088	0.000889134	0.0650754	0.0261557	0.0129237	0.00582622	0.0615204	0.0274509	0.0251238	0.0053585	-0.0267041	0.0230824	0.247445	0.00387928	-0.225844	0.0205353	2.18e-27	0.0493042	-0.0743219	0.0202204	0.000243293	0.00864302	0.0542351	0.0237675	0.0225954	0.00289854	0.0726879	0.0212221	0.000626436	0.00517668	0.063361	0.0210856	0.00268773	0.00365456	0.0779993	0.0212274	0.000244321	0.00541907	-0.00813348	0.0211499	0.7006	0.000101268	-0.00643724	0.0206271	0.755013	8.1e-05	0.0934178	0.0222122	2.72e-05	0.00397505	-0.0169857	0.0204537	0.406381	0.00115112	-0.0803632	0.0231961	0.000541918	0.00568876	-0.00167507	0.0202178	0.933978	0.000698166	0.0580622	0.0211683	0.00614214	0.00389796	0.0563651	0.0218159	0.00984277	0.00355806	0.0780185	0.0211517	0.000231338	0.00643885	0.0719046	0.0216673	0.000920299	0.00522463	0.10331	0.0209589	8.9e-07	0.00956894	0.0330656	0.02455	0.178182	0.000651161	-0.0120704	0.022729	0.595448	0.00271539	0.0156799	0.0226969	0.489752	0.000120284	0.0058541	0.0223097	0.793042	-0.00202498	-0.0301923	0.0218613	0.167415	0.000440961	0.0157955	0.0260783	0.544789	4.84e-06	0.00392182	0.0211827	0.853137	0.000548856	0.0923707	0.026711	0.00055584	0.00515447	-0.0189928	0.021413	0.375205	0.000192449	0.0647721	0.0289268	0.0252598	0.00178902	0.00531427	0.0243346	0.827153	-0.00147378	0.0153363	0.023948	0.521987	-0.00131889	0.027294	0.0224691	0.224614	0.00161121	0.11321	0.0227173	6.8e-07	0.0102256	0.0123102	0.0332952	0.711625	-0.000375116	0.0883855	0.0252351	0.000471439	0.00486525	0.103072	0.023365	1.08e-05	0.00794172	0.0072267	0.0359888	0.840873	-0.000417015	0.0740706	0.0259871	0.0044145	0.00308276	0.0413816	0.0251597	0.100183	0.000939502	0.0334975	0.0241657	0.165859	0.000518497	0.121684	0.0242743	5.85e-07	0.0105623	0.104694	0.0274682	0.000142471	0.00591778	0.0875539	0.0243753	0.000336482	0.00513753	0.12418	0.0232452	1.03e-07	0.0118784	0.136162	0.0231875	5.06e-09	0.0148049	0.0713033	0.0290835	0.0143077	0.00253103	-0.0113182	0.0225586	0.615929	-0.000375514	0.0282624	0.0226105	0.211486	0.000282025	-0.0116715	0.0226063	0.605719	-0.000368067	0.0551532	0.0226708	0.0150877	0.00245992	-0.0143154	0.0226974	0.528318	-0.000302186	0.00322804	0.0226218	0.886548	-0.000491689	-0.0192251	0.0225612	0.394262	-0.0001374	-0.0235251	0.0224419	0.294668	4.96e-05	-0.0323783	0.022398	0.148481	0.000546265	-0.0270301	0.0224682	0.229131	0.000224315	0.0170255	0.0225919	0.451191	-0.000216791	-0.0362064	0.0235757	0.124789	0.000680905	0.0130926	0.0223386	0.557889	-0.000329434	-0.00113858	0.0239628	0.962109	-0.000500782	-0.0124969	0.023255	0.591073	-0.000356909	0.0678473	0.0229947	0.00321613	0.00384762	-0.0362895	0.0231664	0.117428	0.000728631	-0.0401919	0.0230155	0.0809433	0.00102683	-0.0286703	0.0226072	0.204905	0.000305029	0.0171595	0.0229939	0.455614	-0.000222321	0.0199207	0.0227609	0.381582	-0.000117392	0.0543875	0.0230304	0.018313	0.00228958	-0.00689888	0.0225105	0.759281	-0.000454747	-0.00804199	0.0225601	0.721534	-0.000438104	0.015051	0.022487	0.503384	-0.000276989	0.00502197	0.0226041	0.824208	-0.000477127	0.00220741	0.0225572	0.922057	-0.000497106	0.00266208	0.0229418	0.907638	-0.000495153	-0.00382683	0.0226853	0.86606	-0.000487624	-0.0367541	0.0238054	0.122792	0.000693536	-0.0503727	0.0234034	0.0315112	0.00181826	-0.0348907	0.0228478	0.126928	0.000667623	-0.040517	0.0254477	0.111536	0.00076927	-0.0357429	0.020984	0.088653	0.000764708	-0.00910715	0.0207261	0.660413	-0.000324956	-0.0595368	0.024098	0.0135672	0.00204962	-0.0632964	0.0203138	0.00185848	0.00349136	0.0274361	0.0210371	0.192316	0.000282048	-0.0326158	0.0215222	0.129809	0.000521628	-0.121678	0.0219531	3.35e-08	0.0117971	-0.0655203	0.0206726	0.0015494	0.00362559	-0.0981971	0.0211987	3.84e-06	0.00815565	-0.0637774	0.0216476	0.0032529	0.00308029	-0.012566	0.0233393	0.590354	-0.000285958	0.00872832	0.0216965	0.68751	-0.000337541	0.00409106	0.0212905	0.84764	-0.000387869	-0.0344594	0.0205	0.0929229	0.000734253	0.013985	0.0210678	0.506886	-0.000225232	-0.0144548	0.0236993	0.541978	-0.000252877	-0.00397025	0.020832	0.84887	-0.000388111	-0.00967026	0.0210547	0.646073	-0.000317756	-0.0356633	0.0216926	0.10032	0.00068493	-0.0620426	0.0209908	0.00315445	0.00310277	-0.043597	0.0338323	0.197695	0.000506716	-0.0174258	0.0352356	0.620978	-0.000162201	0.035052	0.0226697	0.122231	0.000851257	-0.0337566	0.0282882	0.232905	0.000395037	0.061385	0.0401894	0.12715	0.00177547	0.0265195	0.0399081	0.506598	-0.000857078	0.0501005	0.0391606	0.201228	0.000849068	0.025563	0.0401847	0.524913	-0.000906664	0.0871507	0.0372391	0.0195699	0.00593476	0.0997832	0.0388453	0.0104304	0.00761924	0.13461	0.0393174	0.000657792	0.0197631	0.0787822	0.042752	0.0658805	0.000638599	0.0836748	0.0452169	0.064811	0.0119475	0.0821146	0.04659	0.0786315	0.0176333	0.0533185	0.0376523	0.157234	0.00123852	0.000501218	0.0203227	0.980326	-0.000402969	0.00470407	0.0201493	0.815426	-0.000381228	-0.00142704	0.020854	0.94545	-0.000401325	-0.0168008	0.0213593	0.431615	-0.000153695	-0.0276452	0.0228412	0.226292	0.000187315	-0.00308636	0.0208287	0.882217	-0.000394357	0.016672	0.0201392	0.407857	-0.000126844	-0.0291067	0.0225833	0.19759	0.000266376	-0.0124657	0.020136	0.535932	-0.000248634	-0.000273581	0.0201077	0.989146	-0.00040314	-0.0176534	0.0205231	0.389791	-0.000104839	0.00554371	0.0201345	0.783087	-0.000372634	0.0388459	0.0203988	0.0570047	0.00105719	-0.000629419	0.0201502	0.975084	-0.000402821	-0.00225328	0.0202325	0.911334	-0.000398211	0.0245321	0.0210874	0.244819	0.0001424	0.022236	0.0210148	0.290127	4.82e-05	0.00407068	0.0201437	0.839872	-0.000386741	0.0252304	0.0201966	0.211718	0.000225872	0.00412337	0.0201902	0.838196	-0.000386389	-0.000181744	0.02024	0.992836	-0.000403182	0.004602	0.0203112	0.820777	-0.000382506	-0.00994422	0.0201201	0.621187	-0.000304683	-0.00178103	0.0205348	0.930893	-0.00040018	-0.0423862	0.0204236	0.0380755	0.00133073	-0.0154887	0.0204282	0.448416	-0.000171372	4.56e-05	0.0206013	0.998235	-0.000403212	-0.0434962	0.0220527	0.048698	0.00116324	-0.0393574	0.0211901	0.0634018	0.000986148	-0.00747621	0.020146	0.710599	-0.000347662	0.0261208	0.020751	0.208255	0.000235499	-0.00334192	0.0203612	0.869643	-0.000392347
cg15285513	6	21200699	0.0422454	0.029154	0.147477	0.000403482	-0.0613768	0.0240136	0.0106616	0.00202559	-0.0696507	0.0213478	0.00112145	0.0046034	-0.00205563	0.0272242	0.939818	0.000349977	0.00692402	0.0270285	0.797842	-0.0026386	-0.0617293	0.0224464	0.00600944	0.00237769	-0.056581	0.0210495	0.00724505	0.00225576	-0.0352975	0.0232691	0.129436	0.000472551	-0.0729478	0.0214681	0.000691745	0.00385176	-0.0163883	0.0337497	0.627313	-0.000280635	-0.0174286	0.0343234	0.611665	-0.000272537	-0.0886021	0.0252617	0.000462214	0.00412618	-0.0172815	0.0338756	0.610003	-0.000271651	-0.0177069	0.0337131	0.599484	-0.000265916	-0.0173928	0.0344055	0.613244	-0.000273375	-0.0179583	0.032371	0.579114	-0.000254196	-0.0171896	0.0344068	0.617411	-0.000275563	0.00666349	0.0301685	0.825211	-0.00034934	-0.0772211	0.0220454	0.000470122	0.00411461	-0.0163212	0.0343887	0.635116	-0.000284507	-0.00134783	0.0307541	0.965047	-0.00036656	-0.0141103	0.0339371	0.677616	-0.000303751	-0.0481679	0.0198024	0.0150812	0.00162775	-0.0214811	0.019372	0.267612	-7.34e-05	-0.051454	0.0216026	0.0173151	0.00153954	-0.0354059	0.0195684	0.0705415	-0.000869125	0.00747624	0.0202563	0.712105	-0.00279781	0.00145006	0.0202503	0.942922	-0.00287193	0.0035276	0.0208958	0.865956	-0.0020589	0.000820252	0.0202632	0.967714	-0.00260341	-0.00594117	0.0317631	0.851655	-0.00204629	-0.0127984	0.0324762	0.693585	-0.00197238	0.017625	0.0325583	0.588384	-0.017488	0.0035315	0.032477	0.913429	-0.0067761	-0.0240135	0.033261	0.470466	-0.00747847	-0.0224716	0.0332796	0.499669	-0.0178235	0.00960573	0.038032	0.800643	6.94e-05	-0.0628757	0.0217212	0.00383497	0.0040232	-0.0474699	0.0248235	0.0559751	-0.00104322	-0.0628777	0.0260319	0.015803	-0.000248777	-0.0226072	0.021895	0.301943	-0.00199066	-0.00541879	0.0200282	0.786758	-0.00186541	-0.0258356	0.0192271	0.179188	-0.00123112	-0.00637653	0.022584	0.777705	0.00100824	-0.0526787	0.0201644	0.00905387	0.00347599	-0.0162486	0.0200861	0.418637	-0.00151862	-0.0171615	0.0202359	0.396494	-0.00118903	0.0314624	0.0200963	0.117598	-0.000865676	-0.00211297	0.0196107	0.914207	-0.0017525	-0.0708278	0.0208466	0.000693521	0.00600415	0.0298719	0.0194271	0.124289	0.00192396	0.109957	0.0219727	6.08e-07	0.0100838	0.01142	0.0192199	0.552458	0.000894329	-0.0600563	0.0201072	0.00285188	0.00430121	-0.0722129	0.0207021	0.00049637	0.00547278	-0.0190089	0.0201363	0.345275	0.000823547	-0.0340292	0.0206038	0.0987671	0.00197281	-0.0772809	0.0199734	0.000112522	0.00452624	-0.00258103	0.0232623	0.911665	0.000306894	0.0124334	0.0214576	0.562366	0.0016774	-0.0459049	0.0214729	0.0326598	0.00210124	-0.000394049	0.0210489	0.985066	0.00583568	0.00649027	0.0207196	0.754131	6.81e-05	-0.00981825	0.0247001	0.691045	0.000365319	0.0284637	0.0200648	0.156183	0.00132253	-0.0126734	0.0253756	0.617532	0.000401979	-0.0145911	0.0202817	0.471971	0.000509469	0.00218392	0.0274321	0.936554	-0.000398295	0.0252824	0.0231205	0.274306	3.3e-05	0.0136442	0.0227602	0.548922	-0.000289875	-0.010754	0.0213635	0.614752	-0.00373789	-0.0751252	0.0217193	0.000554142	0.00429964	-0.0296888	0.0317215	0.349431	-4.89e-05	-0.0679508	0.0240736	0.0048121	0.00273788	-0.0782254	0.0223059	0.00046366	0.00443008	-0.0295975	0.0342881	0.388135	-0.000100537	-0.0664491	0.0247695	0.00736542	0.00243613	-0.00895935	0.0239712	0.708628	-0.000604001	-0.00437256	0.0230185	0.849361	-0.000600409	-0.0727357	0.0232034	0.00174622	0.0032078	-0.0720149	0.0262239	0.00608584	0.00252815	-0.0224266	0.0232996	0.335903	-2.9e-05	-0.0996992	0.0221998	7.51e-06	0.00744553	-0.103932	0.0220973	2.74e-06	0.00984177	-0.0540269	0.0276419	0.0507835	0.00273187	0.0352126	0.0215924	0.103124	0.00076297	-0.00450369	0.0216675	0.835368	-0.000440597	0.0116019	0.0216535	0.59217	-0.000328246	-0.00915693	0.0217527	0.673841	-0.00037886	0.00251681	0.0217434	0.907864	-0.00045433	0.00452367	0.0216684	0.834655	-0.000440421	0.00310143	0.021615	0.885924	-0.000451017	0.0100237	0.0215019	0.641148	-0.000360379	0.00340423	0.0214674	0.874022	-0.000448917	-0.0151571	0.0215275	0.48148	-0.000232149	0.00326439	0.0216434	0.880131	-0.000450022	-0.0208536	0.0225923	0.356121	-6.81e-05	-0.0170343	0.0213953	0.426048	-0.000168535	-0.0252591	0.0229447	0.271111	9.75e-05	0.036598	0.0222589	0.100324	0.000783146	0.0104169	0.0220815	0.637167	-0.000357972	0.0191427	0.0222014	0.388687	-0.000118097	0.00149711	0.0220657	0.945915	-0.000458382	-0.01535	0.0216616	0.478654	-0.000229191	-0.034667	0.0220123	0.11547	0.000680669	-0.0392005	0.0217856	0.0721397	0.0010285	-0.00477146	0.0220964	0.829062	-0.000439018	0.0464297	0.0215325	0.0312054	0.00167593	0.00126621	0.0216102	0.953283	-0.000458922	0.00637073	0.0215417	0.767466	-0.000420205	0.00704194	0.0216512	0.745036	-0.000411763	0.00293224	0.0216065	0.892066	-0.000452017	-0.00237966	0.021975	0.913779	-0.0004551	-0.00283897	0.0217294	0.896067	-0.000452638	0.0170146	0.0228147	0.455908	-0.000204312	0.0162567	0.0224446	0.468982	-0.000218849	0.0461726	0.0218711	0.0349101	0.00158765	0.0530629	0.0243592	0.0295196	0.00171979	-0.00130882	0.0199614	0.947729	-0.00036238	-0.0214512	0.0196977	0.276271	6.76e-05	-0.0171958	0.022938	0.453541	-0.000159366	0.0350285	0.01934	0.0702543	0.00082865	0.00851078	0.0200053	0.67057	-0.00029805	0.0418412	0.02045	0.0408781	0.0011573	0.0758184	0.0209559	0.000303918	0.00437275	0.0238834	0.0196917	0.225317	0.000171317	0.0737018	0.0201905	0.000268329	0.00445722	0.0506056	0.0205913	0.0140668	0.00182897	0.0556532	0.0221548	0.0120789	0.00192684	0.0194011	0.0206213	0.346902	-4.18e-05	-0.0203308	0.0202343	0.315124	3.48e-06	0.0318545	0.0194882	0.102294	0.000607651	-0.000223423	0.0200293	0.991101	-0.0003639	-0.0266351	0.0225232	0.237117	0.000144918	0.00740971	0.0198026	0.708309	-0.000312969	0.0102846	0.0200146	0.607408	-0.000267813	0.0619493	0.02059	0.00265491	0.00291799	0.0238431	0.0199889	0.233075	0.00015378	0.0634056	0.0319565	0.0473935	0.00240337	0.0606961	0.0332746	0.0683028	0.00214733	-0.00764636	0.0214398	0.7214	0.000799982	0.033779	0.0267353	0.206587	0.00141912	-0.066802	0.0371228	0.0724053	0.00254363	-0.0242926	0.036895	0.510499	-0.000893408	-0.0534887	0.0361824	0.13981	0.00134935	-0.0367167	0.0371341	0.323151	-0.000269256	0.0169352	0.0345598	0.62428	-0.000867567	0.00159503	0.0361286	0.964799	-0.00156007	0.00173781	0.0370822	0.962637	0.00141048	0.0230816	0.0399122	0.563284	0.012759	0.0602709	0.0415753	0.147757	-0.00220399	0.0525498	0.0425221	0.217138	0.00854389	0.0457957	0.0348167	0.188862	0.000592173	-0.00488888	0.0194418	0.801482	-0.000345683	0.0180127	0.0192724	0.350084	-4.66e-05	0.0185825	0.0199462	0.351636	-4.87e-05	-0.00220945	0.0204367	0.913917	-0.000364713	0.0074097	0.0218585	0.734655	-0.000326605	0.000739311	0.0199263	0.970407	-0.00036852	0.024943	0.019262	0.195486	0.000249577	-0.0162408	0.0216105	0.452422	-0.000160562	-0.0415345	0.0192438	0.0310156	0.00134705	0.0324815	0.0192233	0.0912351	0.000683641	-0.0121383	0.0196355	0.536521	-0.000227962	0.0204783	0.0192572	0.287717	4.83e-05	-0.0185309	0.0195276	0.34275	-3.67e-05	-0.0282052	0.0192672	0.143372	0.000421366	-0.00116198	0.0193558	0.952135	-0.000367698	-0.00864958	0.0201793	0.668232	-0.0003012	-0.00632806	0.0201091	0.753031	-0.000332468	-0.0374385	0.0192537	0.0519706	0.00102443	0.0179674	0.0193247	0.3526	-5e-05	-0.0078487	0.0193148	0.684521	-0.000308067	-4.14e-05	0.019363	0.998295	-0.000369026	0.0249649	0.0194237	0.198836	0.000240397	-0.0300117	0.0192382	0.11891	0.000528429	0.00934172	0.019644	0.634444	-0.000285542	-0.0278259	0.0195493	0.154777	0.000378252	0.0172758	0.0195421	0.376783	-8.06e-05	-0.021557	0.019703	0.274038	7.27e-05	0.024373	0.02111	0.248397	0.000122824	0.0366933	0.0202727	0.0704421	0.000838607	0.00873702	0.0192727	0.650354	-0.000293159	-0.0123936	0.0198576	0.532613	-0.000225238	-0.000838256	0.019479	0.965679	-0.000368344
cg27027375	4	6693592	-0.00624868	0.0278574	0.822538	-0.000318129	0.0190438	0.0229666	0.407088	-0.000104627	0.0183003	0.0203585	0.368808	-0.00117947	-0.0412091	0.025744	0.109591	-4.92e-05	-0.0248242	0.0255097	0.330605	0.000386923	0.00895952	0.0213543	0.674847	-0.000270176	0.00476254	0.0200243	0.81203	-0.000309367	0.00918614	0.0221093	0.677827	-0.000271293	0.0220795	0.0205545	0.282861	5.15e-05	0.0172075	0.0322324	0.593497	-0.000239485	0.0143008	0.0327812	0.6627	-0.000271213	0.0265796	0.0241908	0.272006	6.94e-05	0.0171745	0.0323528	0.595579	-0.000240557	0.0172947	0.0321976	0.591227	-0.000238306	0.0134462	0.0328597	0.682436	-0.000278877	0.0227667	0.0309142	0.461541	-0.000153266	0.0129696	0.032861	0.69312	-0.000282788	0.0178199	0.0288101	0.536294	-0.000206793	0.0189782	0.0211127	0.36881	-6.43e-05	0.0129289	0.0328436	0.693878	-0.00028306	0.0236569	0.0293672	0.420591	-0.000117571	0.0174906	0.0324108	0.589492	-0.000237399	0.0249333	0.018808	0.185091	0.000686287	0.0271014	0.0183769	0.140429	0.000822865	0.017551	0.0205216	0.392512	0.000350411	0.00942877	0.0185139	0.610609	0.00147394	-0.0169673	0.0191531	0.375785	0.00161588	0.00573678	0.0191473	0.764502	0.00102264	-0.0120094	0.0197539	0.543287	0.00151024	0.00570339	0.0191526	0.765896	0.000837121	0.0261511	0.0309789	0.398746	-0.000257332	0.00885873	0.0316841	0.779835	-0.000627435	0.0105973	0.0308604	0.731366	-0.0216128	0.00617756	0.0308441	0.841296	-0.0250049	-0.0102744	0.0319663	0.747958	-0.0322761	0.0164551	0.0318236	0.605209	-0.0283301	0.0389464	0.0370472	0.293345	0.00150948	0.0221304	0.020688	0.284867	0.000414184	0.0118987	0.0236545	0.615002	0.000450683	0.0383238	0.0248062	0.122516	0.00115173	0.0231174	0.020846	0.267575	0.000771773	0.0577178	0.0190251	0.00244497	0.00271192	0.015615	0.0183088	0.393827	-6.73e-05	-0.0139254	0.0214708	0.516685	0.000176303	0.0219316	0.019197	0.253398	0.000314518	-0.0100838	0.0190426	0.596488	-6.87e-05	-0.0080914	0.0191906	0.673335	-4.07e-05	-0.0205482	0.0190565	0.281034	0.000219743	0.00307756	0.0185902	0.868529	-0.000151485	0.0209194	0.0199468	0.294419	0.0115159	0.00534315	0.0184575	0.772239	9.77e-05	-0.0220371	0.0209837	0.293748	0.000432553	0.00389463	0.018234	0.830886	-0.000253758	0.0293487	0.0191231	0.125003	0.000843668	0.0228494	0.0197089	0.246448	0.000511751	0.0375649	0.0191328	0.0497353	0.00212255	0.0424345	0.0195806	0.0303347	0.0015795	0.0257783	0.0190005	0.175018	0.000300305	0.00761976	0.0222503	0.732045	0.000164386	0.00513752	0.0206008	0.803093	0.00216495	0.0474551	0.0205386	0.0209651	0.00179648	0.00440073	0.0202386	0.827888	0.000338134	0.00769361	0.0198176	0.697896	1.03e-05	0.00043491	0.0236273	0.985316	0.000121697	0.0118572	0.0192034	0.537008	0.000266935	0.0189844	0.0242701	0.434187	0.000344877	0.041699	0.0193791	0.0315419	0.0018078	-0.00730141	0.0261725	0.780296	-0.000336474	-0.00834871	0.0220867	0.705473	-0.000280475	0.00811019	0.0217379	0.709121	-0.00028177	-0.00156666	0.0202746	0.938415	-0.000566735	0.0286431	0.0207222	0.167056	0.000325062	0.030261	0.0301856	0.316229	1.79e-06	0.0289117	0.0229466	0.207839	0.00020975	0.0280988	0.0212845	0.186942	0.000265182	0.0221545	0.0326315	0.497264	-0.000192574	0.023181	0.0236091	0.326288	-1.28e-05	-0.0167425	0.022809	0.46302	0.000555589	0.00319624	0.0219129	0.884046	0.000106904	0.0102636	0.0221357	0.642938	0.000439808	0.0123711	0.024993	0.62067	-7.94e-06	0.0273736	0.0221688	0.217063	0.000187335	0.0192075	0.0212235	0.365572	0.000197201	0.0227155	0.0211785	0.283598	0.000965449	0.0323774	0.0263748	0.219752	0.000824058	-0.0338134	0.0204892	0.0990691	0.00071351	-0.00301523	0.020561	0.883427	-0.000405742	0.000966821	0.0205493	0.96248	-0.000413746	0.0057366	0.0206423	0.78112	-0.000382622	-0.0379718	0.020612	0.065621	0.000990592	0.0140481	0.0205591	0.49451	-0.000220995	0.0425346	0.0204847	0.0380086	0.00136962	-0.0217548	0.0203981	0.286346	5.7e-05	0.0500026	0.0203343	0.0140323	0.00208518	0.0527387	0.0203902	0.00978032	0.00234996	-0.028641	0.0205262	0.163098	0.000392221	0.0194523	0.0214386	0.364354	-7.32e-05	0.00665226	0.0203058	0.743252	-0.000370137	0.0146294	0.0217777	0.50183	-0.000227481	-0.00204184	0.0211391	0.923063	-0.000410794	0.00624514	0.0209545	0.765715	-0.000377813	0.000657708	0.0210722	0.975104	-0.00041426	0.0115488	0.0209368	0.581293	-0.000288443	-0.0186053	0.0205533	0.365477	-7.48e-05	-0.00731586	0.0209027	0.726386	-0.000363843	0.0109363	0.0206912	0.597189	-0.000298773	0.00889821	0.020967	0.671335	-0.000339943	0.000955098	0.0204611	0.962775	-0.000413761	-0.0048232	0.0205062	0.814077	-0.000391711	-0.0103877	0.0204404	0.611384	-0.000307525	-0.00221705	0.0205459	0.914082	-0.000409833	0.00416531	0.0205029	0.839036	-0.00039754	-0.0178841	0.0208481	0.391112	-0.000109479	-0.0186833	0.0206146	0.3649	-7.4e-05	0.0308086	0.0216399	0.154722	0.000425304	-0.0120588	0.0212996	0.571368	-0.0002817	-0.0296721	0.020769	0.153286	0.000431181	-0.0581609	0.0231041	0.0119175	0.0022047	0.029033	0.0189328	0.125311	0.0004425	0.0243467	0.018691	0.192857	0.000228189	0.00366981	0.0217711	0.866156	-0.000318455	-0.0162292	0.0183647	0.376951	-7.18e-05	-0.0187759	0.0189815	0.322697	-7.06e-06	0.0087295	0.0194256	0.653203	-0.000261556	-0.0473693	0.0199224	0.0175107	0.00152116	-0.0150828	0.0186911	0.419787	-0.000114302	-0.0223465	0.0192155	0.244986	0.000115443	-0.0548432	0.0195327	0.00503487	0.00224778	-0.0109647	0.0210552	0.602591	-0.000238854	0.0174734	0.0195701	0.372035	-6.64e-05	0.0419804	0.0191851	0.0287673	0.0012388	0.0169273	0.0185025	0.360367	-5.34e-05	0.0232641	0.0190011	0.220957	0.000163455	-0.0148588	0.0213793	0.487127	-0.000169408	-0.00133677	0.0187933	0.943301	-0.000326114	0.00035764	0.0189951	0.98498	-0.000327657	-0.0374038	0.0195651	0.0560438	0.000868659	-0.0240392	0.0189687	0.205185	0.000198503	-0.0482235	0.0304785	0.113776	-0.00106502	-0.0558896	0.031725	0.0782911	-0.000834597	-0.00611795	0.0204403	0.764739	-0.00199332	-0.0127513	0.0254982	0.617075	-0.00193152	0.00246972	0.0365761	0.946186	-0.00109823	0.00708042	0.0362493	0.845199	-0.00159526	0.0374318	0.0355907	0.293315	0.000116896	0.0104818	0.0364983	0.774061	-0.00154603	0.0193833	0.0339643	0.568403	-0.000743569	0.0448403	0.035444	0.206291	0.000120277	0.0244911	0.0360316	0.496936	0.00181968	0.035745	0.0387821	0.35708	0.00635278	0.0381504	0.0410103	0.35267	-0.0107271	0.0383014	0.0420014	0.362281	-0.0313952	0.033911	0.0342166	0.322022	-0.000548137	-0.00110719	0.0184231	0.952083	-0.000330162	-0.0209416	0.0182604	0.251581	0.000104389	0.0066267	0.0189042	0.725968	-0.000290625	-0.009185	0.0193646	0.635322	-0.000256783	0.00515187	0.0207131	0.803598	-0.000310851	0.012289	0.01888	0.515181	-0.000190932	0.00613617	0.0182593	0.736861	-0.000293921	0.0199935	0.0204759	0.32896	-1.54e-05	0.00896078	0.0182545	0.623561	-0.000251484	0.00761309	0.0182274	0.67623	-0.000273531	0.0209672	0.0186024	0.259819	8.95e-05	0.00372592	0.0182526	0.838272	-0.000317545	0.0257657	0.0184995	0.163834	0.000311135	0.0183288	0.0182623	0.315666	2.42e-06	0.00429862	0.0183411	0.81472	-0.000313149	-0.023238	0.0191157	0.224256	0.000158212	-0.0164751	0.0190522	0.387282	-8.35e-05	0.00992374	0.0182597	0.58686	-0.000233454	-0.00577043	0.0183152	0.752746	-0.000298453	0.000439933	0.0183032	0.980826	-0.000331167	-0.0188688	0.0183435	0.303769	1.92e-05	-0.0224469	0.0184064	0.222784	0.000161333	0.0246171	0.0182326	0.177107	0.000272459	0.0174101	0.0186116	0.349666	-4.14e-05	-0.00486538	0.0185333	0.792946	-0.000308512	-0.00559511	0.0185209	0.762608	-0.000301105	-0.00328341	0.0186756	0.860458	-0.000321112	0.00969268	0.0200088	0.628138	-0.000253573	0.0169249	0.0192217	0.378683	-7.44e-05	-0.0343249	0.0182481	0.0601088	0.00083964	-0.0022974	0.0188185	0.902846	-0.000326418	0.0153225	0.0184551	0.406486	-0.000102908
cg04880253	1	115676858	0.0167902	0.0313543	0.592362	-0.000302674	-0.00990864	0.0258544	0.701576	-0.000362059	-0.013083	0.0229867	0.569313	-0.00050034	0.000462358	0.0290542	0.987305	-0.000885924	-0.0157664	0.0288679	0.585017	-6.91e-05	0.00704373	0.0241089	0.770191	-0.000382272	-0.0139158	0.0226051	0.538222	-0.000259522	0.0280212	0.0249542	0.261606	0.000108988	-0.0151125	0.0231401	0.513774	-0.000243348	0.0238385	0.0362793	0.511201	-0.000241125	0.0208732	0.0368972	0.57165	-0.00028855	-0.0202949	0.0272333	0.45622	-0.000188665	0.0217838	0.0364155	0.549771	-0.000272498	0.0208407	0.0362411	0.565315	-0.000284025	0.0212334	0.0369853	0.565961	-0.00028449	0.0196847	0.0347987	0.571677	-0.000288568	0.0222467	0.0369863	0.547583	-0.000270826	0.0517593	0.0324116	0.110432	0.000657137	-0.0208003	0.0237646	0.381532	-9.92e-05	0.0243408	0.0369661	0.510314	-0.000240354	0.049197	0.0330431	0.136672	0.000515865	0.0265897	0.0364793	0.466146	-0.000198879	0.014434	0.0212261	0.496572	-4.02e-05	-0.00220684	0.0207439	0.915287	-0.000228662	-0.0163027	0.0231543	0.481454	-2.63e-05	0.00591117	0.0208692	0.777014	0.0019034	-0.00359131	0.0216117	0.868036	0.0025594	0.00681335	0.0215767	0.752206	0.00295573	-0.000344561	0.0222679	0.987656	0.00186984	0.00654022	0.0215886	0.76196	0.00189529	-0.0309723	0.0343802	0.367831	0.0017461	-0.0388414	0.0351478	0.269338	0.0020403	-0.050229	0.0345013	0.145714	-0.00313786	-0.0531618	0.0345005	0.123626	-0.00120755	0.00332482	0.0355401	0.925483	-0.00792678	-0.0248871	0.0355169	0.483631	-0.00473819	-0.00242258	0.0412219	0.953146	0.00117888	-0.051715	0.0233803	0.0270812	0.00261622	-0.00954477	0.0264995	0.718743	0.00418388	-0.00921493	0.027804	0.740358	0.00417557	-0.0261213	0.0233524	0.263452	0.00465245	-0.0705133	0.0213112	0.000953099	0.00889082	-0.0192856	0.0205165	0.347326	0.00470574	-0.0286756	0.0242811	0.237743	0.00115295	-0.0416981	0.021703	0.0548287	0.00211618	-0.01734	0.0215321	0.420734	-0.000678368	-0.0105248	0.0217021	0.62775	-0.000858382	-0.0210567	0.0215507	0.328644	-0.000550514	-0.0551659	0.020988	0.00864015	0.00192856	0.015582	0.0227813	0.494068	0.000880282	0.0088298	0.0208784	0.6724	0.000560017	0.0333686	0.0237315	0.159847	0.00131349	0.00290135	0.0206084	0.888053	-0.00114703	-0.0146541	0.0216416	0.498401	0.000677275	-0.0220484	0.0222964	0.322838	0.000894974	-0.00689095	0.0216832	0.750667	0.00119494	-0.0235828	0.0221676	0.287523	0.00104274	-0.0330287	0.0214668	0.124055	8.88e-05	0.0283042	0.0248538	0.254919	0.00213018	0.0509238	0.0229083	0.0263467	0.00194924	0.0519837	0.0229436	0.0235808	0.00408117	0.0131275	0.0225688	0.560865	0.00892412	0.00430414	0.0221475	0.845931	0.00123003	-0.0316387	0.0263901	0.230722	0.00219474	-0.023364	0.0214519	0.276232	0.00210848	-0.000495404	0.0271226	0.985429	0.00153354	0.0295878	0.021669	0.172275	0.00239107	-0.0108293	0.0293934	0.712595	-0.000397733	-0.0239564	0.0249231	0.336564	-0.00111947	-0.0456321	0.0245136	0.0628222	1.75e-05	-0.0162834	0.0229202	0.477519	-0.00103039	-0.0238165	0.0234528	0.309992	1.43e-05	-0.00755431	0.034164	0.825023	-0.000435119	-0.0215119	0.0259706	0.407593	-0.000143553	-0.0222995	0.0240893	0.354717	-6.54e-05	0.0127634	0.0369264	0.729648	-0.000402817	-0.0119306	0.0267194	0.655276	-0.000366248	-0.000331875	0.0257837	0.989732	0.000393478	0.0578676	0.0247753	0.019609	0.00200665	-0.0271128	0.0250128	0.278519	0.000931215	-0.0110016	0.0282317	0.696809	0.000491128	0.0246024	0.025088	0.326893	-1.75e-05	-0.0287965	0.0239693	0.229747	0.00108152	-0.0291757	0.0239243	0.222804	0.00102326	0.00198916	0.0298599	0.946894	-0.000517559	0.0290989	0.0231119	0.208191	0.000308252	0.00233749	0.0231851	0.919707	-0.000521896	-0.0292809	0.0231608	0.206318	0.000315167	0.0244637	0.0232695	0.293265	5.55e-05	-0.0298843	0.0232547	0.198939	0.000343145	-0.00714842	0.0231854	0.757881	-0.000477111	-0.0147211	0.023126	0.524499	-0.000313533	-0.0730868	0.0229395	0.00146887	0.00479581	0.00224626	0.0229708	0.922113	-0.000522214	-0.0316606	0.0230254	0.169307	0.000469101	0.0139259	0.0231567	0.547671	-0.000336501	0.00295002	0.0241805	0.902914	-0.000519406	0.0325085	0.0228841	0.155629	0.000536107	0.0450045	0.0245357	0.0667949	0.00124418	0.0446438	0.0238119	0.0609874	0.00132331	0.00243575	0.0236293	0.91791	-0.000521653	-0.0297007	0.0237504	0.211278	0.000297013	0.00311223	0.0236108	0.895148	-0.000518092	-0.0242353	0.0231745	0.295815	4.93e-05	-0.0115021	0.0235696	0.62561	-0.000401635	0.0242807	0.0233262	0.298065	4.4e-05	-0.0141331	0.0236416	0.55005	-0.000338758	0.0193486	0.0230676	0.401712	-0.000156237	-0.00581154	0.0231231	0.80159	-0.000493935	0.0290506	0.0230399	0.207526	0.000310697	-0.0115995	0.0231664	0.616646	-0.000395014	-0.00994467	0.0231185	0.667134	-0.000429648	-0.00627514	0.0235135	0.789599	-0.000489685	-0.00783906	0.0232504	0.73604	-0.00046729	0.0378248	0.0243989	0.121266	0.000738858	-0.0447307	0.0239952	0.0624761	0.00130228	-0.0100598	0.0234326	0.667755	-0.000430035	-0.0363954	0.0260869	0.163153	0.000498454	-0.00389715	0.0213967	0.855492	-0.000404292	0.0169473	0.0211169	0.42233	-0.000148792	-0.0279465	0.0245832	0.255746	0.000122175	-0.00760196	0.0207463	0.714086	-0.000362001	-0.0204098	0.0214402	0.341237	-3.92e-05	0.0197839	0.0219382	0.367266	-7.81e-05	-0.00775885	0.0225323	0.730622	-0.000368566	-0.0322993	0.0211033	0.126036	0.000560778	-0.00572309	0.0217108	0.792109	-0.0003891	-0.00178286	0.0221038	0.935721	-0.000415449	-0.0181872	0.0237803	0.444476	-0.000173526	0.00568209	0.0221085	0.797197	-0.000390537	0.0142348	0.0216923	0.511758	-0.00023805	0.0237476	0.0208965	0.255904	0.000121816	0.0190915	0.0214656	0.373891	-8.74e-05	-0.0424045	0.0241332	0.0790463	0.000871609	-0.00812725	0.0212266	0.701847	-0.000356843	-0.00706918	0.0214546	0.741815	-0.000372752	-0.00371874	0.0221182	0.866497	-0.000406344	-0.0302586	0.0214234	0.157977	0.000415647	0.0135772	0.034572	0.694571	-0.000998694	0.00784732	0.035993	0.827436	-0.00105118	-0.00795637	0.0231703	0.731348	-0.00101656	0.0188645	0.0289027	0.514038	-0.000865044	-0.0191499	0.038132	0.615698	-0.000896698	0.0595966	0.0377764	0.115143	0.00167985	0.0161616	0.0371379	0.663578	-0.000972125	0.072075	0.0380048	0.0583431	0.00300458	0.00513279	0.0354242	0.884839	-0.00117436	-0.0115764	0.0370383	0.754722	-0.00213254	0.013246	0.0378468	0.726463	-5.87e-05	0.0491688	0.0406221	0.226628	0.0160927	0.0547879	0.0407716	0.179612	-0.018891	0.041609	0.0421661	0.324251	-0.0149953	0.0148802	0.0357479	0.677362	-0.00110404	0.023106	0.0206422	0.263116	0.00010523	0.00117875	0.0204724	0.954091	-0.000414861	-0.00956534	0.0211872	0.651698	-0.000331369	0.026585	0.021697	0.220605	0.000208524	0.0354765	0.0232024	0.126415	0.000556247	0.0425465	0.0211422	0.0443061	0.00126697	-0.0186596	0.0204613	0.361901	-7e-05	0.016955	0.0229514	0.46015	-0.000189036	-0.00592251	0.0204601	0.772254	-0.000381349	-0.0163771	0.0204268	0.422791	-0.000148637	0.0275586	0.020847	0.18633	0.000310899	0.012334	0.0204557	0.5466	-0.000264866	0.0181951	0.0207398	0.380422	-9.58e-05	-0.0130109	0.0204711	0.525123	-0.00024805	-0.00405645	0.0205566	0.843587	-0.000400026	0.00694807	0.0214317	0.745822	-0.000372474	0.00293779	0.0213572	0.890605	-0.000408362	-0.000692592	0.0204667	0.973008	-0.000415764	0.0254255	0.0205204	0.215471	0.000222612	-0.000153907	0.0205139	0.994015	-0.000416218	-0.00704522	0.0205638	0.731931	-0.000367364	0.0144321	0.0206346	0.484373	-0.000212576	-0.0199473	0.0204391	0.329209	-1.98e-05	-0.0260902	0.0208562	0.21109	0.000234957	-0.0199818	0.0207676	0.33608	-3.09e-05	0.0282765	0.0207493	0.173102	0.000356461	0.0172085	0.0209281	0.411018	-0.000134767	0.0247439	0.0224204	0.269878	9.07e-05	0.0135063	0.0215454	0.530808	-0.000252621	-0.00486878	0.0204692	0.812014	-0.000392681	-0.0108831	0.0210902	0.60589	-0.000305364	0.0124551	0.0206858	0.547166	-0.000265293
cg22652934	21	34807738	0.0327959	0.0285013	0.249997	0.000113633	-0.129782	0.0233349	3.02e-08	0.010348	-0.135203	0.0206141	6.82e-11	0.0147023	0.0660162	0.0263727	0.012384	0.00212614	0.0500653	0.0261814	0.0559832	-0.00157385	-0.147867	0.0216493	1.11e-11	0.015385	-0.116196	0.0203675	1.33e-08	0.0107022	-0.107329	0.0225412	2.05e-06	0.00738636	-0.144259	0.0208017	5.41e-12	0.0161487	-0.0528917	0.0329694	0.108808	0.000551475	-0.0550502	0.033529	0.100769	0.000594217	-0.167676	0.024489	9.91e-12	0.0157419	-0.0559416	0.0330902	0.0910681	0.000651042	-0.0572216	0.0329303	0.0824202	0.000707539	-0.054122	0.03361	0.107486	0.000558261	-0.0609089	0.0316143	0.0541633	0.000949823	-0.0535703	0.0336116	0.111132	0.000539759	-0.00270065	0.0294878	0.927036	-0.000347929	-0.15369	0.0213459	8.39e-13	0.0174025	-0.0521453	0.0335948	0.120771	0.000493904	-0.00578435	0.0300597	0.847425	-0.000337875	-0.0484545	0.0331554	0.144047	0.000398112	-0.0296163	0.0192685	0.124438	0.000683222	-0.0724011	0.0187729	0.000118404	0.00495411	-0.0397993	0.0210129	0.0583565	0.00110362	-0.0626766	0.0189912	0.000982121	0.00342502	0.00361616	0.0197142	0.854479	-0.00323797	0.00682711	0.0197063	0.729046	-0.00316977	0.0277658	0.0203075	0.171688	0.000315287	-0.0390834	0.0196745	0.0471081	0.00165814	-0.0256708	0.0305399	0.400755	0.000225201	-0.0310248	0.0312235	0.320594	0.000384305	-0.0490788	0.0310277	0.113986	-0.00367864	-0.0540335	0.0306612	0.078298	0.0025568	-0.0253338	0.0318706	0.426847	-0.000469975	-0.0130413	0.0317821	0.68164	-0.0011938	-0.0104739	0.0366385	0.775025	-0.00105776	-0.0872524	0.0211546	3.86e-05	0.00411698	-0.11601	0.0241245	1.63e-06	0.00723666	-0.117117	0.0253225	3.98e-06	0.0066494	-0.0987482	0.0212732	3.67e-06	0.00670247	0.00459972	0.019561	0.814117	-0.00101151	-0.00888948	0.0187856	0.636115	-0.00095312	0.0182675	0.0220369	0.407228	-0.00148868	-0.0849718	0.0196233	1.56e-05	0.00470594	-0.00454686	0.0195511	0.816124	-0.000918946	-0.0633103	0.0196548	0.00129649	0.00255147	0.105006	0.0194351	7.3e-08	0.0089651	0.0416201	0.0190641	0.0291339	0.000698073	-0.128489	0.0202912	2.99e-10	0.0117566	0.0281741	0.0189359	0.136936	-0.00102711	0.0980678	0.0214371	5.05e-06	0.00537999	0.0111232	0.0187393	0.552859	-0.00209642	-0.070557	0.0195791	0.000321064	0.00267516	-0.0643478	0.0201875	0.0014563	0.00170747	-0.119409	0.019503	1.1e-09	0.0104018	-0.129443	0.0199204	1.01e-10	0.012606	-0.125143	0.0193049	1.12e-10	0.0131987	-0.0189757	0.022588	0.40097	-0.000818571	-0.0238656	0.0207374	0.249951	0.00146538	-0.00653643	0.0208794	0.754273	-0.00102141	0.0145709	0.0205978	0.479408	-0.00286013	0.0398237	0.0201022	0.047728	0.000449483	-0.0585426	0.023952	0.0146091	0.00116505	0.0285186	0.019489	0.143546	-0.000282192	-0.0278921	0.0246379	0.257742	-0.000601202	0.0114757	0.0196983	0.56025	-0.000956916	-0.0397012	0.0266114	0.135894	0.000462357	-0.019267	0.0224799	0.391507	-0.00185831	-0.0395548	0.022111	0.0737813	-0.000959252	-0.0247897	0.0208181	0.233888	-0.00294593	-0.14878	0.0209054	1.55e-12	0.0180383	-0.0855126	0.0307808	0.00552046	0.0024948	-0.141561	0.0232269	1.32e-09	0.0132223	-0.14196	0.0215104	5.31e-11	0.0155164	-0.0871033	0.0332776	0.00892755	0.00217389	-0.131346	0.0239364	4.62e-08	0.0106871	-0.0719303	0.0232404	0.0019961	0.0034555	-0.0464229	0.0223465	0.0378957	0.00151956	-0.151065	0.022345	1.82e-11	0.0165701	-0.12736	0.025376	5.67e-07	0.00889102	-0.0858052	0.0225698	0.000148121	0.00497886	-0.158282	0.0213907	2.03e-13	0.0194827	-0.157796	0.0213303	2.06e-13	0.0196216	-0.0961755	0.0268427	0.000348228	0.00445786	-9.37e-05	0.0210177	0.996444	-0.000435615	-0.0109466	0.0210726	0.603501	-0.000318019	0.0175625	0.0210579	0.404394	-0.000132559	-0.013241	0.0211556	0.531475	-0.000264913	-0.00475244	0.0211477	0.82222	-0.000413611	-0.0250762	0.0210662	0.234078	0.000181473	-0.0136966	0.0210204	0.514758	-0.000250609	0.00299454	0.0209142	0.886164	-0.000426687	0.0273489	0.0208689	0.190203	0.000312213	-0.000540366	0.020941	0.979417	-0.000435333	0.00459541	0.0210505	0.827219	-0.000414851	0.0287421	0.0219679	0.190928	0.000309773	-0.0026277	0.0208132	0.899548	-0.000428676	-0.0378582	0.0223051	0.0898286	0.000817904	0.00970312	0.0216655	0.654311	-0.000348204	-0.0153397	0.0214749	0.475137	-0.000213288	0.00136008	0.0215981	0.949796	-0.000433895	0.0219585	0.0214546	0.306226	2.07e-05	-0.0556902	0.0210274	0.00816217	0.00260903	-0.0150768	0.0214221	0.481656	-0.00021978	0.00620933	0.0212089	0.769734	-0.000398264	0.028312	0.0214803	0.18767	0.000320826	0.0256661	0.0209625	0.22098	0.000217232	0.00446639	0.0210181	0.831741	-0.000415941	-0.00406517	0.020952	0.846181	-0.000419215	0.00348608	0.0210587	0.868538	-0.000423679	-0.011249	0.0210131	0.592491	-0.000310729	-0.0202939	0.0213674	0.342373	-4.27e-05	-0.00867343	0.0211333	0.681554	-0.00036221	0.000105296	0.0221935	0.996215	-0.000435614	0.0198599	0.0218279	0.363039	-7.5e-05	0.0493452	0.0212662	0.0204414	0.00190367	0.0264598	0.0237169	0.264731	0.00010651	-0.00992431	0.019431	0.609582	-0.000254899	0.00498574	0.0191806	0.794938	-0.000321588	0.0491956	0.022307	0.0275349	0.00132953	0.0611484	0.0187946	0.00115802	0.00328939	-0.0419316	0.0194542	0.0312444	0.00125464	0.0507957	0.0198967	0.0107513	0.00189715	0.102994	0.0203398	4.47e-07	0.0083959	0.0276717	0.0191668	0.148963	0.000373629	0.092979	0.0196127	2.27e-06	0.00732809	0.0814743	0.0199952	4.78e-05	0.00533926	0.0196022	0.0215956	0.364144	-6.07e-05	0.0109575	0.0200774	0.585287	-0.000242137	-0.0258966	0.0196944	0.188681	0.00025123	0.0353972	0.0189679	0.0621581	0.000854824	-0.0239426	0.0194913	0.219445	0.000175396	-0.0130258	0.0219316	0.552625	-0.000223201	-0.0153565	0.0192753	0.425718	-0.000125947	-0.00539709	0.0194848	0.781815	-0.000318429	0.0770644	0.0200167	0.000121658	0.00473393	0.0579597	0.0194243	0.0028791	0.00271441	0.0654067	0.031127	0.0357544	-0.00183761	0.0515677	0.0324223	0.111898	-0.00259303	-0.0214262	0.0208807	0.304969	-0.00318572	0.0562878	0.0260226	0.0306695	-0.00173225	-0.0638467	0.0358672	0.0755292	0.00230079	-0.0744852	0.0355228	0.0363966	0.00337567	-0.0404324	0.0349796	0.248153	0.000357544	-0.0364838	0.0358607	0.309356	-0.000201451	-0.0209319	0.0333853	0.530893	-0.00064661	-0.0143111	0.0347373	0.68049	0.00130046	-0.0206158	0.0353852	0.560365	0.00138872	-0.0298866	0.0382218	0.434583	0.0136753	0.00911319	0.040189	0.820702	0.0168791	-0.000827404	0.0413358	0.984039	0.0259564	0.00162602	0.0336691	0.961497	-0.00130783	-0.00182638	0.0188716	0.922911	-0.000344431	0.016946	0.0187071	0.365115	-6.24e-05	0.00377801	0.0193648	0.845336	-0.000334449	0.0205758	0.019832	0.29962	2.66e-05	0.0404773	0.0211992	0.0563502	0.000918287	0.0279448	0.019332	0.148461	0.00037844	-0.00257714	0.0187042	0.890424	-0.000341085	0.0124635	0.0209774	0.552482	-0.000224916	0.0165028	0.0186965	0.377516	-7.68e-05	0.0170426	0.0186682	0.361389	-5.79e-05	0.0239882	0.0190538	0.208181	0.000203247	-0.00454841	0.0186969	0.80782	-0.000327103	0.00239408	0.0189586	0.899523	-0.000342142	0.010289	0.01871	0.582433	-0.000242508	0.00812595	0.018787	0.665401	-0.000282617	-0.0563851	0.0195492	0.00396334	0.00253466	-0.0590767	0.0194767	0.00244952	0.00283867	-0.014612	0.0187029	0.434731	-0.000135425	-0.0367807	0.0187443	0.0498674	0.000989222	-0.00940079	0.0187476	0.616115	-0.000260235	0.003016	0.0187947	0.872526	-0.000338732	-0.00351766	0.018861	0.852068	-0.00033559	-0.000912675	0.0186846	0.961046	-0.000346859	0.00504277	0.0190683	0.791453	-0.000323362	0.019577	0.01898	0.302446	2.22e-05	-0.0053669	0.0189719	0.777291	-0.000319853	-0.0373718	0.0191129	0.0506783	0.000979831	-0.0202974	0.0204923	0.32205	-6.58e-06	-0.00713972	0.0196927	0.716972	-0.000301967	-0.019605	0.0187032	0.29466	3.43e-05	0.0143596	0.0192741	0.456344	-0.000154663	-8.77e-05	0.0189075	0.996298	-0.000347682
cg15370819	19	53876143	0.0249436	0.026472	0.346168	-3.39e-05	0.0607816	0.0217916	0.00533177	0.00204404	0.0433324	0.0193465	0.0252081	0.00301362	-0.00451119	0.0245437	0.854187	-0.000401549	-0.0119644	0.0243672	0.623475	-0.000546461	0.0662697	0.02029	0.00110787	0.00286186	0.0332973	0.0190602	0.0807921	0.000609602	0.0702182	0.0210047	0.000843457	0.00301146	0.0589138	0.0194988	0.00254681	0.00244921	0.0385667	0.030626	0.208072	0.000177136	0.0401635	0.0311462	0.197362	0.000200435	0.0619409	0.0229588	0.00703414	0.00189344	0.0396261	0.0307398	0.197515	0.000200093	0.0392193	0.0305926	0.199991	0.000194581	0.0402218	0.0312207	0.197784	0.000199491	0.0370104	0.0293753	0.207842	0.000177621	0.0405886	0.0312215	0.193739	0.000208655	0.0218328	0.0273812	0.425332	-0.000110186	0.0627437	0.0200233	0.00175133	0.00265626	0.0402721	0.0312052	0.197001	0.000201247	0.0241493	0.0279117	0.387028	-7.61e-05	0.0389396	0.0307955	0.206208	0.000181089	0.0376999	0.0178902	0.0352102	0.0015781	0.0312633	0.0174871	0.0739535	0.00120969	0.0324554	0.0195232	0.0965819	0.00108151	0.0551206	0.0176128	0.00177484	0.00474667	-0.0112043	0.0182493	0.539311	-0.000161173	0.00620451	0.0182292	0.733619	1.36e-05	0.0114526	0.0188354	0.543231	0.00194239	0.0373736	0.0182462	0.0406565	0.00292763	0.0485538	0.0286524	0.0904078	0.000866445	0.0390162	0.0293101	0.183386	0.000317685	0.0312344	0.0288314	0.27889	-0.00622233	0.046769	0.0287725	0.104345	-0.00877545	0.0356568	0.0300605	0.235815	-0.0115457	0.03278	0.0295839	0.268091	-0.00490196	-0.0326321	0.0344318	0.343453	0.000457112	-0.00552671	0.0197525	0.77966	0.000428775	0.0489646	0.0222883	0.0281389	0.0141152	0.0303197	0.023403	0.195276	0.0131963	0.0104964	0.019668	0.59362	0.0127886	-0.0749269	0.0179187	3.02e-05	0.0177169	-0.0188844	0.0172761	0.274479	0.0129864	0.0379008	0.0204799	0.0643637	0.00142629	0.0201125	0.018318	0.272348	0.00118077	0.0289444	0.0181667	0.111251	0.000500776	0.0108945	0.0183176	0.552072	-0.000141359	-0.032289	0.0181811	0.0758836	0.000683211	0.0174243	0.0177407	0.326131	3.38e-05	0.0657866	0.0189473	0.000527683	0.00906374	0.00311005	0.0176185	0.859901	0.000390883	-0.0595428	0.0199926	0.00293241	0.00301754	0.0176478	0.0174027	0.310659	0.00173111	0.0463547	0.0182358	0.0110949	0.00230403	0.0549385	0.0187805	0.0034784	0.00292502	0.060255	0.0181703	0.000928421	0.00355712	0.0827618	0.0186235	9.3e-06	0.00624651	0.0609676	0.0180823	0.000760659	0.00324248	0.0114829	0.0212654	0.589273	0.00109102	0.014521	0.0197453	0.462186	3.71e-05	0.0126038	0.0196535	0.521406	0.00124879	0.0171469	0.0193996	0.376878	0.000722872	-0.0119307	0.0189279	0.52856	0.00191071	0.0355902	0.0225677	0.114952	0.00182125	-0.0171227	0.0183408	0.350637	0.00109434	-0.00144522	0.0232005	0.950336	0.000995202	-0.0187007	0.0185396	0.313252	0.00133264	0.0126048	0.0249986	0.614163	-0.000248244	-0.0190633	0.0209149	0.362158	-0.000176342	-0.0124923	0.020587	0.544048	-0.000322131	-0.0230968	0.019281	0.2311	-0.000931437	0.079072	0.0196021	5.7e-05	0.00487829	0.0373024	0.028655	0.193147	0.000223559	0.0714594	0.0217351	0.00102808	0.00314218	0.0710757	0.0201531	0.000430462	0.00366092	0.042694	0.0309708	0.1682	0.000289734	0.0632004	0.0223753	0.00478311	0.00223858	-0.0107449	0.0216654	0.61999	-0.000207132	-0.0276004	0.0208077	0.184846	0.000196828	0.0502374	0.0209943	0.0168106	0.00155621	0.0691984	0.023674	0.0035075	0.00250364	0.0435031	0.0210334	0.0387462	0.00105352	0.0898442	0.0200468	7.84e-06	0.00617038	0.0835741	0.0199953	3.05e-05	0.00677023	0.024585	0.0250158	0.325841	0.00138851	-0.0223216	0.0195423	0.253525	0.000114742	-0.00265129	0.0196024	0.892428	-0.000370003	-0.0078976	0.0195903	0.686898	-0.000315617	0.0210198	0.0196737	0.285484	5.33e-05	0.0276125	0.0196594	0.160344	0.000366193	-0.0153354	0.0195997	0.434072	-0.000146109	0.00545396	0.0195544	0.780347	-0.000347565	-0.00412754	0.0194534	0.831996	-0.000359924	-0.0260044	0.019411	0.180533	0.000299214	0.0255495	0.0194685	0.189581	0.000271946	0.0335239	0.0195634	0.0867876	0.000728561	-0.0182526	0.0204393	0.371977	-7.63e-05	0.00146772	0.0193597	0.939577	-0.000374734	0.0144635	0.0207622	0.486132	-0.000193938	-0.0193722	0.020148	0.336443	-2.85e-05	0.0156418	0.0199745	0.433685	-0.00014572	-0.0305204	0.0200759	0.128637	0.000493497	-0.0262707	0.0199522	0.188125	0.00027623	0.000671243	0.0195999	0.972684	-0.000376459	0.0197293	0.0199231	0.322185	-7.29e-06	-0.00888686	0.019727	0.652414	-0.000300375	0.0351808	0.019972	0.0783354	0.00079112	-0.0194273	0.0195014	0.319298	-2.86e-06	0.0115259	0.0195484	0.555534	-0.000245826	0.00369907	0.0194887	0.849485	-0.000363315	-0.0320595	0.0195724	0.101612	0.000633314	-0.012561	0.0195448	0.520522	-0.000221174	0.0182722	0.0198755	0.358055	-5.83e-05	-0.0479322	0.0196234	0.0146847	0.00186515	-0.00692193	0.0206428	0.737427	-0.000334501	-0.0297589	0.0202955	0.142759	0.000432875	-0.0245218	0.0198038	0.215801	0.000200794	-0.0411832	0.0220457	0.0619254	0.000936429	0.00606804	0.0180685	0.737028	-0.000264561	-0.0132792	0.017833	0.456571	-0.000132819	-0.0422978	0.0207456	0.0415872	0.000939591	-0.0056556	0.0175198	0.746869	-0.00026712	0.0107627	0.018108	0.552335	-0.00019283	-0.0182671	0.0185254	0.324218	-8.25e-06	-0.067172	0.0189716	0.000407849	0.00341974	-0.0343046	0.0178153	0.0542932	0.000806069	-0.0506158	0.018301	0.00572915	0.00197567	-0.0517608	0.0186317	0.00551646	0.00199597	-0.0578842	0.0200447	0.00391976	0.00217992	-0.0264349	0.0186613	0.156759	0.000299905	0.0234013	0.0183132	0.20145	0.000188577	-0.00635706	0.0176513	0.718774	-0.000259513	0.0274022	0.0181205	0.13063	0.000383315	-0.0167302	0.0203914	0.412051	-9.74e-05	-0.0260731	0.0179167	0.145754	0.000332974	-0.0257061	0.0181095	0.155907	0.00030237	-0.039354	0.0186584	0.035047	0.00102624	-0.0395419	0.0180793	0.0288429	0.00112572	-0.0448152	0.0288375	0.120346	-0.000146685	-0.0394923	0.0300276	0.18861	-0.000384018	0.0095824	0.0193384	0.6203	-0.000898617	-0.0362032	0.0241114	0.133401	-0.000202284	0.0318927	0.0344078	0.354321	-0.000137516	0.0104173	0.0341541	0.760458	-0.00170624	0.0348864	0.0335034	0.298133	8.22e-05	0.0312484	0.0343704	0.363601	-0.000984763	0.0237403	0.0319663	0.457951	-0.000438036	0.0507256	0.0333745	0.129028	0.000511778	0.0707891	0.0337947	0.0365976	0.0037039	0.0255731	0.036808	0.487482	-0.00257422	0.0201112	0.0386007	0.602587	0.000697229	0.0345209	0.0395873	0.38364	-0.0229687	0.0434153	0.0322196	0.178296	-1.45e-05	0.00408429	0.0175724	0.816229	-0.000285177	-0.00896928	0.0174218	0.606725	-0.000221537	-0.0257638	0.0180232	0.153016	0.000314251	0.00791756	0.0184708	0.66822	-0.000246056	-0.0194853	0.0197526	0.324018	-8.1e-06	-0.0102329	0.0180089	0.56995	-0.000204104	-0.00528606	0.0174164	0.761531	-0.000273688	0.00154198	0.0195351	0.937093	-0.000299592	-0.0221328	0.017406	0.203672	0.000185822	0.00517848	0.0173863	0.765849	-0.000274715	-0.00809478	0.0177481	0.648371	-0.000238735	0.0229128	0.017403	0.188115	0.000220931	-0.0100402	0.0176523	0.569571	-0.000203912	-0.0212692	0.0174172	0.222162	0.000147988	-0.0132507	0.0174922	0.448825	-0.000128441	0.000369474	0.0182397	0.983841	-0.000301347	0.00113575	0.0181759	0.950181	-0.000300293	0.00350461	0.0174178	0.840555	-0.00028926	0.00256367	0.01747	0.883346	-0.000294976	0.00113076	0.0174582	0.948363	-0.000300205	-0.0432964	0.0174755	0.0133071	0.00154451	-0.0169906	0.017559	0.33334	-1.92e-05	0.00933445	0.0173973	0.591638	-0.000214653	0.0164234	0.0177524	0.355002	-4.34e-05	-0.036817	0.0176597	0.037208	0.00100675	0.03677	0.017648	0.0373248	0.00100515	0.015156	0.0178105	0.394889	-8.31e-05	0.0107788	0.0190847	0.572281	-0.000205276	0.00572024	0.0183373	0.755113	-0.000272122	0.00966199	0.0174191	0.579174	-0.000208687	0.000312596	0.0179498	0.986107	-0.000301379	0.00452619	0.0176057	0.797137	-0.000281537
cg07504977	10	100371255	0.0530966	0.0283943	0.0616286	0.000868942	0.126763	0.0232664	5.69e-08	0.00985834	0.117416	0.0206026	1.38e-08	0.00886901	0.0159308	0.0263709	0.545841	-0.000204259	0.0214153	0.0261004	0.412027	0.000420121	0.132276	0.0216802	1.25e-09	0.0122435	0.0966709	0.0204001	2.29e-06	0.00730223	0.104579	0.0225297	3.67e-06	0.00699583	0.111106	0.0208313	1.07e-07	0.00943874	0.14731	0.0327235	7.12e-06	0.00665084	0.150428	0.0332786	6.53e-06	0.00670824	0.107186	0.0245721	1.35e-05	0.00622744	0.148114	0.0328452	6.86e-06	0.00667485	0.148035	0.0326863	6.27e-06	0.00673512	0.149924	0.03336	7.37e-06	0.00662761	0.14242	0.0313847	6.01e-06	0.00676276	0.149628	0.0333618	7.69e-06	0.00659964	0.117733	0.0292785	6e-05	0.00524734	0.112294	0.0213999	1.7e-07	0.00912906	0.148677	0.033346	8.69e-06	0.00651891	0.119114	0.0298483	6.82e-05	0.00516341	0.145867	0.0329095	9.81e-06	0.00643901	0.042352	0.0192315	0.0277579	0.00159286	0.0265566	0.0188053	0.158044	0.000615046	0.0161244	0.0209999	0.442672	0.000133062	0.0394335	0.0189804	0.0378693	2.45e-05	0.0385136	0.0195982	0.0495291	-0.00248594	0.0123123	0.0196055	0.530072	-0.00388387	-0.0542094	0.0202384	0.00745233	0.00100719	0.0473129	0.0196132	0.0159383	0.0010107	0.0393686	0.0307131	0.200148	0.000611856	0.0292366	0.031414	0.352199	0.000166894	-0.001308	0.0309473	0.966295	-0.003564	-0.0154205	0.0308555	0.617338	-0.001423	0.0303056	0.0314449	0.335375	0.00625232	0.0182218	0.0315565	0.563765	-0.00195772	-0.0184929	0.0368389	0.615763	0.0010982	0.0237258	0.0212211	0.263684	-0.000239619	0.0469542	0.0242393	0.0528666	-0.00251275	0.029315	0.0254472	0.249456	-0.00335408	0.0276136	0.0213771	0.19659	-0.00323549	0.0689656	0.0195049	0.000415391	-0.000792784	0.0693178	0.0187271	0.000219915	-0.000380131	0.0186638	0.0220231	0.396835	-0.000423482	-0.0117682	0.0196616	0.549547	0.000639849	0.0428469	0.0194879	0.0280118	0.00256526	0.0229014	0.0196517	0.244003	0.00135843	-0.00451066	0.0195283	0.817353	0.000927683	-0.0147211	0.0190429	0.439579	0.00111449	0.0692791	0.0205644	0.000769411	0.000717914	0.0146103	0.01894	0.440559	-0.000485321	-0.0989972	0.0214315	4.09e-06	0.00661511	0.0219944	0.0186782	0.239113	0.000825698	0.113878	0.0194778	5.81e-09	0.0109424	0.0982151	0.0201188	1.13e-06	0.00745953	0.100889	0.0195316	2.63e-07	0.00748107	0.112115	0.0199581	2.2e-08	0.0100862	0.114532	0.0193431	3.73e-09	0.0115507	-0.00570589	0.022691	0.801485	-0.000291357	-0.0124887	0.0208411	0.549095	0.00166817	-0.0241161	0.0209599	0.250047	0.00048198	0.00699197	0.0206004	0.73434	0.00483237	0.00846795	0.0201883	0.674936	-7.48e-05	0.0107137	0.0240937	0.656608	-0.000240118	-0.0205059	0.0195791	0.295078	0.000104063	-0.00545688	0.0247541	0.82555	-0.000296934	-0.0192677	0.0197817	0.330172	4.58e-05	0.00678154	0.0267378	0.799808	-0.000356305	0.0604918	0.0224272	0.0070512	0.0015223	0.0830819	0.0220343	0.000167683	0.00402284	0.0357103	0.0206088	0.0832968	-0.00270609	0.119932	0.0209492	1.2e-08	0.0115927	0.151039	0.0305745	8.48e-07	0.00857524	0.134679	0.0231905	7.4e-09	0.0119344	0.11392	0.0215432	1.38e-07	0.0098613	0.17099	0.0330269	2.49e-07	0.00944318	0.132466	0.023874	3.28e-08	0.0108783	0.0809098	0.0231844	0.000494179	0.00420002	0.0783057	0.0222698	0.000447838	0.00403893	0.102108	0.0224489	5.74e-06	0.00731033	0.13565	0.0252812	9.04e-08	0.0103911	0.0857055	0.0225146	0.000145245	0.00496824	0.14122	0.0213907	5.23e-11	0.0156842	0.136814	0.0212782	1.61e-10	0.0123996	0.13733	0.026602	2.69e-07	0.00683715	0.0341304	0.0208781	0.10229	0.000718889	0.02604	0.0209413	0.213869	0.000234953	0.00749104	0.0209382	0.720562	-0.000375404	0.0434006	0.0210074	0.0389856	0.00140351	0.00592517	0.0210237	0.778107	-0.000396325	-0.0183905	0.020947	0.380095	-9.86e-05	0.0168112	0.020896	0.421213	-0.000151815	0.0354009	0.0207739	0.0885471	0.000818319	-0.00609735	0.0207569	0.768985	-0.00039337	-0.0241249	0.0208101	0.246504	0.000147967	0.0149889	0.0209244	0.473885	-0.000209551	-0.0456983	0.021822	0.0363975	0.00145375	-0.0277089	0.0206804	0.180472	0.000342013	-0.00376756	0.0221935	0.86522	-0.000418126	0.0585404	0.0214923	0.00652118	0.00275141	0.015233	0.0213492	0.475626	-0.000211286	-0.0482141	0.0214394	0.0246515	0.00174158	0.00347582	0.0213356	0.870608	-0.000419108	-0.00953876	0.0209469	0.648896	-0.000341218	0.0151035	0.0212967	0.478304	-0.000213934	-0.0110843	0.0210836	0.599146	-0.000311492	0.0080701	0.0213648	0.705681	-0.000369081	-0.0361561	0.0208304	0.0827946	0.000865027	0.0249534	0.0208865	0.232368	0.000183832	0.0286277	0.0208179	0.16927	0.000383192	0.0140712	0.0209328	0.501545	-0.000235933	-0.00764369	0.0208911	0.714499	-0.000372874	0.00586674	0.0212477	0.782496	-0.000397699	-0.0545927	0.0209682	0.00930696	0.00247791	0.00213482	0.0220636	0.922931	-0.000426508	-0.0492878	0.0216721	0.0230772	0.00179077	-0.0475864	0.0211438	0.0245399	0.00174496	-0.047302	0.0235585	0.0448195	0.00130203	0.00578956	0.0194181	0.765616	-0.000313786	0.0229042	0.0191609	0.23208	0.000147619	-0.0237103	0.0223111	0.288034	4.45e-05	0.0219499	0.0188226	0.243689	0.000123872	0.0547751	0.0194252	0.00485068	0.00238507	0.0145633	0.0199111	0.464606	-0.000160122	-0.0711032	0.0203904	0.000498365	0.00382144	-0.0249209	0.019155	0.193399	0.000238357	-0.0516592	0.0196714	0.00869953	0.00202418	-0.0607995	0.0200161	0.00241467	0.00282095	0.00912718	0.0215837	0.67243	-0.000282803	0.0808537	0.0199867	5.41e-05	0.00525094	0.0578205	0.0196481	0.00328826	0.00262741	0.0302962	0.0189587	0.110191	0.000534449	0.0438141	0.019461	0.0244649	0.00139795	0.0143272	0.0219157	0.51335	-0.00019718	0.0735544	0.0191974	0.000131131	0.00467888	0.0627378	0.0194231	0.00125681	0.00323288	-0.0538633	0.0200387	0.00724576	0.00213668	-0.0152877	0.0194489	0.431932	-0.000131576	0.0609315	0.031112	0.05033	-0.000479733	0.0657597	0.0323872	0.0424598	-0.000364266	0.00177151	0.0208733	0.932374	-0.00202317	0.0389939	0.0260234	0.1342	-0.00112009	0.0284938	0.0354691	0.422071	-0.000367937	0.0192363	0.0351468	0.584352	0.000773225	0.0472684	0.0345101	0.171255	0.000907191	0.0477346	0.0353479	0.177352	0.00235708	0.0500035	0.0329024	0.12906	0.00135528	0.0323239	0.034393	0.347652	0.001078	0.0379947	0.0347707	0.274933	-0.00286861	0.0109905	0.0377615	0.771119	-0.0166954	0.0256149	0.0399556	0.521753	-0.0213671	0.0128878	0.0416918	0.757366	-0.0258555	0.042709	0.0331653	0.19829	0.00218563	0.0305049	0.0187991	0.104809	0.00056345	0.0156432	0.0186475	0.401627	-0.000102312	0.000351965	0.0193027	0.985454	-0.000345342	-0.0368085	0.0197569	0.0625926	0.00085222	-0.00848427	0.0211487	0.688334	-0.000289837	0.0341165	0.019265	0.0767218	0.000736831	-0.0317776	0.0186312	0.0882294	0.000658598	0.00360317	0.0209116	0.863214	-0.000335196	-0.0125217	0.0186378	0.501759	-0.000189487	0.00497726	0.0186116	0.789166	-0.00032074	0.0254022	0.0189917	0.181191	0.000272341	0.0410283	0.0186155	0.0276336	0.00132954	0.0231224	0.018891	0.221092	0.000171971	-0.0088803	0.0186502	0.634018	-0.000267107	-0.0505593	0.0186948	0.00689705	0.00217365	0.0478509	0.019497	0.014198	0.0017304	0.053944	0.019421	0.00552476	0.00231128	0.0170851	0.0186417	0.359512	-5.53e-05	0.0642533	0.0186484	0.000581223	0.00373447	0.0066496	0.0186879	0.722008	-0.000301701	-0.00761765	0.0187337	0.684322	-0.000288314	0.00441502	0.0188003	0.814358	-0.000326397	0.00650505	0.018624	0.726912	-0.000303294	-0.00185885	0.0190073	0.922103	-0.000342152	0.0164963	0.0189203	0.383374	-8.28e-05	0.01561	0.0189082	0.409142	-0.000109969	0.0457806	0.0190426	0.016298	0.00164666	-0.00920009	0.0204302	0.652528	-0.000275377	-0.00959893	0.0196289	0.624878	-0.000262814	-0.0151895	0.018645	0.415354	-0.000116145	0.0143255	0.0192122	0.455964	-0.000153346	-0.0107783	0.0188452	0.567425	-0.000232417
cg07037944	15	63998608	0.010367	0.026578	0.696532	-0.000258528	-0.101115	0.021803	3.74e-06	0.00618948	-0.100551	0.019477	2.67e-07	0.00884842	-0.00352316	0.0247802	0.886954	-0.000212187	0.00990556	0.0245485	0.686615	-0.00171363	-0.0915649	0.0204461	7.93e-06	0.0057281	-0.0731052	0.0191974	0.000144075	0.00406924	-0.0651049	0.0212224	0.00218444	0.00254114	-0.107829	0.0194727	3.46e-08	0.0089136	-0.0529602	0.0307329	0.0849942	0.000599744	-0.0536632	0.0312556	0.0861442	0.000593123	-0.122158	0.0229304	1.1e-07	0.00823656	-0.0545419	0.0308465	0.0771794	0.000647463	-0.0546971	0.0306983	0.0749342	0.00066214	-0.0538844	0.0313303	0.0856033	0.000596225	-0.0549404	0.0294743	0.0624614	0.00075333	-0.0541818	0.0313311	0.0838993	0.000606138	-0.019118	0.027487	0.486803	-0.000157387	-0.119979	0.0199741	2.23e-09	0.0105142	-0.0550942	0.0313137	0.0786527	0.00063808	-0.026546	0.0280175	0.343504	-3.12e-05	-0.0549751	0.0309015	0.07538	0.000659188	-0.0425854	0.0180687	0.0185217	0.00160844	-0.0264025	0.0176703	0.135281	0.000605024	-0.0331741	0.019723	0.0927176	0.000785444	-0.05097	0.0178351	0.00430749	0.0020748	0.00176558	0.0184815	0.923901	-0.00112049	0.00510034	0.0184734	0.782506	-0.00109142	0.0231662	0.0190606	0.224353	3.82e-05	-0.0130813	0.0184869	0.479275	-0.000356343	-0.0692999	0.0288649	0.0165056	0.0022178	-0.0849372	0.0294841	0.00403581	0.00349313	-0.0703331	0.0291014	0.0158168	0.0136055	-0.060818	0.0289921	0.0361534	0.0168537	-0.0415042	0.0297506	0.163279	0.0158067	-0.0429667	0.0298567	0.150408	0.0053432	0.025072	0.0344794	0.467267	0.00142822	-0.0316281	0.0198699	0.111591	0.00116138	-0.0245103	0.0227302	0.281017	0.000755722	-0.0499141	0.0238307	0.0363331	0.00173597	0.0146821	0.0200392	0.463842	0.000565066	0.0176174	0.0183304	0.336613	0.000700776	-0.00828157	0.0176075	0.638158	0.000486657	-0.0225739	0.0206248	0.273861	0.000755119	-0.0491057	0.0184096	0.00770312	0.00284617	-0.0616675	0.0182947	0.000763143	0.00321546	-0.0634799	0.0184342	0.000585318	0.00336842	0.0547943	0.0183224	0.00281701	0.00248909	-0.00513824	0.0179069	0.774185	-0.000186406	-0.0658654	0.0193142	0.000662345	-0.00287222	0.000762887	0.0177377	0.965698	0.000552822	0.0610958	0.020126	0.00242968	0.00334566	-0.00139123	0.0174878	0.9366	-0.00282126	-0.0799383	0.018304	1.32e-05	0.00630676	-0.0533531	0.0189101	0.00482646	0.00296671	-0.0216574	0.0183927	0.23913	0.000353688	-0.0347008	0.0188185	0.0653281	0.00142466	-0.113231	0.0181516	5.34e-10	0.0108094	-0.0129832	0.0212618	0.541515	0.000187908	-0.00344866	0.0196425	0.860651	0.0065622	0.0075561	0.0196503	0.700629	2.1e-05	-0.00354795	0.0193499	0.854537	-0.00172219	0.0263101	0.0189331	0.164802	0.000691837	-0.0611195	0.0225356	0.00674543	0.00251145	-0.00518898	0.0183518	0.777399	0.000158887	-0.0420267	0.0231771	0.0699457	0.00116	0.00324125	0.0185417	0.861248	7.36e-05	-0.0516748	0.0250102	0.0389493	0.00108917	0.00515369	0.0210155	0.806302	9.84e-05	-0.0180288	0.0206799	0.383422	0.000321161	-0.0215347	0.0193652	0.266265	-0.00135917	-0.118244	0.0196044	1.94e-09	0.0113038	-0.0667785	0.0287785	0.0204214	0.00142327	-0.111785	0.0217625	3.08e-07	0.00815188	-0.11274	0.0201618	2.57e-08	0.00969579	-0.0668082	0.0311122	0.0318909	0.00117269	-0.100826	0.0224225	7.31e-06	0.00619172	-0.0473713	0.0217558	0.0295712	0.00102045	-0.0355773	0.020902	0.0888969	0.000542325	-0.115833	0.0209724	3.78e-08	0.00927589	-0.113968	0.0237221	1.67e-06	0.00698701	-0.0761214	0.0210966	0.000316147	0.00388639	-0.126222	0.0200627	3.88e-10	0.0121944	-0.125629	0.0200279	4.37e-10	0.0131934	-0.0699113	0.0251403	0.00547458	0.00322237	-0.0123889	0.0195947	0.527303	-0.000227271	-0.00844467	0.0196487	0.667409	-0.000308732	0.0183549	0.0196334	0.349983	-4.77e-05	-0.00763635	0.0197269	0.698729	-0.000321941	-0.00799523	0.0197175	0.68517	-0.000316419	4.28e-05	0.0196505	0.998264	-0.000378719	-0.0275069	0.0195904	0.160475	0.000367493	0.00860168	0.0194994	0.65918	-0.000304989	-0.0144657	0.019465	0.457486	-0.000169499	0.00721982	0.0195246	0.711593	-0.000326908	-0.0029238	0.0196277	0.8816	-0.000370312	0.0371736	0.0204733	0.0695933	0.00086814	-0.0381467	0.0193839	0.0492384	0.00108549	0.00281629	0.0208152	0.892391	-0.000371783	0.0299362	0.0201889	0.138315	0.000453381	-0.0251239	0.0200168	0.209604	0.000217701	0.028104	0.0201265	0.162789	0.000359308	0.0320918	0.0199952	0.108689	0.00059592	-0.00812146	0.0196461	0.679376	-0.000313969	-0.0124178	0.0199747	0.53424	-0.000232299	-0.0335863	0.0197587	0.0893502	0.00071432	-0.0433433	0.0200106	0.0304514	0.00139417	0.00956263	0.0195528	0.624859	-0.000288094	0.0017508	0.0195975	0.928824	-0.000375696	0.0168199	0.0195316	0.38927	-9.78e-05	0.0191299	0.0196298	0.329933	-1.9e-05	0.00762314	0.0195934	0.697277	-0.000321364	0.0163099	0.0199244	0.413137	-0.000124894	0.0277657	0.0196941	0.158769	0.000373612	0.0435916	0.0206658	0.0350616	0.0013029	0.0386411	0.0203355	0.0575819	0.000986583	0.0555788	0.019814	0.00508946	0.00258893	0.0657446	0.0220634	0.00292591	0.00296826	-0.0469208	0.0181952	0.00998345	0.00170849	-0.056984	0.0179453	0.00151786	0.00274224	0.0119802	0.0209427	0.567351	-0.00020405	0.0112992	0.0176688	0.522567	-0.000179256	0.00895549	0.0182639	0.623945	-0.000230388	0.0273704	0.0186791	0.142991	0.000347611	0.0936695	0.0190822	9.87e-07	0.0069264	0.0422299	0.0179604	0.018801	0.00137011	0.0848623	0.0183985	4.22e-06	0.00608848	0.0785915	0.0187477	2.88e-05	0.00498568	0.0622486	0.0202112	0.00209754	0.00256257	0.0122755	0.0188285	0.514497	-0.000174373	-0.0265996	0.0184685	0.14994	0.000325589	0.024302	0.0177955	0.172201	0.000262149	-0.00559522	0.0182856	0.759643	-0.000274934	-0.0166326	0.0205665	0.418766	-0.000104916	-0.00468194	0.0180793	0.795686	-0.000282996	0.00166611	0.0182737	0.927362	-0.000300826	0.0851647	0.0187464	5.86e-06	0.00589929	0.00461599	0.018255	0.8004	-0.000283944	0.0470578	0.029144	0.106558	0.00381856	0.0362689	0.0303509	0.232249	0.00340537	-0.0164278	0.0195425	0.400673	0.00315234	0.000902327	0.0243841	0.970485	0.00290475	-0.0462474	0.0323575	0.153409	0.000900392	-0.0505477	0.0320901	0.115704	0.000172041	-0.038382	0.031526	0.223867	0.000416741	-0.0245227	0.0323592	0.448831	-0.0014853	-0.0136234	0.0300968	0.650949	-0.000688468	-0.0410371	0.0314312	0.192148	-0.000792108	-0.0452999	0.0320582	0.158133	-0.000678347	-0.0363702	0.035038	0.299699	-0.000894529	-0.0119946	0.0367074	0.743981	0.0131822	0.0295383	0.0369912	0.424968	0.0509762	0.0244819	0.0303556	0.420248	-0.00141893	-0.00964505	0.0177055	0.585984	-0.000215227	0.0305202	0.0175432	0.0820547	0.000619438	-0.00469414	0.0181693	0.796158	-0.00028565	-0.00360338	0.0186124	0.846508	-0.000294612	0.024034	0.0199011	0.227309	0.000140237	0.0182726	0.0181433	0.313991	4.38e-06	-0.0045009	0.0175495	0.797614	-0.000285948	-0.0122945	0.0196824	0.532273	-0.000186625	-0.0372714	0.0175267	0.0335742	0.00107579	0.0333375	0.0175042	0.0569768	0.000802792	-0.0135456	0.017882	0.448838	-0.000130419	-0.00238297	0.017543	0.891964	-0.00030044	-0.0289865	0.0177771	0.103135	0.00050707	-0.045199	0.0175286	0.00998824	0.00172366	0.00714754	0.0176274	0.685168	-0.000255745	0.0216779	0.0183728	0.238177	0.000119953	0.0256444	0.018306	0.1614	0.000294321	-0.0664511	0.0174907	0.000149293	0.00408387	-0.00698511	0.0176028	0.691542	-0.000257872	-0.0131167	0.0175891	0.455915	-0.000135834	-0.00910011	0.0176336	0.605862	-0.000224542	-0.00794656	0.0176961	0.653437	-0.000244343	-0.0376953	0.0175119	0.0314675	0.00110972	0.00248889	0.0178915	0.889376	-0.000300164	0.0291013	0.0178016	0.10225	0.000511264	0.0322629	0.0177871	0.0698469	0.000699841	-0.0027348	0.0179494	0.878916	-0.000298981	0.00770921	0.0192311	0.688556	-0.000256882	0.0103754	0.0184763	0.574482	-0.000209536	0.0272146	0.0175432	0.120984	0.000430018	-0.00640399	0.0180862	0.723314	-0.000267699	0.01745	0.0177363	0.325298	-9.8e-06
cg06946797	16	11328552	0.0104075	0.0313282	0.739766	-0.000376901	-0.0754343	0.0257794	0.00346932	0.0031908	-0.0849315	0.0229409	0.000219279	0.00391539	0.00801397	0.0290553	0.782716	-0.000164211	-0.00717889	0.0288139	0.803272	-0.000398349	-0.0993253	0.024003	3.64e-05	0.00667962	-0.0576417	0.022564	0.0107016	0.00230083	-0.0961324	0.0248644	0.000113879	0.0057844	-0.0780509	0.0230585	0.000725305	0.00440629	-0.0288111	0.0362458	0.426773	-0.000155936	-0.0301101	0.0368618	0.414116	-0.000140946	-0.0866615	0.0271464	0.00143224	0.00387508	-0.0311924	0.0363803	0.391324	-0.000112179	-0.0314524	0.0362057	0.385104	-0.000103906	-0.0298089	0.0369501	0.419912	-0.000147894	-0.0332628	0.0347633	0.338761	-3.58e-05	-0.030292	0.0369512	0.412434	-0.000138903	0.0078009	0.0324027	0.809774	-0.000399112	-0.0860436	0.0236727	0.000285079	0.0051408	-0.0278665	0.0369325	0.450619	-0.000182424	0.000969716	0.0330318	0.976583	-0.000423314	-0.0290857	0.0364464	0.424938	-0.000153804	-0.0239303	0.0212167	0.259492	0.00060112	-0.0362178	0.0207237	0.0806704	0.00134279	-0.0199855	0.023147	0.388008	0.000381695	-0.0360291	0.0209366	0.0854227	0.00152881	-0.0141203	0.0216592	0.514517	-0.000146861	-0.0311424	0.0216343	0.150163	0.000763657	0.00212148	0.0223552	0.924404	0.000290579	-0.0330399	0.0216446	0.127044	0.00146598	-0.025948	0.0334959	0.438689	0.000770574	-0.0324775	0.0342454	0.343125	0.000974962	-0.0119628	0.0339486	0.72462	0.0116082	-0.0140171	0.0338875	0.67922	0.0150682	-0.027429	0.0351479	0.435333	0.00941243	-0.0400823	0.0349386	0.25154	0.0164639	-0.0103543	0.0401975	0.796771	-0.00218545	-0.0372415	0.0233646	0.111104	-0.000910599	-0.0558092	0.0267068	0.0367651	-0.000517811	-0.0837289	0.0279908	0.00281043	0.00139557	-0.0335781	0.0235546	0.15415	-0.00149618	0.0604519	0.0215184	0.00501102	0.000887224	0.0413611	0.0206855	0.0456811	-0.000741275	0.00404959	0.0242591	0.867441	-0.00196456	-0.0100524	0.0216884	0.643062	-0.00149702	-0.0507025	0.0214785	0.0183358	0.00119384	-0.0381476	0.0216573	0.0783125	8.51e-05	0.0378095	0.0215114	0.0789528	0.00016223	0.0232487	0.0209887	0.268127	-0.000613083	-0.0865512	0.0225092	0.000124342	0.0061019	0.0433845	0.0208304	0.0373953	-9.29e-05	0.0532165	0.0236832	0.0247431	0.000204258	0.0354177	0.0205708	0.0852647	-0.00433644	-0.0232037	0.0216098	0.283055	-0.00142622	-0.0116857	0.0222711	0.599845	-0.00179434	-0.0513502	0.0216223	0.0176452	0.000293498	-0.0706541	0.0220922	0.00140385	0.00229825	-0.0869038	0.0213881	5.02e-05	0.00643387	-0.0407649	0.0248725	0.101387	0.00110735	-0.00862887	0.022899	0.706351	-0.00182019	-0.00843479	0.0230053	0.713924	-1.4e-05	0.00882043	0.0226248	0.696687	-0.00053921	0.0257704	0.0221605	0.245017	0.000789162	-0.013429	0.0264277	0.611412	-2.96e-06	0.00917968	0.0214808	0.669177	-0.000205401	-0.0236469	0.0271475	0.383836	0.000226156	-0.00787862	0.021703	0.71663	-6.09e-05	-0.0526231	0.0292908	0.0725612	0.00101804	-0.0440415	0.0248132	0.0760649	0.000666482	-0.0364644	0.024427	0.135652	0.00025759	-0.0533466	0.022865	0.0197447	0.00528038	-0.083532	0.0232271	0.000330878	0.00535212	-0.0603707	0.033912	0.075198	0.000977779	-0.0870939	0.0257281	0.000725616	0.00469453	-0.0749899	0.0238753	0.00170984	0.00398232	-0.0627877	0.0366568	0.0869009	0.000871815	-0.0795474	0.0264832	0.00270154	0.00360518	-0.0906361	0.025581	0.000404853	0.00494266	-0.0443162	0.024626	0.0720847	0.000911421	-0.104183	0.0247911	2.76e-05	0.00721808	-0.103779	0.028003	0.000216504	0.00556208	-0.0577424	0.0248946	0.0204733	0.00197206	-0.0763691	0.0238042	0.00135748	0.00402548	-0.0756175	0.0237968	0.00150848	0.00331449	-0.0643313	0.0296725	0.030278	0.00103287	0.019906	0.0231534	0.390053	-0.000137892	-0.0335831	0.0232063	0.148042	0.000578007	0.0190856	0.0232029	0.410879	-0.000170974	-0.0286154	0.0233026	0.219624	0.00026841	0.0122449	0.0233001	0.599284	-0.000382753	0.00243199	0.0232217	0.916603	-0.000523081	0.00834571	0.0231635	0.718672	-0.000460193	0.0160182	0.0230412	0.487028	-0.000273196	0.0313561	0.0229935	0.172848	0.000454155	-0.0109916	0.0230724	0.633853	-0.000408796	-0.0212791	0.0231891	0.358942	-8.35e-05	0.0168333	0.0242144	0.48704	-0.00027321	-0.0163072	0.0229298	0.477071	-0.000261307	-0.0342817	0.0245839	0.163359	0.000498987	0.00413826	0.0238734	0.862404	-0.000512984	-0.00946779	0.0236647	0.689148	-0.000444187	0.0312643	0.0237858	0.188889	0.000384458	0.0142344	0.0236448	0.547248	-0.000337134	-0.0569274	0.023176	0.0141382	0.00265255	-0.0361646	0.023591	0.125469	0.000713017	0.0468034	0.0233417	0.0451089	0.00159371	-0.0171144	0.0236768	0.469882	-0.000252469	0.00846996	0.023107	0.713999	-0.000457787	-0.0389225	0.0231396	0.0927416	0.00096589	0.0213498	0.0230804	0.35509	-7.63e-05	0.0209089	0.0231982	0.367551	-9.92e-05	0.0119954	0.0231535	0.604471	-0.000386867	-0.0117135	0.0235484	0.618957	-0.000397965	0.0104519	0.0232857	0.653595	-0.00042228	0.0174293	0.0244503	0.476041	-0.000260054	0.0246257	0.0240497	0.306006	2.56e-05	0.0102091	0.0234687	0.663611	-0.000428753	0.0205963	0.0261374	0.430808	-0.000200402	0.00040214	0.0213819	0.984996	-0.000417437	0.0141054	0.0211031	0.503949	-0.000230973	0.0153199	0.0245713	0.533032	-0.000255207	0.0482243	0.0207057	0.0199518	0.00184279	0.00321071	0.0214297	0.880917	-0.000408207	0.0375272	0.0219117	0.0869242	0.000806139	0.0701901	0.0224648	0.0018058	0.00364197	0.0556535	0.0210653	0.00830422	0.00248883	0.0450883	0.0216736	0.0376159	0.00138677	0.0353111	0.0220749	0.109837	0.000650113	0.023145	0.0237616	0.330145	-2.14e-05	0.0234146	0.0220874	0.289228	5.17e-05	-0.00925155	0.0216784	0.669596	-0.000341502	0.0521541	0.0208572	0.0124765	0.00218691	-0.00365175	0.0214544	0.864862	-0.000405481	-0.0211897	0.0241296	0.379957	-9.55e-05	0.0170764	0.0212091	0.420828	-0.000146837	0.0234913	0.021434	0.273211	8.4e-05	0.0408545	0.0220848	0.0644694	0.00100979	0.0342617	0.0214055	0.109615	0.000651444	0.0181455	0.034386	0.597773	-0.00149485	-0.00309343	0.0358009	0.931153	-0.00162714	-0.0272965	0.0230382	0.236238	-0.000945904	0.00692584	0.028751	0.809667	-0.00160245	-0.0610809	0.0397378	0.124757	0.00177451	-0.0661881	0.0393985	0.0934464	0.000693153	-0.0294481	0.0387531	0.447595	-0.000551792	-0.0223557	0.0397472	0.574005	-0.00259294	0.0160111	0.0369711	0.665107	-0.00106154	0.0204551	0.0386244	0.596578	-0.00293553	-0.000478388	0.0394197	0.990321	0.00063026	0.0185164	0.0428351	0.665707	0.00790447	0.0240071	0.0452598	0.596044	0.0131035	0.0350958	0.0474563	0.459946	0.0140265	0.0157842	0.0372922	0.672248	-0.00277359	0.000693308	0.0207505	0.973349	-0.000419897	-0.00599052	0.0205732	0.770942	-0.00038471	0.00873709	0.0212921	0.681595	-0.000349556	-0.0278398	0.0218036	0.201797	0.000264769	0.0230046	0.0233247	0.324112	-1.15e-05	0.0462781	0.0212432	0.0294808	0.00157106	-0.0116453	0.0205649	0.571271	-0.000285527	-0.0123104	0.0230663	0.593607	-0.000300591	0.0177271	0.020558	0.388624	-0.000107763	-0.023761	0.0205243	0.247119	0.000142946	-0.0383437	0.020942	0.0672504	0.000987276	0.0292954	0.0205487	0.154115	0.000433612	0.0223929	0.0208404	0.282726	6.49e-05	0.0064422	0.0205738	0.754216	-0.000379133	0.00359388	0.0206582	0.861907	-0.000407638	-0.0448018	0.0215159	0.0374396	0.00139937	-0.0369107	0.0214476	0.0854043	0.000823481	-0.0532379	0.0205349	0.00959299	0.00239735	-0.0266821	0.0206212	0.195837	0.000283194	0.0196414	0.0206109	0.340719	-3.86e-05	0.0224286	0.0206602	0.277784	7.5e-05	0.0072376	0.0207384	0.727128	-0.000369145	0.00298945	0.0205447	0.884323	-0.000411462	-0.00932027	0.0209661	0.656698	-0.000337264	0.0116154	0.0208734	0.577951	-0.000290155	0.0308913	0.0208501	0.138601	0.000501855	-0.0230662	0.0210289	0.272819	8.53e-05	-0.00446483	0.0225375	0.842981	-0.000403861	0.00205606	0.0216539	0.924363	-0.000416575	0.0137239	0.0205685	0.504701	-0.000233173	-0.0173662	0.0211924	0.412621	-0.000138045	-0.00546105	0.0207896	0.792821	-0.000391347
cg25653947	8	143361047	-0.0494081	0.0291534	0.0902708	0.000687185	0.0360659	0.0240423	0.133741	0.000459051	0.0305385	0.0213578	0.152909	0.00152638	-0.0211664	0.0270624	0.434225	0.00105355	-0.0314579	0.0268341	0.241207	-9.22e-05	0.0331753	0.0224231	0.139154	0.000430017	0.0197074	0.0210314	0.348843	-4.41e-05	0.0315754	0.0232194	0.174017	0.000307204	0.0464466	0.0215074	0.0309211	0.00134357	-0.0024937	0.0337567	0.941119	-0.000365545	-0.00238482	0.0343308	0.944625	-0.000365777	0.0586186	0.0253083	0.020646	0.00160009	-0.00185415	0.033883	0.956365	-0.000366451	-0.00233922	0.0337205	0.944701	-0.000365782	-0.00368253	0.0344129	0.914791	-0.000363341	-0.000195677	0.0323784	0.995179	-0.000367538	-0.00298751	0.0344141	0.930831	-0.000364781	-0.0113471	0.030175	0.706923	-0.000315555	0.042405	0.022095	0.0550947	0.000984529	0.000560696	0.0343958	0.986996	-0.000367454	-0.00804806	0.0307608	0.79363	-0.000342381	-0.00338321	0.0339436	0.920615	-0.000363899	-0.00704369	0.0197818	0.721825	-0.00108179	0.0383032	0.0193032	0.0473537	0.000297326	-0.0056899	0.0215784	0.792049	-0.00110255	0.0453175	0.0195024	0.0202379	0.00171014	0.0262857	0.0202186	0.193719	0.000864295	0.0279291	0.0202149	0.167239	0.000656703	-0.0183207	0.0208413	0.379471	2.71e-05	0.0280223	0.0201793	0.165083	0.0015262	-0.00457634	0.0319978	0.886297	-0.00064575	-0.00874018	0.0327171	0.789403	-0.000614065	-0.00346103	0.0319303	0.913703	0.0112395	0.0100113	0.0318074	0.753013	0.00930896	0.0123699	0.0326146	0.704559	0.0180499	-0.0320706	0.0328682	0.329413	0.00195307	-0.0204491	0.0383247	0.593732	0.00156536	0.0440753	0.0217957	0.0432831	0.000915764	0.0761821	0.0248368	0.00218769	0.00579877	0.0527177	0.0260841	0.0434002	0.00387852	0.0541292	0.0218991	0.0135244	0.00461004	-0.0690489	0.020014	0.000571655	0.00777111	-0.0134107	0.0192766	0.486693	0.00365406	0.0280768	0.0226088	0.21443	-9.61e-06	0.0446381	0.0202143	0.0273359	0.000860106	0.00345274	0.0200676	0.863411	-0.000326128	0.0129152	0.0202258	0.523184	-0.000952423	-0.0189532	0.0200816	0.345376	-1.44e-05	-0.0418055	0.0195733	0.0328078	0.00131137	0.0422581	0.0210602	0.0449371	-0.00116072	-0.0156383	0.0194445	0.421344	-0.000261644	-0.00823351	0.0221062	0.709594	-0.00044656	-0.00175158	0.0192386	0.927466	-0.00010887	-0.032917	0.0201414	0.102348	0.000474114	-0.00531154	0.0207692	0.798176	-0.000473251	0.0294537	0.020173	0.144425	-0.000837476	0.02007	0.0206442	0.33107	-0.000226846	0.0101328	0.0200216	0.612844	-0.00028245	-0.00494953	0.023201	0.83109	0.000854826	-0.0338629	0.0214858	0.115194	-0.00468073	-0.00394901	0.021407	0.853662	0.000464914	0.0178276	0.0209965	0.395952	0.00394585	-0.00518356	0.0206498	0.801824	0.000429402	-0.0050075	0.0246278	0.838901	0.000853166	-0.0115741	0.019968	0.562229	0.00138505	-0.00182228	0.0253012	0.942591	0.000838772	-0.000547886	0.0202238	0.97839	0.000836999	-0.0151674	0.0273228	0.578879	-0.000275249	0.000228655	0.0230044	0.99207	-0.00019509	1.1e-05	0.0226436	0.999612	-0.000195127	-0.0485704	0.0211523	0.02177	0.00577815	0.0269266	0.0215711	0.212084	0.000215993	-0.00131369	0.0314255	0.96666	-0.000386599	0.0213453	0.0238889	0.371687	-7.8e-05	0.0267599	0.022155	0.227255	0.000177583	-0.00491228	0.0339665	0.885025	-0.000379172	0.0171887	0.0245754	0.48437	-0.000197771	0.0217892	0.0237448	0.358922	0.000462347	0.00844813	0.0228047	0.711084	0.000246687	0.0401585	0.0230294	0.0813551	0.00131332	-0.00460205	0.0260287	0.859679	-0.000432481	0.0130896	0.0230843	0.570755	-0.000262711	0.0301621	0.0220952	0.172382	0.000277191	0.0327969	0.0220099	0.136363	0.00100529	0.0181647	0.02741	0.5076	0.000370685	-0.00580313	0.0212301	0.784622	-0.000411495	-0.0105033	0.0213118	0.622191	-0.00033667	0.0273502	0.021266	0.198586	0.000290598	-0.00575757	0.0213722	0.787659	-0.000412449	-0.00655544	0.0213658	0.75902	-0.000402854	0.022441	0.0212819	0.291824	4.97e-05	0.00142457	0.0212793	0.946632	-0.000442749	0.00813836	0.0211266	0.700125	-0.000378713	-0.0204505	0.0210859	0.332254	-2.64e-05	0.0259315	0.0211438	0.220209	0.00022401	0.0245238	0.0212553	0.248759	0.000147176	-0.022215	0.0222045	0.317226	4.22e-07	0.0165148	0.0210211	0.432197	-0.00017018	0.0409645	0.0225278	0.0691817	0.00102381	-0.0518504	0.0218552	0.017783	0.0020516	0.0114689	0.0216945	0.597114	-0.000320394	0.00110303	0.0218568	0.959757	-0.00044361	0.0054878	0.0216785	0.800187	-0.000416227	-0.0232674	0.0212786	0.274347	8.7e-05	0.0325474	0.0216277	0.132541	0.000561707	0.0177747	0.0214227	0.406819	-0.000138513	0.0260241	0.0217062	0.230726	0.000194377	-0.012242	0.0211834	0.563406	-0.000296151	0.0177161	0.0212315	0.404161	-0.000135029	0.00650549	0.0211641	0.75859	-0.000402699	-0.012853	0.0212696	0.545732	-0.000282275	-0.00916414	0.0212286	0.666023	-0.000361823	0.0162964	0.0215862	0.450388	-0.0001912	-0.0853375	0.0212532	6.2e-05	0.00666127	-0.00765584	0.0224171	0.732757	-0.000392844	-0.0284366	0.0220444	0.197239	0.000295028	-0.0188097	0.021515	0.382102	-0.000104764	-0.0286823	0.0239623	0.231486	0.000192298	0.0111939	0.0199506	0.574802	-0.000249192	0.00800528	0.019693	0.684414	-0.00030361	-0.0208471	0.0229268	0.363302	-6.3e-05	-0.0158694	0.0193522	0.41229	-0.000119103	-0.00975647	0.0199951	0.625642	-0.000277106	-0.0372138	0.0204437	0.0688548	0.00084019	-0.0242794	0.0210108	0.247988	0.000121901	-0.0293595	0.0196779	0.135848	0.000445503	-0.00435508	0.0202558	0.829785	-0.000346918	-0.0443684	0.0205874	0.0312661	0.00132273	-0.0493937	0.0221503	0.0258574	0.00144157	-0.0184817	0.0206124	0.37002	-7.13e-05	-0.0227391	0.0202229	0.260964	9.61e-05	-0.0318041	0.0194823	0.102734	0.000604826	-0.0207946	0.0200147	0.29894	2.89e-05	0.00709662	0.0225201	0.752699	-0.000327604	-0.0403433	0.0197772	0.0414866	0.00114755	-0.0488082	0.0199807	0.0146575	0.00180159	-0.055662	0.0205883	0.00691528	0.00228697	-0.00135731	0.0199864	0.945862	-0.000362062	-0.0405316	0.0318578	0.203443	-0.000282952	-0.0331384	0.0331726	0.317943	-0.000544292	0.0118125	0.0213588	0.580296	-0.000835889	-0.0385882	0.0266325	0.147535	-8.07e-05	0.0115911	0.0356178	0.744961	-0.00093541	0.00700404	0.0353247	0.842892	-0.00145434	0.0229821	0.0346787	0.507748	-0.000586421	0.0291571	0.0355512	0.412437	-0.000787844	0.0418973	0.0330445	0.205286	0.000634193	0.0882708	0.0344078	0.0105294	0.00519652	0.0985799	0.0349131	0.00489887	0.00911481	0.095869	0.0373432	0.0105046	0.018023	0.0890604	0.0399564	0.0262484	-0.000416859	0.0739533	0.0417567	0.0771958	-0.00639786	0.0206424	0.0333594	0.536272	-0.00109259	0.00556529	0.0192453	0.772475	-0.000331429	0.00190347	0.0190799	0.920542	-0.000358086	0.00585949	0.0197463	0.766695	-0.000329825	-0.0084404	0.020227	0.676514	-0.000298684	0.0101479	0.0216588	0.639452	-0.000282259	-0.0292839	0.0197159	0.137617	0.000435768	0.0123026	0.0190759	0.519042	-0.000211206	-0.00291811	0.0213951	0.891525	-0.000354956	0.0232374	0.0190652	0.223042	0.0001755	-0.010697	0.0190385	0.574272	-0.00024747	0.0269862	0.0194303	0.165021	0.00033568	0.0254992	0.0190571	0.181029	0.000285616	-0.019189	0.0193315	0.321008	-5.31e-06	0.0155929	0.0190775	0.413826	-0.000120024	0.0415567	0.0191362	0.0299958	0.00134099	-0.000643167	0.0199908	0.974337	-0.000361313	0.00116027	0.019921	0.95356	-0.00036046	-0.0108902	0.0190752	0.568123	-0.000243762	0.00842178	0.0191487	0.660121	-0.000291698	0.000922166	0.0191242	0.961546	-0.000360846	-0.033291	0.0191571	0.082395	0.000729524	0.0215892	0.0192272	0.261633	9.43e-05	-0.0234713	0.0190473	0.217989	0.000187389	-0.0160192	0.0194412	0.410044	-0.000116083	-0.00113527	0.0193612	0.953247	-0.000360443	0.0330634	0.0193323	0.0873653	0.000695277	-0.00706657	0.0195064	0.717187	-0.0003142	-0.0249804	0.0208936	0.231988	0.000155223	-0.00906011	0.020086	0.651988	-0.00028807	0.0303675	0.0190652	0.111351	0.00055527	0.0330488	0.0196492	0.0927297	0.000660605	-0.00223933	0.0192797	0.907545	-0.000356805
cg09702859	1	198932710	0.0774805	0.031263	0.0132785	0.00216947	0.159031	0.0255788	6.1e-10	0.0156416	0.133422	0.022737	5.11e-09	0.0139979	0.00801062	0.0289512	0.782042	-0.000855716	0.0172113	0.0286831	0.548538	-0.00118369	0.140653	0.0238322	4.18e-09	0.013817	0.121199	0.0223761	6.78e-08	0.0116033	0.0895242	0.024802	0.000313931	0.0049635	0.126048	0.022941	4.4e-08	0.0121737	0.198366	0.0359652	3.91e-08	0.012269	0.20735	0.0365616	1.62e-08	0.0129848	0.109508	0.0270893	5.48e-05	0.00644093	0.200638	0.0360955	3.07e-08	0.0124649	0.19864	0.0359252	3.62e-08	0.0123315	0.207795	0.0366492	1.63e-08	0.0129782	0.180978	0.0345207	1.74e-07	0.0110601	0.206962	0.0366528	1.86e-08	0.0128701	0.138374	0.0322396	1.85e-05	0.00730691	0.120831	0.0235842	3.28e-07	0.0105503	0.206719	0.0366337	1.9e-08	0.012853	0.151721	0.0328422	4.08e-06	0.00851966	0.197981	0.0361683	4.94e-08	0.0120809	0.00216228	0.0211517	0.918586	0.000156935	-0.00948749	0.020668	0.64625	0.00023998	0.00483351	0.0230731	0.834088	0.0001708	-0.00767981	0.0209028	0.713354	0.00038513	-0.000273659	0.0215971	0.989891	0.000454664	0.0256223	0.0215603	0.23481	0.00146313	-0.00830437	0.0223034	0.70968	0.000386653	0.00912301	0.021602	0.672833	0.00116638	0.00276118	0.0341685	0.935606	-0.000510857	-0.0338266	0.034924	0.332947	0.000149975	-0.0446426	0.0344101	0.194774	0.0141803	-0.0433788	0.0345062	0.208971	0.0100009	-0.0195662	0.0353975	0.580544	0.0129594	0.00932605	0.0351724	0.790942	0.00959811	-0.0407403	0.0409184	0.319619	3.53e-05	0.0493567	0.0232367	0.0337806	0.00253164	0.0484624	0.0265883	0.0684929	0.000991038	0.0788636	0.0278659	0.00469775	0.00293493	0.0410294	0.0234385	0.0801767	0.000883825	0.045767	0.0214037	0.0326098	0.00252692	0.0425226	0.0205575	0.0387183	0.00240508	0.012556	0.0241363	0.602972	0.00077025	0.0636783	0.0215403	0.00314902	0.00399945	0.0649124	0.0214187	0.00247016	0.00244913	0.0629627	0.0215643	0.00354029	0.00290878	-0.0368203	0.0214706	0.0865083	-0.000126184	-0.0232519	0.0209481	0.267136	-0.000833694	0.058874	0.0225583	0.00912725	-0.00508963	-0.00519975	0.020757	0.80222	0.00055186	-0.136171	0.0234153	6.98e-09	0.014375	0.020125	0.0205271	0.326997	0.00140642	0.103556	0.0213979	1.4e-06	0.010164	0.11564	0.0220265	1.67e-07	0.0118461	0.0812319	0.0214794	0.000160056	0.00605049	0.0892075	0.0219488	4.99e-05	0.00747993	0.116911	0.0212599	4.28e-08	0.0118925	-0.0291585	0.0248349	0.240503	0.000258301	-0.0488046	0.0230091	0.0340531	0.00141189	0.0453566	0.0229198	0.0479684	0.000659513	0.0195676	0.0225089	0.38478	0.00142607	-0.020155	0.0221135	0.362182	-0.000652299	0.0296356	0.0263717	0.261256	0.000205543	0.0315733	0.0214259	0.140754	0.000203968	0.00270932	0.0271025	0.920382	-0.000366345	-0.0200409	0.0216587	0.354923	2e-05	0.000418248	0.0292761	0.988603	-0.000456442	0.0760773	0.0247045	0.00210219	0.00378127	0.0863694	0.0242949	0.000386841	0.00515978	0.0455797	0.0227771	0.0455191	0.00145356	0.144023	0.0230389	5e-10	0.0168026	0.206644	0.0335626	9e-10	0.0162958	0.175458	0.0254556	7.39e-12	0.0204354	0.137516	0.0236957	7.58e-09	0.0144599	0.211336	0.0363142	6.89e-09	0.0145419	0.16743	0.0262311	2.17e-10	0.0175214	0.0992054	0.0254784	0.000102085	0.00748682	0.099906	0.0244832	4.68e-05	0.00699323	0.123348	0.0246617	6.2e-07	0.0118356	0.107807	0.0279263	0.000116927	0.00736452	0.113184	0.0247594	5.15e-06	0.00886164	0.140454	0.0235936	3.12e-09	0.0163708	0.125202	0.0236072	1.27e-07	0.0136475	0.145955	0.0294513	7.84e-07	0.0109265	-0.0563288	0.0230268	0.0145384	0.00260608	0.00145179	0.0231301	0.94996	-0.000522689	-0.00212519	0.0231168	0.926762	-0.00052032	0.0239095	0.0232146	0.303189	3.19e-05	-0.0317934	0.0231979	0.170705	0.000460406	-0.00237058	0.0231309	0.918384	-0.000519243	-0.0226568	0.0230672	0.32614	-1.85e-05	-0.00406591	0.0229543	0.859427	-0.000508283	-0.0237821	0.022909	0.299367	4.07e-05	-0.030301	0.0229718	0.187331	0.000387867	0.00763895	0.0231035	0.740957	-0.000467359	-0.0338299	0.024109	0.16074	0.000507888	-0.0357076	0.0228269	0.117942	0.000758195	0.0299342	0.0244911	0.221785	0.000258944	-0.000478441	0.0237803	0.983951	-0.000524545	0.0389818	0.023554	0.0981125	0.000911071	-0.0123177	0.0237031	0.603366	-0.000382984	-0.0475729	0.0235261	0.043322	0.00161702	0.0316369	0.023114	0.171267	0.000457824	0.0471695	0.0234869	0.0447687	0.00158796	-0.0277611	0.0232685	0.233008	0.000222012	-0.0162832	0.0235846	0.490029	-0.000274541	-0.0223354	0.0230111	0.331871	-3.04e-05	0.0265781	0.0230595	0.249244	0.000172226	0.0264688	0.022987	0.249703	0.000170876	0.0242998	0.0231055	0.293094	5.56e-05	-0.0134043	0.0230625	0.561173	-0.000347418	-0.0251329	0.0234501	0.28398	7.8e-05	-0.00458538	0.0231957	0.843318	-0.000504239	-0.0240155	0.0243513	0.324174	-1.44e-05	-0.0310217	0.0239511	0.195427	0.000355202	-0.0268898	0.023369	0.250036	0.000169898	-0.0201129	0.0260354	0.439915	-0.000211512	0.00965127	0.0213245	0.650891	-0.00033027	0.0173071	0.0210465	0.410983	-0.00013445	-0.0373441	0.0244953	0.127525	0.00054946	-0.0198286	0.0206734	0.3376	-3.32e-05	-0.00174197	0.0213734	0.935051	-0.000412629	-0.041567	0.0218505	0.057264	0.00108598	-0.0638816	0.0224144	0.0044144	0.00294723	-0.0294529	0.0210349	0.161605	0.000398621	-0.0478033	0.0216136	0.0270935	0.00161281	-0.0452122	0.0220081	0.0400661	0.001335	0.032882	0.0236935	0.165344	0.000384298	-0.00366844	0.0220351	0.867794	-0.000403871	0.0535664	0.0215906	0.0131792	0.00213522	-0.0118638	0.0208317	0.569072	-0.000280619	0.035059	0.0213844	0.101267	0.000700212	-0.00247685	0.0240705	0.918052	-0.000410989	-0.00183308	0.0211566	0.930963	-0.00041227	-0.000651747	0.0213837	0.975688	-0.000415004	-0.0662822	0.021997	0.00261574	0.0033417	-0.0293012	0.0213526	0.17013	0.000366497	-0.0189361	0.0340087	0.577731	0.000848004	0.00896745	0.0354079	0.800095	0.000729976	0.0355177	0.0227792	0.119121	0.00186483	0.0463708	0.0284153	0.102877	0.00197586	0.112773	0.0402845	0.00527135	0.00914972	0.150249	0.0397091	0.000168834	0.0163803	0.0566884	0.0394054	0.150747	0.00144406	0.0739274	0.0403186	0.0671757	0.00182703	-0.0276536	0.0376263	0.462632	-0.000622314	-0.0200952	0.0392951	0.609252	-0.00255139	-0.0367519	0.0400995	0.359747	-0.00319053	-0.0159636	0.0436796	0.714895	0.000566876	0.0107785	0.0459999	0.814832	-0.00507758	0.00181884	0.047408	0.969412	-0.00350066	0.0141914	0.0379184	0.708332	-0.00254711	0.00417407	0.0206333	0.839704	-0.000398624	0.0257675	0.0204499	0.207799	0.000244078	-0.0170704	0.0211696	0.420126	-0.000145338	0.0147365	0.0216867	0.496884	-0.000223671	0.00834325	0.0231979	0.719141	-0.000361855	-0.0191366	0.0211432	0.36552	-7.51e-05	-0.0346555	0.0204365	0.0900793	0.000778514	0.0398974	0.0229212	0.0818953	0.000842447	-0.0291218	0.0204359	0.154297	0.000427995	0.015637	0.0204123	0.44373	-0.000171678	-0.00359232	0.0208405	0.863161	-0.000403286	0.0251831	0.0204354	0.217965	0.000215409	0.0112513	0.0207272	0.587306	-0.000293126	-0.0214841	0.0204529	0.293648	4.29e-05	0.0116718	0.0205403	0.569934	-0.000281389	0.0186443	0.0214129	0.384015	-0.000100496	0.0118947	0.0213403	0.577326	-0.000286469	0.0224701	0.0204461	0.271898	8.63e-05	0.0354202	0.0204985	0.0841469	0.000824192	-0.0154715	0.0204964	0.450429	-0.000178766	0.00073647	0.0205495	0.971414	-0.000415107	0.00508039	0.0206218	0.805428	-0.000390403	-0.00705552	0.0204284	0.729845	-0.00036604	0.029407	0.020839	0.158349	0.000411654	0.0156722	0.0207544	0.450258	-0.000178587	-0.00604898	0.0207431	0.77061	-0.00038028	0.0444994	0.0208938	0.0333052	0.00146653	0.0413405	0.0223925	0.0650074	0.000999393	0.037361	0.0215164	0.0826404	0.000836346	0.0233715	0.0204483	0.253189	0.000127249	0.013343	0.0210744	0.526713	-0.000248978	0.0179535	0.020669	0.385156	-0.000102004
cg18115724	2	88090857	-0.0508183	0.0296971	0.0871898	0.000734077	0.0432086	0.0244859	0.0777734	0.000804675	0.0632876	0.021561	0.00336886	0.00408008	-0.000317732	0.0272285	0.990691	-0.00164162	-0.000168096	0.0269753	0.995029	-0.000573915	0.0410115	0.0226506	0.0703434	0.000840506	0.0255899	0.0212485	0.228603	0.000166296	0.0375855	0.0234553	0.109211	0.000578571	0.0613752	0.0218917	0.00510105	0.00260534	0.00548869	0.034387	0.8732	-0.000371511	0.0103564	0.0349712	0.767153	-0.00034778	0.0816784	0.0257513	0.00153706	0.00343738	0.00712596	0.0345153	0.836454	-0.00036497	0.00630575	0.0343499	0.854366	-0.000368375	0.010409	0.0350548	0.766545	-0.0003476	5.1e-05	0.032983	0.998766	-0.000381227	0.0101233	0.0350561	0.772784	-0.000349423	-0.0200293	0.0307338	0.514665	-0.000219269	0.0648406	0.0224819	0.00396553	0.00277874	0.0105066	0.0350374	0.764309	-0.000346933	-0.00947783	0.0313326	0.762308	-0.00034633	0.00692403	0.0345773	0.841306	-0.000365934	-0.0166686	0.0199405	0.403296	-0.000408335	-0.0240192	0.0194816	0.217744	-0.000105643	-0.0116066	0.0217542	0.593721	-0.000561037	-0.0206689	0.0196657	0.293374	0.000605809	-0.0310156	0.0203488	0.127612	0.0012715	-0.0209978	0.0203393	0.302017	0.00105465	-0.0110212	0.0209876	0.599548	0.000298458	0.0186164	0.0202985	0.359181	0.00242175	0.0458726	0.0321175	0.153468	0.000534348	0.0377779	0.0328497	0.250359	8.5e-05	0.0366192	0.0322545	0.256485	0.0145526	0.0818249	0.0322633	0.0113436	0.0109665	0.0197955	0.0333708	0.553172	0.0109092	0.0139572	0.0331794	0.674088	0.00618137	-0.0457015	0.0384787	0.235179	-0.000162067	-0.00505882	0.02197	0.817912	0.000313164	0.00928656	0.0250577	0.710968	-0.00751725	0.0451961	0.0262734	0.0855405	-0.00646321	0.0501679	0.0220613	0.0230656	-0.00563893	0.0273484	0.0201954	0.175824	-0.00663549	0.0226591	0.0193979	0.24289	-0.00681081	0.00816431	0.022797	0.720281	0.00034101	0.025068	0.02038	0.218824	0.000915922	0.0218345	0.020203	0.279929	0.00115908	0.0279013	0.0203561	0.170629	0.00145477	-0.0215333	0.0202221	0.28707	0.00114653	0.0112176	0.0197258	0.569634	0.000848625	0.0133256	0.0211649	0.529024	0.00734084	0.0177367	0.0195918	0.365404	0.000603908	-0.0276265	0.0222749	0.215021	0.000869478	0.0251365	0.0193862	0.194907	0.000705375	0.0225106	0.0203074	0.267776	0.000755137	0.0386436	0.0209135	0.0647749	0.00156191	-0.0134697	0.0203387	0.507871	0.00126703	-0.00131657	0.0208119	0.949565	0.000295021	0.0680699	0.0201151	0.000727441	0.00458991	-0.0175598	0.0235094	0.455198	0.000399107	0.0279509	0.0217268	0.19845	0.00460257	-0.00605249	0.0217116	0.780453	0.000848981	-0.0156129	0.0213708	0.465132	0.00398525	0.0125276	0.0209278	0.549504	0.000452391	0.0184269	0.0249635	0.460513	0.000393796	-0.00136189	0.0202843	0.946477	0.000886548	-0.0074318	0.0256499	0.772047	0.00020594	-0.0382624	0.0204841	0.0619282	0.00159162	-0.00198934	0.0276588	0.94267	-0.00040538	0.0238162	0.0234853	0.310664	0.000275489	0.013357	0.0231184	0.563489	-5.42e-07	-0.00276842	0.0217081	0.898535	-0.00516742	0.0669439	0.0220839	0.00246702	0.00332012	0.0352038	0.0322282	0.274825	7.86e-05	0.0586523	0.0244742	0.0166475	0.00192646	0.0548446	0.0227019	0.0157902	0.00196423	0.0447166	0.0348305	0.199354	0.000263839	0.0509221	0.0251875	0.0433427	0.00125502	0.0458724	0.0243505	0.0597378	0.000810098	0.0420565	0.0233855	0.07227	0.000649659	0.0637801	0.0236068	0.00695766	0.00233303	0.0964764	0.0266047	0.000294992	0.00495136	0.0702489	0.0236253	0.00298117	0.00317974	0.070595	0.0226153	0.00182566	0.0035789	0.0778297	0.0225704	0.000576279	0.00576386	0.0667647	0.0281478	0.0177935	0.00318904	0.0174219	0.0214112	0.415944	-0.000152771	0.0362732	0.0214548	0.0910843	0.000839056	-0.00816094	0.0214599	0.70378	-0.000386826	-0.0205104	0.0215526	0.341414	-4.27e-05	0.0244288	0.0215399	0.256907	0.000129352	0.0282994	0.0214628	0.187507	0.000333662	0.028446	0.0214096	0.184142	0.00034577	-0.021562	0.0213035	0.311621	1.1e-05	1.69e-05	0.0212747	0.999365	-0.000452266	-0.011625	0.0213353	0.585917	-0.00031794	-0.03822	0.0214287	0.0746724	0.000984599	-0.0436233	0.0223696	0.0513297	0.00126479	-0.0281576	0.0211959	0.184213	0.000345512	0.00783656	0.022746	0.730495	-0.000398555	-0.00033469	0.0220768	0.987906	-0.000452162	0.0366547	0.0218662	0.0938632	0.000817244	-0.0276293	0.0219965	0.209263	0.000261043	-0.0525341	0.0218297	0.016212	0.00215954	0.0320228	0.0214559	0.135759	0.000554432	0.0230465	0.0218234	0.291101	5.21e-05	-0.0401082	0.0215885	0.0633661	0.00110649	-0.0167783	0.0218943	0.443586	-0.0001866	0.0122464	0.0213666	0.566617	-0.000303634	0.00479035	0.0214158	0.823031	-0.000429624	0.00380284	0.0213485	0.858641	-0.000437907	-0.02102	0.0214512	0.327279	-1.8e-05	0.00170356	0.0214125	0.936597	-0.000449401	0.000870673	0.0217776	0.968114	-0.000451543	-0.0197474	0.0215289	0.359144	-7.17e-05	0.0226472	0.0226067	0.316588	1.62e-06	-0.0304187	0.022234	0.17146	0.000393816	-0.0189143	0.0216986	0.383506	-0.00010857	-0.0326137	0.0241615	0.177256	0.000371365	0.0421659	0.0200903	0.035952	0.00125531	0.045289	0.0198267	0.0224569	0.00155432	-0.00595972	0.0231131	0.796548	-0.000344862	0.0386471	0.0194823	0.0474195	0.00108229	0.0498875	0.020127	0.013267	0.00189468	-0.00254184	0.0206241	0.901924	-0.000363821	-0.0388843	0.0211621	0.0662855	0.000876444	0.0145699	0.019844	0.462897	-0.000170237	-0.0141212	0.0204045	0.488975	-0.00019245	-0.0427402	0.0207549	0.0395909	0.00119478	-0.039918	0.0223378	0.0740797	0.000809094	0.0196907	0.0207762	0.343364	-3.76e-05	0.0738992	0.0203272	0.00028415	0.004485	0.0401097	0.0196276	0.0411248	0.001171	0.0642363	0.020131	0.0014392	0.00337574	0.000796523	0.0227	0.972012	-0.00036898	0.0417988	0.0199311	0.0360989	0.00125274	0.0350003	0.0201517	0.0825628	0.000743933	-0.0350229	0.0207754	0.0919865	0.000679528	-0.05348	0.020112	0.00789442	0.00223524	-0.0642194	0.0319263	0.0444222	0.00313997	-0.0904512	0.0332066	0.00651393	0.00455358	-0.0277922	0.0214109	0.194439	0.00214741	-0.0239468	0.0267167	0.370199	0.00177619	0.0127275	0.0379972	0.737765	-0.00105707	0.0456216	0.0373071	0.221825	0.00446817	0.0341607	0.0369838	0.356003	-0.000174637	0.0144941	0.0376037	0.700035	0.0028665	-0.0262472	0.0352807	0.457173	-0.000531305	-0.0143744	0.0365363	0.694133	0.00371028	-0.0215268	0.0370487	0.561421	0.00342704	-0.0153777	0.0398397	0.699649	-0.00516964	-0.0144775	0.0418779	0.729703	-0.0264987	0.00288727	0.0434874	0.947093	-0.0238864	0.0237879	0.035269	0.500254	0.00323139	0.0268198	0.0195569	0.170406	0.000328837	0.02793	0.0193893	0.149881	0.000401362	-0.0091776	0.0200762	0.647619	-0.000295603	3.98e-05	0.0205667	0.998457	-0.000373733	0.00106736	0.021998	0.961306	-0.000372854	0.0071925	0.0200524	0.719866	-0.000325631	-0.00969541	0.0193911	0.617132	-0.00028027	0.00345828	0.0217506	0.873687	-0.000364282	0.00956206	0.0193866	0.621901	-0.000282781	0.00362832	0.0193585	0.851344	-0.000360599	-0.00328889	0.019762	0.867838	-0.000363378	-0.0171411	0.0193812	0.376573	-8.14e-05	0.0174823	0.0196522	0.373793	-7.79e-05	0.00198546	0.0193995	0.918492	-0.000369818	-0.0284577	0.0194689	0.143973	0.000424343	0.0260511	0.0203004	0.199536	0.000241543	0.0157898	0.0202344	0.435277	-0.000146112	0.0309554	0.0193817	0.110385	0.000578906	0.0304557	0.0194402	0.11735	0.000542907	-0.0100048	0.0194371	0.606797	-0.00027468	0.00413057	0.0194859	0.832145	-0.000356933	0.04629	0.0195287	0.0178609	0.00172151	0.00739773	0.0193711	0.702578	-0.000319205	0.0123925	0.0197681	0.530799	-0.000226817	-0.00179605	0.019683	0.927304	-0.000370621	-0.00250725	0.0196699	0.898584	-0.000367659	0.0257446	0.019826	0.194249	0.000256241	-0.0128799	0.0212491	0.544487	-0.00023638	0.00214475	0.0204175	0.916351	-0.000369609	-0.0225318	0.0193899	0.245352	0.000130847	0.0119872	0.0199839	0.548675	-0.000239219	-0.012329	0.019601	0.529418	-0.000225827
cg03295554	11	128525555	0.0321628	0.0272354	0.23777	0.00012634	-0.112499	0.0223283	5.1e-07	0.00771859	-0.11544	0.0198796	7.34e-09	0.0113034	0.0105721	0.0253365	0.676525	-0.00215888	-0.0047358	0.0251662	0.850753	-0.000933661	-0.0987045	0.020899	2.48e-06	0.00669145	-0.0773344	0.0196282	8.42e-05	0.00457588	-0.0719139	0.0216959	0.000933261	0.00315334	-0.128239	0.0199092	1.47e-10	0.012718	-0.0578986	0.0314994	0.0661934	0.000760864	-0.0628961	0.0320313	0.0497125	0.00091327	-0.151772	0.023429	1.16e-10	0.0128645	-0.0594346	0.0316159	0.0602628	0.000810531	-0.0583792	0.031465	0.0636856	0.000781263	-0.0618508	0.032109	0.0542068	0.000866923	-0.0519845	0.0302161	0.0855051	0.000627056	-0.062867	0.0321092	0.0503746	0.00090617	-0.0260991	0.0281728	0.354349	-4.54e-05	-0.126215	0.0204649	8.32e-10	0.0116528	-0.0667189	0.0320884	0.0377198	0.00106255	-0.0282167	0.0287186	0.325957	-1.11e-05	-0.0575851	0.0316744	0.0692034	0.000737443	-0.0194604	0.0185171	0.293406	-0.000960608	-0.0253001	0.0180908	0.162109	-0.000690137	-0.0247442	0.0201974	0.220667	-0.00083463	-0.0217758	0.0182353	0.232553	-7.39e-05	-0.0561402	0.0187183	0.00273904	0.00674274	-0.0462014	0.0187222	0.0136776	0.00562255	0.00513724	0.0194635	0.79185	-0.000506501	3.31e-05	0.0188668	0.998599	-0.000400328	-0.0429664	0.0297487	0.148906	0.000620567	-0.0501511	0.0304102	0.0993714	0.000961021	-0.0477113	0.0301323	0.113617	0.000346089	-0.0311556	0.0301448	0.30158	-0.00567563	-0.0471286	0.0306228	0.124093	0.00982091	-0.0330483	0.0306523	0.281197	0.00253919	0.0120044	0.0357069	0.736784	0.000588154	-0.0547025	0.0203204	0.00715915	0.00301375	-0.0770424	0.023123	0.000877745	0.00902311	-0.0890038	0.0242475	0.000248023	0.00976338	-0.0733758	0.0203733	0.000323707	0.00960677	0.0013053	0.0186882	0.944323	0.00564267	-0.0108702	0.0179466	0.544783	0.00575698	-0.0539914	0.0210891	0.0105324	0.00279506	-0.067939	0.0188189	0.000313243	0.00467857	-0.0720108	0.0186901	0.000120238	0.00477504	-0.0799563	0.018821	2.25e-05	0.00580147	0.0339978	0.018759	0.0700751	0.0011492	-0.00125803	0.0183093	0.945227	0.000113184	-0.105219	0.0195556	8.32e-08	0.00649839	0.00443517	0.0181592	0.80707	0.000704319	0.0977341	0.0205389	2.08e-06	0.00780319	-0.0147349	0.0179231	0.411104	0.00300312	-0.0723516	0.0187579	0.000118201	0.00537932	-0.0819105	0.0193136	2.32e-05	0.00635197	-0.0385643	0.0188357	0.0407442	0.00252786	-0.0400017	0.0192625	0.0379549	0.00208608	-0.108894	0.0185528	5.07e-09	0.010993	-0.0244208	0.0218504	0.263863	0.00302325	-0.0130976	0.0200603	0.513898	0.00811145	-0.0253143	0.0201935	0.210145	0.00307527	-0.00979177	0.0198041	0.621061	0.00388947	0.0325591	0.0194402	0.0941313	0.00430034	-0.0245666	0.0232027	0.289832	0.00297784	0.0196266	0.0188606	0.298186	0.00289868	-0.0157621	0.0238421	0.508625	0.00273527	0.0246024	0.0190512	0.196728	0.00317159	-0.031238	0.0257973	0.226083	0.00016529	-0.0214354	0.0216456	0.322155	0.00057852	-0.0165158	0.0213058	0.438327	0.00045035	-0.0402883	0.0200268	0.0443887	-0.000166831	-0.130957	0.0201477	1.02e-10	0.0139195	-0.0804022	0.0296049	0.00666967	0.00219029	-0.123246	0.0223763	4.12e-08	0.00996012	-0.124629	0.0207256	2.17e-09	0.0119016	-0.0967967	0.0319844	0.00250782	0.00280027	-0.118934	0.0230403	2.69e-07	0.00872357	-0.0414736	0.0223797	0.0640093	0.000885206	-0.00416434	0.0215263	0.846624	-0.000654656	-0.115066	0.021578	1.08e-07	0.00938351	-0.144089	0.0243227	3.71e-09	0.011917	-0.0587549	0.0217456	0.00695438	0.00216446	-0.14517	0.0205806	2.42e-12	0.0167596	-0.145869	0.0205459	1.75e-12	0.0183682	-0.110181	0.0258125	2.06e-05	0.00725732	0.0197636	0.0201819	0.327586	-1.65e-05	-0.017442	0.0202375	0.388885	-0.000103316	-0.0234978	0.0202223	0.24541	0.000140627	-0.0367337	0.0203026	0.0705821	0.000911966	-0.00910211	0.0203115	0.654121	-0.000321149	-0.0249055	0.0202337	0.218536	0.000206826	-0.0392795	0.0201699	0.0516503	0.00111974	-0.0155829	0.0200847	0.437942	-0.000159914	-0.0170875	0.0200506	0.394215	-0.000109961	0.0262727	0.0201037	0.191439	0.000284207	0.004483	0.0202191	0.824558	-0.000382126	0.028845	0.0210993	0.171776	0.000348848	-0.0195404	0.0199856	0.328351	-1.77e-05	-0.0159082	0.0214391	0.45818	-0.000180555	0.0317329	0.0207966	0.127231	0.000533088	-0.0185104	0.0206249	0.369593	-7.81e-05	0.027856	0.020734	0.179294	0.000323167	0.0355227	0.0205954	0.084751	0.000792285	0.0291343	0.0202268	0.149946	0.000431383	-0.0127485	0.0205767	0.535632	-0.000247568	-0.0494041	0.0203359	0.0152286	0.00196314	-0.00691751	0.020642	0.737578	-0.000356736	0.0666899	0.0200774	0.000914211	0.00400587	-0.0169992	0.020184	0.399789	-0.000116771	0.000892185	0.0201247	0.964644	-0.000401104	-0.0014087	0.0202271	0.944485	-0.000399944	-0.0393184	0.020162	0.0513286	0.00112394	0.0330803	0.0205131	0.107012	0.000642275	0.0385242	0.0202778	0.0576285	0.00104641	0.00521673	0.0213166	0.806698	-0.000377811	0.0273799	0.0209604	0.19164	0.000283586	0.0644465	0.0203984	0.00160929	0.00358828	0.0643502	0.0227342	0.00470253	0.00280462	-0.0444145	0.0185957	0.0170087	0.00148594	-0.0418017	0.0183575	0.0228813	0.00132219	0.016075	0.0213977	0.452587	-0.000137928	0.0243133	0.0180476	0.178071	0.000257853	-0.0127452	0.0186607	0.494683	-0.00016893	0.0449714	0.0190705	0.0184569	0.00144067	0.0738991	0.0195431	0.000160351	0.00418321	0.0285147	0.0183652	0.120659	0.000446268	0.0542123	0.0188574	0.00408282	0.00229179	0.0668804	0.0191807	0.000498803	0.0035135	0.0473994	0.0206722	0.0219523	0.00134498	0.0118515	0.0192389	0.537949	-0.000196489	-0.0189364	0.0188756	0.315868	2.05e-06	0.0132504	0.0181889	0.466396	-0.000148595	-0.0117856	0.0186826	0.528219	-0.000190638	0.0320947	0.0210061	0.126694	0.000422148	-0.0118612	0.0184716	0.520857	-0.000186082	-0.0139358	0.0186693	0.455474	-0.000140201	0.0737169	0.0191814	0.00012508	0.00433049	0.0368683	0.0186355	0.0480159	0.000921172	0.0563115	0.0300249	0.0608863	0.00311899	0.037813	0.0312758	0.226815	0.00235326	-0.026514	0.0201325	0.188014	0.00245494	0.0217975	0.0251223	0.385698	0.00208881	-0.05948	0.0362568	0.10138	0.00183352	-0.00873309	0.036006	0.808434	-0.00430463	-0.0456323	0.0353376	0.19705	0.00072478	-0.058337	0.0361836	0.107395	-0.00152056	0.0210077	0.0337357	0.533691	-0.000666054	-0.0538409	0.0351755	0.126349	-0.00194295	-0.0598057	0.035687	0.0942654	0.00147877	-0.0625691	0.0387754	0.10716	-0.00181145	-0.0477177	0.0405258	0.239554	0.0195584	-0.0234748	0.0419854	0.576346	0.0170697	0.0219287	0.0340023	0.519209	-0.00391198	0.0228337	0.0181842	0.209368	0.000186191	-0.0118368	0.0180341	0.511667	-0.000183848	0.0100954	0.0186653	0.588658	-0.000228524	0.0101871	0.0191204	0.594237	-0.000231326	0.0208379	0.0204474	0.308274	1.25e-05	0.0155838	0.018641	0.403253	-9.72e-05	-0.00243978	0.0180297	0.892372	-0.000317144	0.000722507	0.0202226	0.971503	-0.00032265	-0.020757	0.0180198	0.249494	0.000105534	0.0259371	0.0179896	0.149514	0.000348153	-0.00220004	0.0183736	0.904701	-0.000318429	-0.00243182	0.0180228	0.89268	-0.000317178	-0.0152092	0.0182719	0.405288	-9.92e-05	-0.0276609	0.0180264	0.125067	0.00043712	0.000207704	0.0181103	0.99085	-0.00032302	-0.0370917	0.0188642	0.0494015	0.000924238	-0.032695	0.0188019	0.0821962	0.000652883	-0.00830088	0.0180301	0.645283	-0.000254561	-0.0328511	0.0180706	0.0692181	0.000743441	-0.00213381	0.0180725	0.906024	-0.000318557	0.00593253	0.0181165	0.743349	-0.000288405	-0.0107892	0.0181794	0.552922	-0.000209238	-0.00877572	0.0180097	0.626113	-0.000246327	0.0206482	0.0183754	0.261275	8.48e-05	-0.00974248	0.0182989	0.5945	-0.000231457	0.0319522	0.0182747	0.0805337	0.00066359	-0.0103655	0.018439	0.574073	-0.000220937	0.0189503	0.0197535	0.3375	-2.57e-05	0.0346471	0.0189679	0.0679003	0.00075364	-0.016917	0.0180296	0.348204	-3.86e-05	0.0248374	0.0185735	0.181287	0.000254432	0.014958	0.0182227	0.411829	-0.000105354
cg02286155	5	177399261	0.0302806	0.0299592	0.312265	8.36e-06	0.0778254	0.0246501	0.0016158	0.00345962	0.0796368	0.0217582	0.00025838	0.00427109	0.0187087	0.0275286	0.496829	6.06e-05	0.0348751	0.027294	0.20148	-0.00031861	0.107621	0.0227544	2.4e-06	0.00795612	0.0832213	0.021373	0.000101794	0.00529033	0.0797055	0.0236202	0.000753076	0.00388729	0.071757	0.0220604	0.00116133	0.00369478	0.0575536	0.0346518	0.0968827	0.000680793	0.0583353	0.0352411	0.0980115	0.000673619	0.0722197	0.0259813	0.00549038	0.00259777	0.058544	0.0347806	0.0924802	0.000709668	0.0595945	0.0346128	0.0852644	0.000760384	0.0580537	0.0353258	0.100456	0.000658388	0.0607185	0.0332321	0.067828	0.000904945	0.0577565	0.0353272	0.102222	0.000647634	0.0373543	0.0309832	0.228097	0.000175688	0.0722157	0.0226599	0.00145931	0.00353205	0.0557224	0.03531	0.114698	0.000577021	0.0354121	0.0315858	0.262358	9.95e-05	0.0555397	0.0348455	0.111114	0.000596406	0.0457072	0.020093	0.0230194	0.00323172	0.0135589	0.0196564	0.490397	0.00147175	0.0295957	0.0219359	0.177421	0.00197614	0.0109563	0.0198565	0.581163	-0.00335115	-0.0105107	0.0205169	0.6085	-0.0030052	-0.0118268	0.0205049	0.564149	-0.002858	0.000540556	0.0211885	0.979649	-0.00346646	0.0311867	0.0205345	0.128978	-0.00287069	0.070413	0.0321292	0.0285982	0.00237204	0.0718627	0.0328523	0.0288975	0.00236078	0.0759523	0.0320892	0.0181081	0.0105468	0.0539192	0.0319811	0.0920823	0.00977836	0.0730503	0.0333516	0.0287132	0.0133582	0.0823263	0.0330019	0.0127564	0.014563	0.0418124	0.0384472	0.277017	0.00413551	-0.000745977	0.0221807	0.973174	0.00147586	0.0461954	0.0252217	0.0671579	-0.0020685	0.032413	0.026475	0.220983	-0.00277158	0.0125727	0.0222486	0.572064	-0.00321911	0.0034747	0.020353	0.864459	-0.00314984	-0.0185053	0.0195429	0.343797	-0.00282048	0.0653592	0.0229715	0.00448126	0.00451765	0.0128324	0.0205792	0.532982	0.0015803	0.0115351	0.0204418	0.572617	-0.000864767	0.00777701	0.0205988	0.705805	-0.000784812	-0.0183824	0.0204585	0.369012	-0.000680901	-0.0135832	0.0199542	0.496123	-0.000810244	0.0448568	0.0216721	0.038603	-0.00292873	0.0145149	0.019785	0.463257	0.00172689	-0.0426339	0.022482	0.0580506	0.00287762	0.0310426	0.0195438	0.112356	0.0016295	0.0297469	0.020502	0.14695	0.00231698	0.0482043	0.0211093	0.0224973	0.00348531	0.0240784	0.0205329	0.241061	0.00209855	0.0368113	0.0209958	0.0797028	0.0026334	0.0515695	0.0203632	0.0113979	0.00201387	-0.0626207	0.0235316	0.00785329	0.00444152	0.0157824	0.0218015	0.469216	0.00181018	0.00355998	0.0217918	0.87025	0.00121421	0.00110537	0.0213309	0.958678	0.0105456	0.0663404	0.0209354	0.00155499	0.00550216	-0.022866	0.025028	0.361033	0.00187399	0.0133499	0.0203448	0.511786	0.00158241	-0.0269342	0.0257113	0.294973	0.0019823	0.0124456	0.0205554	0.54494	0.00168092	-0.0467177	0.0278077	0.093116	0.000750663	0.02888	0.0237836	0.224785	-0.00127064	0.0242567	0.0234103	0.300258	-0.00143426	-0.0167716	0.0219978	0.445902	-0.00355519	0.0669167	0.0223209	0.00275289	0.00330833	0.0728445	0.0325403	0.0252962	0.00166482	0.0773853	0.0247098	0.00176362	0.00364658	0.0779679	0.0229104	0.000679709	0.00437685	0.0930234	0.0351539	0.00820697	0.00248857	0.089386	0.0254021	0.000443478	0.0047061	0.0450374	0.0246132	0.0674326	0.00122133	0.049501	0.0236314	0.0363266	0.00154874	0.0706638	0.0238511	0.00308675	0.00347043	0.0224534	0.0269734	0.405271	-2.52e-05	0.0055531	0.023932	0.816534	-0.000393698	0.0706674	0.0228562	0.00201775	0.00364812	0.0681389	0.0228151	0.00285694	0.00270316	0.0675824	0.0284332	0.0175571	0.00123558	-0.0356366	0.021536	0.0981635	0.000794997	0.00418352	0.0216114	0.846529	-0.000440943	-0.00586266	0.0215988	0.78609	-0.000424348	-0.00914661	0.0216963	0.67339	-0.000376661	0.00432777	0.0216869	0.841851	-0.000439866	0.00182644	0.0216124	0.932662	-0.000454846	-0.0120501	0.0215571	0.576245	-0.000314914	-0.0148516	0.0214445	0.488681	-0.000238318	-0.0199808	0.0214063	0.350745	-5.9e-05	-0.00831973	0.0214739	0.698484	-0.000389319	0.00214364	0.0215874	0.920912	-0.0004536	-0.0320963	0.0225259	0.154384	0.000471398	-0.00535061	0.0213435	0.802085	-0.000429313	0.0233003	0.0228864	0.308784	1.67e-05	0.00364132	0.022219	0.869843	-0.000445809	-0.0109031	0.0220241	0.620629	-0.000345795	-0.0032678	0.0221487	0.882724	-0.000448142	-0.0330623	0.0219937	0.132959	0.000576364	0.0330698	0.0215936	0.125844	0.000615485	-0.0195746	0.0219663	0.372993	-9.43e-05	0.0129313	0.0217479	0.552192	-0.00029609	0.00210634	0.0220394	0.923872	-0.000453933	-0.0525874	0.021468	0.0144049	0.00228257	0.06331	0.0214985	0.00327576	0.00349662	0.00873631	0.0214854	0.684341	-0.000382338	-0.0040801	0.0215955	0.850169	-0.000441758	0.000652927	0.0215507	0.975834	-0.000457699	0.0245723	0.0219099	0.26223	0.000118013	-0.0146742	0.0216702	0.4984	-0.000247984	0.0367322	0.0227416	0.106457	0.000735905	0.00491261	0.0223897	0.826354	-0.000436052	0.00716495	0.0218428	0.742935	-0.0004088	-0.0187632	0.0243263	0.440629	-0.000185506	0.00548162	0.0203118	0.787284	-0.000349388	0.0230123	0.0200432	0.251043	0.000119844	0.0148608	0.0233419	0.524417	-0.000224055	-0.0063861	0.0196947	0.745778	-0.000337208	0.0365971	0.020342	0.0721485	0.000841601	-0.0587548	0.0207905	0.00475735	0.00262285	-0.012907	0.0213887	0.546275	-0.000239576	-0.00631253	0.0200442	0.752846	-0.000339454	-0.0157777	0.0206076	0.443985	-0.000155902	0.0116127	0.0209818	0.580004	-0.000261371	-0.00167737	0.0225779	0.940785	-0.000374766	-0.0429447	0.0209671	0.0406652	0.00120166	0.0295652	0.0205846	0.151073	0.000400153	0.0139842	0.0198409	0.481003	-0.000189598	0.033172	0.0203683	0.103546	0.000621901	0.0243275	0.0229204	0.288635	4.77e-05	-0.0193716	0.0201467	0.336399	-2.84e-05	-0.0262551	0.0203594	0.197339	0.000249657	0.00488583	0.0209967	0.816021	-0.000356432	-0.0564604	0.0203095	0.0054846	0.00252624	-0.00423224	0.0322394	0.895572	0.000448547	0.00993784	0.0335628	0.76719	0.0004788	0.0176722	0.0216028	0.413437	0.000728469	0.0317014	0.0269443	0.23953	0.00103525	0.0491911	0.0386914	0.204052	0.000760959	0.0266369	0.0381397	0.485175	0.00392259	0.0724561	0.0376205	0.0545433	0.00333417	0.0266259	0.0384032	0.488355	0.00391385	0.0632593	0.0358964	0.0784928	0.00259357	0.0492868	0.0373014	0.186865	0.00544712	0.0472847	0.0380986	0.215025	0.00983667	0.0785851	0.0411205	0.0564928	0.0198808	0.0614747	0.0423846	0.147555	0.00262157	0.0601305	0.0430484	0.163125	-0.00479615	0.0355415	0.0360137	0.324066	0.00452324	0.0157455	0.0196829	0.423826	-0.000136186	-0.00383475	0.019518	0.844259	-0.00036373	-0.0123486	0.0201987	0.541031	-0.000236891	0.0216242	0.0206876	0.296017	3.5e-05	-0.0548492	0.0221007	0.0131506	0.00194623	-0.0168421	0.0201728	0.403874	-0.000114582	0.0256727	0.0195033	0.188208	0.000276988	0.024273	0.0218779	0.267354	8.73e-05	-0.0232692	0.0195002	0.232894	0.000160278	0.00803832	0.0194768	0.67986	-0.000313872	0.0141636	0.0198811	0.476287	-0.000186274	0.0255286	0.0194959	0.190531	0.000270147	-0.00128159	0.0197767	0.948337	-0.000376751	-0.00513938	0.0195184	0.792338	-0.000352098	-0.00555398	0.0195981	0.776904	-0.000347942	0.00111307	0.0204332	0.956563	-0.000377218	0.00112999	0.0203617	0.955749	-0.000377175	-0.0262694	0.0195042	0.178173	0.000307709	0.0194246	0.0195665	0.320946	-5.46e-06	0.0153449	0.0195548	0.432711	-0.000145325	0.012467	0.0196039	0.524883	-0.000225287	0.00208648	0.019675	0.915555	-0.000374084	-0.0110701	0.0194893	0.570089	-0.000256235	0.0107192	0.01989	0.589996	-0.000268418	0.0092496	0.0198029	0.64049	-0.000295769	-0.0135315	0.0197886	0.494175	-0.000201389	0.00600755	0.0199554	0.763407	-0.000344037	0.0247231	0.0213747	0.247546	0.00012774	0.0177729	0.0205393	0.386967	-9.5e-05	-0.0203095	0.0195103	0.298012	3.16e-05	-0.00992633	0.0201073	0.621592	-0.000286102	-0.0218581	0.0197175	0.267747	8.66e-05
cg06430309	7	2358050	-0.0226558	0.0303787	0.455885	-0.0001768	0.0513589	0.025027	0.0402818	0.00127701	0.0589571	0.0222379	0.00808121	0.00373288	-0.0308529	0.0281587	0.273347	0.000839804	-0.0201541	0.0279421	0.47082	-0.000395487	0.0322272	0.0233979	0.16855	0.000353153	0.0328588	0.0219382	0.134337	0.000489389	0.0145184	0.024234	0.549176	-0.000252555	0.0524353	0.0223942	0.0193027	0.00178142	0.0298811	0.0351503	0.395371	-0.000110474	0.032061	0.0357472	0.369888	-7.79e-05	0.0575772	0.0263608	0.0290599	0.00149907	0.0311503	0.0352811	0.377384	-8.78e-05	0.0301801	0.0351123	0.390148	-0.000104047	0.0310579	0.0358332	0.386187	-9.91e-05	0.0280705	0.0337151	0.405179	-0.000122216	0.031435	0.0358343	0.380462	-9.18e-05	0.0103106	0.0314236	0.742858	-0.000355555	0.0578909	0.0229957	0.0118953	0.00212041	0.0283359	0.0358165	0.428953	-0.000149023	0.0227385	0.0320302	0.477842	-0.000197608	0.0283416	0.0353455	0.422735	-0.000142229	0.0366493	0.0206025	0.0754045	0.000912577	0.0556	0.0201108	0.00574768	0.00266659	0.0444394	0.0224701	0.0480919	0.0012056	0.0505238	0.0202302	0.0125858	0.00517186	0.0127359	0.0209281	0.542886	0.00453988	0.0297433	0.0209125	0.155098	0.00514721	-3.42e-05	0.021618	0.998739	0.00271787	0.00823513	0.0209532	0.694341	0.00324093	-0.00834005	0.0334703	0.803265	-0.000291326	-0.0129582	0.0342222	0.705015	-0.000235967	-0.0237371	0.0338274	0.483006	-0.00200959	-0.0349139	0.0339318	0.30373	-0.00467172	0.00856257	0.0349679	0.806603	0.00355318	0.0212516	0.0349852	0.543682	-0.00367388	0.0098477	0.0401026	0.806062	-0.00109984	0.0424229	0.0226967	0.0617454	0.000405319	0.0412806	0.0259508	0.111823	-0.00404811	0.0323312	0.0272356	0.235326	-0.00449366	0.0150098	0.0228866	0.512003	-0.00488311	-0.0620363	0.0208951	0.00302241	-0.00188819	0.00499419	0.0201097	0.80389	-0.00536128	0.0430197	0.0235523	0.0679091	0.000343228	0.0562766	0.02104	0.007537	0.00214208	0.0693124	0.0208563	0.000904783	0.00449793	0.0427134	0.0210468	0.0425385	0.00160261	0.00887312	0.0209298	0.671649	0.00024889	0.0174662	0.0204095	0.392213	0.00046608	0.0604197	0.0217154	0.00544876	0.00989562	0.00338705	0.0202647	0.867276	-0.00115669	-0.0425313	0.0230253	0.064866	0.000180812	0.00462864	0.0200499	0.81745	-0.000990491	0.0541065	0.0209737	0.00995548	0.00145853	0.0392818	0.0216283	0.0694793	0.000136097	0.0369131	0.0210321	0.0793923	-0.000128337	0.0521518	0.0214877	0.0153063	0.00135023	0.0835091	0.0207847	6.08e-05	0.00591616	-0.0188366	0.0243917	0.44006	-0.000332741	0.0179439	0.0224513	0.424262	-0.0018108	-0.00439396	0.0225452	0.845496	-0.000508201	-0.038239	0.0222416	0.0857368	0.000703096	0.0111505	0.0217253	0.607835	3.48e-06	-0.00142609	0.0259044	0.956103	-0.000594253	-0.0186012	0.0210487	0.376957	-0.000139118	-0.00729811	0.0266129	0.783936	-0.000562435	-0.0164788	0.0212692	0.438571	-0.000331026	-0.0299848	0.0287539	0.297169	3.85e-05	-0.0284703	0.0241073	0.237752	2.14e-06	-0.0235745	0.023729	0.320594	-0.000168941	-0.0282167	0.0222614	0.205124	-0.000323945	0.0516538	0.0226671	0.0227878	0.00179093	0.0356902	0.0330455	0.280263	7.13e-05	0.050741	0.0251055	0.043406	0.00131841	0.0462482	0.0232888	0.0471904	0.00125813	0.040015	0.0357172	0.262714	0.000109198	0.0475468	0.0258307	0.0658175	0.00102103	0.0163801	0.0249901	0.512248	-4.17e-05	0.0207629	0.0239962	0.387006	-2.58e-05	0.0427848	0.0242334	0.0776335	0.00110926	0.0757605	0.0273171	0.00560129	0.00297708	0.0499922	0.024253	0.0394104	0.00138836	0.0676899	0.0231956	0.00356105	0.00332754	0.0679399	0.0230812	0.00328404	0.00573589	0.0530841	0.0287783	0.0652514	0.00335088	-0.0089765	0.0224076	0.688766	-0.000415683	-0.0323434	0.0224551	0.149954	0.000531485	0.0249787	0.0224478	0.265979	0.000117865	-0.024503	0.0225503	0.277375	8.94e-05	-0.00762455	0.0225468	0.735281	-0.000438534	0.01266	0.0224678	0.573188	-0.000337903	-0.042718	0.02239	0.0565752	0.00130451	0.0015783	0.0222984	0.943581	-0.000492709	0.00876405	0.0222604	0.693848	-0.000418396	-0.0149238	0.0223239	0.503899	-0.000273813	-0.0124329	0.0224419	0.579649	-0.000343143	-0.011607	0.023432	0.62042	-0.000373632	0.00193282	0.0221907	0.930602	-0.000491433	0.0326412	0.0237884	0.1702	0.000436663	0.018132	0.0230964	0.432531	-0.000189928	0.011651	0.0228978	0.610942	-0.000366928	-0.0124993	0.0230255	0.587308	-0.000349206	-0.00663796	0.0228811	0.771771	-0.000453493	0.0289374	0.0224549	0.197683	0.000326862	0.0141367	0.0228406	0.536048	-0.000305428	0.00893554	0.0226121	0.69277	-0.000417825	0.0456394	0.0228866	0.0462977	0.00147051	-0.00775943	0.022359	0.728606	-0.000435521	0.010444	0.0224079	0.641214	-0.000387567	0.0060239	0.0223384	0.787451	-0.000459162	0.0450028	0.0224255	0.0449354	0.0014954	0.00546646	0.0224053	0.807275	-0.000465698	-0.00135548	0.0227877	0.952575	-0.000493439	-0.0226139	0.0225263	0.315577	3.86e-06	0.00244933	0.0236622	0.917569	-0.000489883	-0.0301802	0.0232666	0.194759	0.000337674	-0.0645931	0.0226551	0.00440963	0.00351316	-0.037666	0.0252791	0.136412	0.000603389	-0.0214095	0.0207585	0.30249	2.51e-05	-0.0110625	0.0204939	0.589397	-0.000279011	-0.0296065	0.0238545	0.214697	0.00021265	0.00080448	0.0201332	0.96813	-0.000393163	-0.0311952	0.0207992	0.13381	0.000491506	0.0334394	0.0212807	0.116253	0.000577853	-0.036257	0.0218519	0.0972217	0.000689412	-0.0261969	0.0204824	0.20104	0.000250191	-0.0174818	0.0210653	0.406698	-0.000122543	-0.0763371	0.0213849	0.000365483	0.00459615	-0.0173025	0.0230769	0.453474	-0.00017237	0.023184	0.0214488	0.279864	6.63e-05	0.0553841	0.0210179	0.00847342	0.00233286	-0.0260814	0.0202765	0.198486	0.000257545	0.0361181	0.0208195	0.0829192	0.000790234	-0.0101345	0.0234354	0.665463	-0.000320121	0.00581464	0.0205989	0.777757	-0.0003624	-0.00155038	0.0208204	0.940648	-0.000391607	-0.0749635	0.0214013	0.000470134	0.0044119	-0.0147569	0.0207969	0.478049	-0.000195474	-0.00364071	0.0332024	0.912698	0.00229429	-0.00205916	0.0345662	0.952503	0.00229043	0.00218667	0.0222522	0.921731	0.00229321	-0.00450797	0.0277596	0.871015	0.00230081	0.100894	0.0397402	0.0113543	0.00709241	0.0817468	0.0391523	0.037196	0.00740801	0.0896635	0.0387344	0.0209328	0.00568582	0.0784537	0.0394348	0.0470719	0.0068853	0.0687767	0.0369959	0.0634735	0.00321334	0.0577328	0.0383914	0.133123	0.00455945	0.0605918	0.0390905	0.121633	0.00603045	0.0494636	0.042058	0.240053	0.00625257	0.0210037	0.0450451	0.641211	-0.0320515	-0.010079	0.0464637	0.828362	-0.0292724	0.034873	0.0370829	0.34736	0.00286209	0.0204065	0.0202508	0.31372	6.18e-06	0.0111005	0.0200816	0.58048	-0.000278125	0.0135496	0.0207831	0.514502	-0.000230257	-0.0529838	0.0212604	0.0127746	0.00208103	-0.0328082	0.0227625	0.149642	0.000431142	-0.0286456	0.0207507	0.167591	0.000362447	0.0149053	0.0200734	0.457843	-0.000179656	-0.0501134	0.0224911	0.025977	0.0015843	-0.00190054	0.0200714	0.924571	-0.000396965	0.0186588	0.0200372	0.351853	-5.32e-05	0.0137837	0.0204568	0.500516	-0.000218658	0.0111414	0.0200669	0.578808	-0.000277041	0.0187285	0.020345	0.357392	-6.11e-05	0.0169916	0.0200803	0.397545	-0.000113707	0.0105383	0.0201644	0.601295	-0.000291116	0.0497393	0.0209965	0.0179297	0.00184238	0.0465212	0.0209263	0.026316	0.00157534	0.00448858	0.0200772	0.823117	-0.000380529	0.0175424	0.0201339	0.383697	-9.64e-05	0.0305146	0.0201127	0.129373	0.000520886	0.0411658	0.0201532	0.0412123	0.00126821	0.0131608	0.0202424	0.515661	-0.000231193	-0.0084931	0.0200541	0.671967	-0.000328686	0.0252437	0.0204597	0.217406	0.000209071	-0.00597314	0.0203767	0.769448	-0.000366124	-0.00114403	0.0203636	0.955204	-0.000399294	0.0297381	0.0205231	0.147485	0.000440024	-0.0275648	0.0219921	0.210201	0.000228549	-0.0146226	0.0211352	0.4891	-0.000208774	-0.016756	0.0200768	0.404042	-0.00012151	-0.00385206	0.0206903	0.852323	-0.000386668	-0.0203029	0.0202893	0.317101	5.39e-07
cg01467435	2	144011744	-0.00145612	0.0294741	0.960603	-0.000374255	0.0712833	0.0242602	0.00333685	0.00285197	0.0642712	0.0216267	0.0029939	0.00314691	-0.00873943	0.0273723	0.749547	-0.000695119	-0.00687923	0.0271466	0.799976	-0.00124102	0.0735508	0.0226471	0.00118181	0.00352223	0.0489812	0.021263	0.0213435	0.0015927	0.063847	0.0234788	0.00659514	0.00236269	0.0785537	0.0216876	0.0002993	0.00451818	0.0412036	0.0341036	0.227113	0.000172351	0.0413022	0.0346849	0.233875	0.000156701	0.0909845	0.0255242	0.000372623	0.00436517	0.0428056	0.0342307	0.211257	0.000211346	0.0426661	0.0340663	0.21055	0.000213165	0.0398249	0.0347686	0.252165	0.000116981	0.0460615	0.032706	0.159178	0.000368606	0.0414533	0.034769	0.233301	0.000158009	0.0156522	0.0304855	0.607703	-0.000276236	0.0769552	0.022279	0.000563118	0.00407757	0.044011	0.0347498	0.205472	0.000226447	0.0191351	0.0310772	0.538142	-0.000232893	0.0392255	0.034293	0.252825	0.000115612	0.00703501	0.0199937	0.724977	-0.00022028	0.026423	0.0195366	0.176364	0.0004107	0.00932887	0.021816	0.668975	-0.000198416	0.0365027	0.019714	0.0642229	0.00160493	-0.0129516	0.0204187	0.525954	-0.000206447	-0.019327	0.0203951	0.343427	0.00055862	0.0381288	0.0210357	0.0700403	0.0015519	0.0682813	0.0203574	0.000810439	0.00389981	0.0131426	0.0316101	0.677649	-0.00106569	0.00254496	0.0323258	0.937261	-0.00116711	0.0156335	0.0322242	0.627667	0.00771673	0.0276427	0.032099	0.38933	0.00625449	-0.0237402	0.0330457	0.472662	0.0175368	-0.038899	0.033049	0.239447	0.0131354	-0.0799722	0.0378341	0.0347383	-0.000968761	0.0472242	0.0219841	0.0318199	0.000314042	0.0675929	0.0249087	0.00670976	0.00914264	0.0852269	0.0261163	0.00111878	0.0103447	0.0933932	0.0218987	2.09e-05	0.0130886	0.0767394	0.0200511	0.000133428	0.00924911	0.0502544	0.019275	0.00919294	0.00637097	0.0487852	0.0228145	0.0326049	0.00029851	0.0651995	0.0203747	0.00139481	0.00215356	0.0210365	0.0202474	0.298938	0.000558129	0.0246207	0.0203821	0.227202	0.000985776	-0.0312458	0.0202601	0.123168	0.00103761	-0.0475142	0.0197423	0.016182	0.0022949	0.0556725	0.0213445	0.00916916	0.00620074	-0.0126386	0.019628	0.519706	-0.00118954	-0.0440119	0.0223031	0.0485871	0.000103522	-0.00185462	0.0193717	0.923737	-0.000432667	0.0299544	0.020338	0.140949	-0.000536955	0.0286134	0.0209584	0.172322	-0.000650433	0.0191876	0.0203707	0.346343	-0.000890385	0.0226089	0.0208422	0.278153	-0.000963275	0.0618929	0.0201854	0.00219542	0.0030367	0.00348166	0.0234946	0.882209	-0.00135125	-0.00928727	0.0216307	0.667716	0.00309419	0.033474	0.0216819	0.122786	-0.000315524	-0.00371407	0.0214547	0.862582	-0.00395998	0.000726481	0.0209441	0.972333	-0.00120788	0.00879688	0.0249605	0.724553	-0.00130947	-0.0171297	0.0202723	0.39823	-0.00102811	-0.0102412	0.0256273	0.689481	-0.00129496	0.0145747	0.0204825	0.476819	-0.00115335	-0.01398	0.0276833	0.613619	-0.000304262	0.0233661	0.0234177	0.3185	-0.000834553	0.0274378	0.0230454	0.233955	-0.000667589	0.00456867	0.0215803	0.832359	-0.000358573	0.0719877	0.0219713	0.00106986	0.00390801	0.0314184	0.0320902	0.327671	-1.67e-05	0.0601297	0.0243615	0.0136645	0.00204908	0.067952	0.0225762	0.00264722	0.00323816	0.0304506	0.0346893	0.380155	-9.26e-05	0.0532926	0.0250713	0.0336597	0.00141693	0.00430524	0.0242602	0.859165	-0.000534668	0.00876348	0.0232957	0.706822	-0.000535285	0.0587916	0.0235023	0.0124483	0.00197612	0.0612817	0.0265341	0.0210187	0.00179029	0.0523024	0.0235365	0.0263865	0.00158563	0.0656842	0.0225218	0.00358103	0.00306276	0.0671268	0.0224903	0.0028745	0.00391046	0.0377747	0.0280656	0.178479	0.000998231	-0.00229238	0.0214093	0.914743	-0.000447087	0.0580877	0.0214207	0.00676136	0.002861	-0.0244613	0.0214463	0.254207	0.000135997	0.00689557	0.0215567	0.749099	-0.000405972	-0.0108778	0.0215408	0.613635	-0.000336889	0.0234373	0.0214602	0.274934	8.71e-05	0.0412509	0.0213912	0.0539745	0.00122689	0.0184292	0.0212995	0.387031	-0.000113633	-0.00563896	0.0212731	0.790984	-0.000420479	0.0151096	0.0213313	0.478839	-0.000225287	0.00385973	0.021451	0.857228	-0.000437625	-0.0288138	0.0223776	0.198057	0.000297286	-0.0082005	0.0212009	0.698953	-0.000384574	0.0287514	0.0227313	0.206106	0.000271022	-0.00841958	0.0220695	0.702878	-0.000386416	-0.00985411	0.021877	0.652458	-0.00036047	-0.0247847	0.0219922	0.259914	0.000122056	-0.0254093	0.0218588	0.245227	0.00015873	0.0253197	0.0214569	0.238158	0.000177353	-0.00130698	0.0218257	0.952256	-0.000450653	-0.00466647	0.0216044	0.829017	-0.000431163	0.0128703	0.0218899	0.556641	-0.000295866	-0.0246301	0.0213598	0.249032	0.000148975	0.00823439	0.021409	0.700566	-0.000385334	-0.00942857	0.0213433	0.658722	-0.000363972	0.0018307	0.0214536	0.932007	-0.00044898	-0.0234592	0.0213988	0.273111	9.12e-05	0.00585649	0.0217711	0.787961	-0.00041953	0.000562685	0.0215715	0.979193	-0.000451968	0.0416188	0.0225881	0.0655772	0.00108094	-0.0515478	0.0222258	0.0205	0.00197418	-0.0460149	0.0216691	0.0338565	0.00158292	-0.0412295	0.024177	0.0883204	0.000861498	-0.0156285	0.0201585	0.438262	-0.000147914	0.00831482	0.0198861	0.6759	-0.000306008	0.0139524	0.0231849	0.54738	-0.00023652	0.0044568	0.0195464	0.81966	-0.000351582	0.0125225	0.0201988	0.535351	-0.000228285	-0.0467794	0.0206353	0.0234944	0.00153132	-0.0734285	0.0211587	0.000530265	0.00407229	-0.0346756	0.0198664	0.0810545	0.000757913	-0.0493891	0.0204214	0.0156694	0.0017934	-0.0471375	0.0207863	0.0234476	0.0015326	-0.037478	0.022379	0.0941435	0.000668381	-0.0232419	0.0208116	0.264217	9.16e-05	-0.0104267	0.0204248	0.609761	-0.000274188	-0.00186311	0.0196838	0.9246	-0.000367548	0.000737848	0.0202159	0.970888	-0.000370378	0.0277301	0.0227823	0.223674	0.000178455	-0.0147977	0.0199837	0.459086	-0.00016747	-0.0225067	0.0201947	0.265199	8.97e-05	-0.0458927	0.020801	0.0274731	0.00143107	-0.053551	0.0201478	0.00792251	0.00224158	-0.0185371	0.0324757	0.568207	-0.0016373	-0.0446428	0.0337957	0.186682	-0.00102168	-0.0307662	0.0217563	0.157497	-0.000911237	-0.0294387	0.0271464	0.278313	-0.00126836	-0.0114533	0.0383044	0.76503	-0.00110242	0.000570518	0.0379534	0.988011	-0.00282735	0.0294329	0.0373293	0.430712	-0.000457645	0.000454418	0.038219	0.990517	-0.00282745	0.0439497	0.0355305	0.216551	0.000640301	0.0568053	0.0370189	0.125399	0.000105046	0.0790721	0.0375118	0.0354318	0.00738459	0.0957166	0.0396556	0.0161057	0.00888974	0.0899532	0.0406473	0.027335	0.0242149	0.0788276	0.040988	0.0550581	0.0453972	0.0437743	0.0357951	0.221809	-0.00100608	-0.029377	0.0195505	0.133089	0.000469319	-0.00136558	0.0193889	0.943857	-0.000371658	0.0133792	0.0200752	0.505194	-0.000207568	0.00694275	0.0205556	0.735582	-0.000330884	-0.0213518	0.0220044	0.331988	-2.18e-05	-0.00447041	0.0200436	0.82353	-0.000354923	-0.0196875	0.0193771	0.309737	1.21e-05	0.0385485	0.0217229	0.0761167	0.000801487	-0.0234548	0.0193816	0.226355	0.000173369	0.0181299	0.0193442	0.34875	-4.54e-05	0.0139867	0.0197498	0.478902	-0.000186135	0.0166248	0.0193739	0.390936	-9.84e-05	-0.0204745	0.0196404	0.297314	3.24e-05	-0.0355832	0.0193767	0.0664415	0.000884668	0.0374719	0.0194552	0.0542324	0.00101031	-0.0135379	0.0202954	0.50482	-0.000207276	-0.00171013	0.0202265	0.932628	-0.00037084	0.0102342	0.019382	0.597536	-0.000269335	0.0115344	0.0194417	0.553056	-0.000242	0.0133591	0.0194257	0.491716	-0.00019682	0.00229081	0.0194785	0.90639	-0.000368343	0.0312713	0.0195326	0.109532	0.000583134	-0.0238463	0.0193681	0.218381	0.000192552	0.00715079	0.0197587	0.717459	-0.00032457	-0.00127252	0.0196727	0.948431	-0.000371948	0.0106352	0.0196583	0.588563	-0.000264153	0.00425138	0.0198234	0.830207	-0.000356324	0.035756	0.0212265	0.092235	0.000685408	0.0273647	0.0203991	0.179913	0.000298382	-0.0131372	0.0193851	0.498041	-0.000201925	-0.0219054	0.0199758	0.272944	7.56e-05	0.0616103	0.0195497	0.00164752	0.00332034
cg18436544	13	24251643	-0.0453651	0.0236025	0.0547374	0.000647886	-0.00517357	0.0194787	0.790573	-0.000223897	0.00537966	0.0172553	0.755247	0.00218934	-0.0767836	0.0218145	0.000441152	0.00218441	-0.0686719	0.0216323	0.0015231	0.00241089	0.0172841	0.0181081	0.339943	-2.1e-05	-0.00124867	0.0169835	0.941397	-0.00023461	0.0300128	0.0187409	0.109426	0.000368633	0.021442	0.0174289	0.218741	0.000123619	-0.0505029	0.0273127	0.0645908	0.000581784	-0.0516203	0.0277768	0.063255	0.000590091	0.0448874	0.0204962	0.028633	0.000912397	-0.0499969	0.0274153	0.0683435	0.000559392	-0.0494178	0.0272842	0.0702506	0.000548511	-0.0513432	0.0278436	0.065328	0.000577277	-0.0454367	0.0261999	0.0830257	0.000482918	-0.0513282	0.0278446	0.0654161	0.000576743	-0.0519296	0.0244068	0.0334825	0.000847789	0.0273833	0.0178971	0.126159	0.000322686	-0.0513185	0.0278298	0.065324	0.000577302	-0.0544547	0.0248788	0.0287225	0.000911105	-0.0491682	0.0274653	0.0735685	0.000530313	-0.000591879	0.0159583	0.970417	-0.000870281	0.0135559	0.0155913	0.384698	-0.00069218	-0.00670556	0.0174074	0.700119	-0.000835572	0.025646	0.0157146	0.102833	0.00176505	-0.0317409	0.0162412	0.0507951	0.0035957	-0.0131613	0.0162446	0.417919	0.00283626	-0.0105201	0.0167766	0.530684	0.00122956	-0.0047865	0.0162418	0.768251	0.00233242	-0.0120915	0.0258004	0.639398	0.000322899	-0.0217516	0.0263759	0.409715	0.00050904	-0.0171094	0.0257425	0.50642	-0.000515867	-0.0278036	0.0257108	0.279755	0.000168424	0.0163079	0.0262419	0.534437	-0.00272237	0.00695931	0.0263618	0.791836	-0.000488231	-0.075201	0.0308824	0.0150309	0.00077956	0.113456	0.0173805	8.36e-11	0.00848324	0.0880407	0.0195508	7.06e-06	0.0120274	0.0392284	0.0205948	0.0569466	0.00818329	0.0706957	0.0172479	4.31e-05	0.0112294	0.0572534	0.0157713	0.000289998	0.0116639	0.0330675	0.0151772	0.0294617	0.00971596	-0.00939197	0.018217	0.606216	-0.00137631	0.00995669	0.0162893	0.541106	-0.00123626	-0.00365947	0.0161603	0.820875	0.000319426	0.0281934	0.0162749	0.0833625	0.00088327	0.00886778	0.0161745	0.583575	0.000378109	0.021807	0.0157685	0.166827	0.000757207	0.0436798	0.0170166	0.0103356	0.00602401	-0.0058785	0.015662	0.70745	-0.00133412	-0.0460684	0.0177821	0.00964399	0.000221169	0.000430589	0.0155024	0.977844	-0.00243568	0.0230964	0.0162283	0.154824	-0.000887037	0.0357728	0.0167112	0.0324183	-0.000281795	0.0294014	0.0162381	0.0703404	0.000215346	0.0155406	0.0166279	0.350096	-0.00123199	0.025286	0.0161386	0.117311	0.000171453	0.0227263	0.0186288	0.222633	0.000166287	-0.00840858	0.017124	0.62346	0.00472926	-0.00316302	0.0172178	0.854263	0.000213565	-0.0148722	0.0169574	0.380585	0.00271471	-0.0305668	0.0165585	0.0650483	0.00183274	0.0155606	0.0197855	0.431692	-5.73e-05	0.00819718	0.0160786	0.610237	-0.000291862	0.0242364	0.0203228	0.233185	0.000149313	-0.00460104	0.0162501	0.7771	-0.000195791	0.0362493	0.0219589	0.0989485	0.000443075	0.0115678	0.0188429	0.539349	-0.000613635	0.0128725	0.0185448	0.487682	-0.000586786	0.00235931	0.0173465	0.891827	0.000221184	0.0215016	0.0177066	0.224771	0.000123697	-0.0389371	0.0257815	0.131138	0.000333718	-0.000603514	0.0196132	0.975456	-0.000260591	0.0141485	0.0181904	0.436782	-0.000103006	-0.0482709	0.0278614	0.0833377	0.000521304	-0.0106139	0.0201747	0.598879	-0.000188615	0.0109352	0.0195071	0.575152	-0.000439311	-0.00357565	0.0187334	0.848648	-0.000546968	0.0340844	0.0189153	0.0717095	0.000326238	0.0304769	0.0213506	0.153611	0.000305593	0.0247586	0.0189397	0.191288	0.000184736	0.037443	0.0181226	0.0389533	0.000886211	0.0429128	0.0180516	0.0175404	0.00403943	-0.019721	0.0225039	0.380956	0.00273116	0.0252837	0.0171996	0.141746	0.000338677	0.0202211	0.01725	0.241267	0.000109201	0.00337575	0.017247	0.844845	-0.000280907	0.00809178	0.0173245	0.64051	-0.00022835	-0.00805862	0.0173163	0.641721	-0.000228812	0.0108149	0.0172557	0.530914	-0.000177323	-0.0071242	0.0172142	0.679033	-0.000242049	-0.0209703	0.0171184	0.220742	0.000146116	0.00517679	0.0170971	0.76209	-0.00026531	0.00292963	0.0171477	0.864365	-0.000283573	-0.00565851	0.0172372	0.742746	-0.00026061	0.00155978	0.017998	0.930949	-0.000289909	0.0153049	0.0170392	0.369199	-5.64e-05	-0.00840173	0.0182795	0.645845	-0.000230367	-0.0209963	0.0177348	0.236618	0.000117221	0.00814271	0.0175866	0.64342	-0.000229455	-0.0142633	0.0176826	0.419996	-0.000102008	-0.0403414	0.0175463	0.0216197	0.00124803	-0.00351444	0.0172545	0.838627	-0.000279979	-0.0104636	0.0175426	0.550941	-0.00018814	0.0140667	0.0173643	0.418001	-0.000100371	0.0184248	0.0175929	0.295119	2.83e-05	-0.02049	0.0171658	0.232784	0.000123981	-0.0119612	0.0172088	0.48711	-0.00015094	-0.000563764	0.0171571	0.973791	-0.000291789	0.00667358	0.0172436	0.698793	-0.00024833	0.00456288	0.017208	0.790919	-0.000271555	0.0163843	0.0174972	0.349205	-3.6e-05	0.00472926	0.0173059	0.784675	-0.000270278	0.035092	0.0181532	0.0533925	0.000797671	-0.0159602	0.0178743	0.372034	-5.92e-05	-0.0153259	0.0174382	0.379597	-6.64e-05	-0.043424	0.0193991	0.0253229	0.00116803	0.0113621	0.0160773	0.479819	-0.000118175	0.0116891	0.0158693	0.461457	-0.000107996	-0.0382848	0.0184605	0.0382122	0.000777923	-0.0149521	0.0155874	0.337548	-1.88e-05	0.0142366	0.0161123	0.377022	-5.18e-05	0.00541958	0.0164888	0.742428	-0.000210625	-0.0429156	0.0169069	0.0112098	0.00128145	-0.028374	0.0158554	0.0736709	0.000519317	-0.0295587	0.0163026	0.0699553	0.000539324	-0.0481878	0.0165771	0.00368883	0.00175223	-0.0541876	0.0178336	0.00240685	0.00193557	0.0118071	0.0166123	0.47732	-0.000116827	-0.00880095	0.0163018	0.58934	-0.000167295	-0.013401	0.0157053	0.393604	-6.42e-05	0.00160532	0.0161339	0.920751	-0.000233808	-0.0238806	0.0181414	0.188196	0.000172908	-0.0148636	0.0159485	0.351458	-3.1e-05	-0.0176384	0.0161184	0.273951	4.66e-05	-0.0386447	0.0165999	0.0200066	0.00104099	-0.00676381	0.0161061	0.674563	-0.000194484	-0.10077	0.0256986	9.14e-05	0.00280237	-0.0856716	0.026792	0.00140952	0.00139887	0.0253795	0.017286	0.142222	-0.000815819	-0.0134317	0.021575	0.533653	-0.00130372	-0.0196863	0.0310934	0.52687	-0.000477695	-0.00361053	0.0308582	0.906893	-0.00225479	-0.0181696	0.0302823	0.54871	-0.000510294	-0.0153319	0.0310657	0.621805	-0.00206981	-0.0327941	0.0288605	0.256251	0.000231831	-0.0420133	0.0301388	0.163799	0.000153336	-0.0692867	0.0306471	0.0241121	0.00218335	-0.0606253	0.0329785	0.0665333	0.00479925	-0.0261864	0.0335845	0.435915	0.0111936	-0.0262412	0.0348153	0.45139	0.0206041	-0.0239075	0.0291342	0.412177	-0.0017243	-0.0125198	0.0156145	0.422756	-8.5e-05	0.000739004	0.0154838	0.961938	-0.000237559	-0.0180817	0.0160203	0.259165	6.52e-05	-0.0379178	0.0163949	0.0208315	0.00103285	0.0252317	0.0175497	0.150661	0.000253818	-0.00446127	0.0160056	0.780478	-0.000219595	-0.0181632	0.0154734	0.240593	8.99e-05	-0.0201855	0.0173554	0.244934	8.39e-05	0.0042655	0.0154746	0.782847	-0.000220003	-0.0158213	0.0154478	0.305869	1.16e-05	0.000150899	0.0157737	0.992368	-0.00023808	0.00229161	0.0154725	0.882271	-0.000232876	0.000709788	0.0156889	0.963919	-0.000237614	-0.00185922	0.0154843	0.904438	-0.000234668	-0.00733064	0.0155468	0.637318	-0.000185144	0.0110146	0.016208	0.496845	-0.000128111	0.00628197	0.0161525	0.697377	-0.000202073	0.00707239	0.0154787	0.647783	-0.000188375	0.00107621	0.0155258	0.944744	-0.000236957	-0.0110303	0.0155134	0.477153	-0.000117702	-0.00991721	0.0155519	0.523747	-0.000141252	0.0110438	0.0156064	0.479246	-0.000118842	0.018351	0.0154569	0.235271	9.74e-05	-0.0111198	0.0157781	0.481037	-0.000119811	0.032928	0.0156941	0.0360148	0.000808341	0.0471289	0.0156663	0.0026585	0.00190843	-0.00419584	0.0158308	0.791002	-0.000221368	-0.0324669	0.0169472	0.0555304	0.000634661	-0.0284281	0.016285	0.0810169	0.000486764	0.000158205	0.0154816	0.991848	-0.000238077	-0.0382325	0.0159302	0.016482	0.00113025	-0.00680655	0.0156459	0.66358	-0.000193022
cg13123009	6	31714105	0.00994732	0.0299096	0.739486	-0.000343446	0.120703	0.0245199	9.21e-07	0.00886817	0.113689	0.02185	2.15e-07	0.010417	0.0181338	0.0278189	0.514569	1.58e-05	0.0162533	0.0276084	0.556121	-0.000739776	0.112999	0.0228773	8.46e-07	0.00880525	0.0837029	0.0214988	0.00010195	0.00535167	0.0880192	0.0237459	0.000215416	0.00481866	0.118782	0.0219203	6.7e-08	0.0108003	0.119328	0.0345103	0.000555705	0.00420671	0.127799	0.0350861	0.000276706	0.00470723	0.127568	0.0258291	8.48e-07	0.00892867	0.121952	0.0346356	0.000439232	0.00437524	0.120331	0.0344713	0.000491712	0.00429433	0.12756	0.0351709	0.000293839	0.00466401	0.107144	0.0331129	0.00123249	0.00363868	0.127718	0.0351719	0.000288916	0.00467616	0.0656545	0.0309022	0.0337393	0.00135403	0.117054	0.0225264	2.23e-07	0.00991205	0.126198	0.0351557	0.000338783	0.00456167	0.0764349	0.0314913	0.0153017	0.00188351	0.116851	0.0347065	0.000774318	0.0039696	-0.00547571	0.0202963	0.787349	0.000569311	0.00141034	0.0198334	0.943318	0.000543475	0.0216287	0.0221355	0.328629	0.000905585	0.0328898	0.0200176	0.100525	0.000450857	0.0165702	0.0206578	0.422571	0.00261073	-0.0115422	0.0206467	0.576198	0.00269585	-0.0273828	0.0213643	0.200087	4.54e-05	0.0176911	0.0206524	0.391758	-0.000733037	0.0236816	0.0324703	0.465939	-0.00092555	0.0395682	0.0331889	0.233408	-0.000354255	0.0347825	0.0326623	0.287147	0.00987786	0.0346093	0.0325054	0.287233	0.0181368	0.0334448	0.0336266	0.320153	0.014673	0.0308294	0.0334721	0.357228	0.0079352	0.0476166	0.0387786	0.219718	0.00277975	0.0256259	0.0223248	0.251156	0.000953735	0.0665518	0.0253917	0.00883078	0.00190135	0.0521293	0.0266611	0.0506859	0.000737322	0.0610237	0.0223793	0.00644869	0.00211714	0.0200868	0.0204686	0.326536	0.00195549	0.0481918	0.0196342	0.0141902	0.00388807	0.0762828	0.0231127	0.000981479	0.00460251	0.0251417	0.0207164	0.225034	0.000813977	0.0613562	0.0205165	0.0028168	0.00397038	0.0743682	0.0206564	0.000325294	0.00543571	0.0224786	0.0205735	0.274696	0.00103164	-0.00252403	0.0200704	0.899935	0.000583058	0.0312151	0.0215925	0.148437	0.0060435	-0.0106639	0.0199168	0.592414	0.000665098	-0.125035	0.0224841	3.03e-08	0.0122284	0.0160063	0.0196986	0.416564	9.52e-06	0.0943023	0.0205444	4.69e-06	0.00854543	0.101446	0.021159	1.75e-06	0.00926451	0.0653108	0.0206094	0.00155198	0.00224697	0.0580425	0.0211163	0.00603465	0.00333445	0.0997863	0.0204049	1.08e-06	0.00898367	-0.0248619	0.0238905	0.298166	-0.000198449	-0.00842677	0.0220295	0.702121	-0.00369913	-0.00152261	0.0220829	0.945037	-0.00125625	0.0207614	0.0216247	0.337143	0.00121913	-0.00302308	0.021286	0.887077	-0.000853092	-0.00251284	0.0253753	0.921127	-0.00065184	-0.0161635	0.0206193	0.433196	-0.000275406	-0.014018	0.026068	0.590815	-0.000533765	-0.0310833	0.020826	0.135727	0.000284585	-0.0136339	0.028162	0.628352	-0.000323436	0.0725458	0.023725	0.00225982	0.00209545	0.087814	0.0233218	0.000171216	0.00404643	0.0183958	0.021903	0.401082	-0.00199289	0.107256	0.0222519	1.55e-06	0.00915167	0.0941805	0.0325303	0.00383225	0.00306188	0.103419	0.0246744	2.9e-05	0.0068394	0.096598	0.0228866	2.55e-05	0.00694055	0.109854	0.0351486	0.00180198	0.00363427	0.0981071	0.0253998	0.00011593	0.0057539	0.0531981	0.0246163	0.0308107	0.00174916	0.0558753	0.0236364	0.01818	0.00188902	0.0905497	0.0238274	0.00014905	0.00578695	0.136446	0.0268125	3.95e-07	0.0104784	0.0901084	0.0238578	0.000163605	0.00548537	0.114828	0.0227747	5.04e-07	0.0102852	0.111998	0.0227372	9.12e-07	0.0105184	0.101628	0.0283975	0.000353813	0.00556882	-0.00276037	0.0220346	0.900322	-0.00047128	0.0559976	0.0220515	0.0111942	0.00259874	0.0133821	0.0220789	0.544529	-0.00030284	0.00210851	0.0221817	0.924281	-0.00047447	-0.0349711	0.0221547	0.114641	0.000713136	0.0236293	0.0220873	0.284858	6.91e-05	-0.000342518	0.0220403	0.987603	-0.000478683	0.0041039	0.021926	0.85155	-0.000462016	0.0187472	0.021885	0.391778	-0.000127401	0.02034	0.0219486	0.35421	-6.76e-05	0.03924	0.0220484	0.0753037	0.00103579	-0.0657824	0.0229864	0.00426488	0.00342573	0.011338	0.0218186	0.603377	-0.00034945	0.0130902	0.0234023	0.575995	-0.000328932	0.00318582	0.022715	0.888478	-0.000469375	0.00207173	0.0225173	0.926704	-0.000474743	-0.0589989	0.0225972	0.00911127	0.00277376	-0.00384076	0.0224996	0.864478	-0.000464839	0.00852172	0.0220901	0.699715	-0.000407508	-0.0071064	0.0224613	0.75175	-0.000430846	-0.014782	0.0222327	0.506223	-0.000267072	0.02531	0.0225228	0.261281	0.000125739	-0.029302	0.0219749	0.182572	0.000372127	0.0458743	0.0220067	0.037261	0.00159761	0.0169652	0.0219621	0.439941	-0.000193021	0.0230845	0.0220706	0.295739	4.5e-05	-0.0204652	0.022026	0.352951	-6.54e-05	-0.00178921	0.0224073	0.936367	-0.000475744	-0.00890818	0.0221559	0.687685	-0.000401358	-0.00303235	0.0232672	0.896323	-0.000470662	-0.0498618	0.0228572	0.0292895	0.00179455	-0.0356076	0.0223141	0.110734	0.000739294	-0.0341601	0.0248596	0.169589	0.000424791	-0.0134996	0.0204734	0.509728	-0.000216399	-0.00534813	0.0202104	0.791327	-0.000356107	-0.0289685	0.0235234	0.218284	0.000197653	0.0140743	0.0198513	0.478411	-0.000190401	0.0609106	0.0204783	0.00296915	0.00299227	-0.0317582	0.0209861	0.130356	0.000493465	-0.054795	0.0215294	0.0109949	0.00209112	-0.00337497	0.0202058	0.867362	-0.000372245	-0.0427241	0.0207553	0.0396685	0.00123717	-0.0322185	0.0211404	0.127653	0.000505928	-0.0114353	0.0227582	0.61539	-0.000286218	0.00139212	0.0211568	0.947543	-0.000381275	0.0105569	0.0207591	0.611128	-0.000283867	0.00277697	0.0200028	0.889598	-0.00037555	0.0107921	0.0205438	0.599416	-0.000277222	-0.017077	0.023108	0.459985	-0.000173755	0.0269509	0.0203047	0.184547	0.000291468	0.0222732	0.0205256	0.277983	6.79e-05	-0.0418197	0.0211462	0.0480994	0.00111268	-0.0306767	0.0204997	0.134688	0.000474081	-0.0130555	0.0327281	0.690009	-0.000262186	0.00105106	0.0340737	0.975395	-0.000332172	0.0181791	0.0219311	0.40726	-2.87e-05	0.0410902	0.0273472	0.133134	0.000665146	0.0463615	0.0383726	0.227412	0.000558248	0.0464986	0.0379454	0.220868	0.00153133	0.058419	0.0373421	0.118204	0.00175495	0.0747816	0.0381386	0.0503327	0.00437366	-0.0122358	0.035678	0.731747	-0.00107369	-0.0306916	0.0371721	0.4093	0.000376841	-0.0292358	0.0377338	0.438754	0.00750837	-0.00600777	0.0406614	0.882591	0.0208297	-0.0320568	0.04338	0.460258	-0.0081985	-0.0445513	0.044921	0.321817	-0.0101461	-0.023136	0.0358738	0.519202	0.000207313	0.00478248	0.0197406	0.808597	-0.000358115	0.0284167	0.0195627	0.146487	0.00042189	0.0198082	0.0202523	0.328151	-1.65e-05	0.0297592	0.0207406	0.151485	0.000402405	-0.032223	0.0221838	0.146499	0.00042184	-0.00489799	0.0202322	0.808735	-0.000358148	-0.0619021	0.0195189	0.00153911	0.00342956	0.033078	0.0219335	0.13168	0.000484314	-0.0308132	0.0195496	0.115142	0.000564023	-0.0377415	0.0195145	0.0532454	0.00104075	0.002276	0.0199389	0.909131	-0.000375496	0.0439584	0.0195347	0.0245352	0.00154233	0.0154682	0.019829	0.435431	-0.000148895	-0.0529468	0.019539	0.0067872	0.0024048	-0.00242306	0.0196531	0.901888	-0.000374669	0.0421174	0.0204695	0.0397556	0.00122774	0.0492866	0.0203901	0.0157262	0.00183733	0.0265963	0.0195585	0.17403	0.000322775	0.0341297	0.0196115	0.0819547	0.000770683	-0.021672	0.0196066	0.269137	8.43e-05	-0.031389	0.0196485	0.1103	0.000589776	0.0313302	0.019718	0.112231	0.000579358	0.0161073	0.019542	0.409897	-0.000121945	0.0102177	0.0199457	0.608511	-0.000280578	-0.00211932	0.0198592	0.915023	-0.00037612	-0.00949664	0.019845	0.632315	-0.000293298	0.0374035	0.0199948	0.0615314	0.000949314	0.00397009	0.021441	0.853119	-0.000367405	0.00614736	0.0205999	0.765415	-0.00034656	-0.0129566	0.0195677	0.507955	-0.000213608	0.00609776	0.0201641	0.762372	-0.000345648	-0.021118	0.019773	0.285633	5.35e-05
cg10913394	2	101520715	0.0911324	0.0300373	0.0024436	0.00319554	-0.08635	0.02475	0.000495163	0.00434503	-0.120074	0.0218968	4.67e-08	0.0115935	0.0223865	0.0278646	0.421834	0.000455804	0.019713	0.0275609	0.474533	0.000763437	-0.125311	0.0229951	5.65e-08	0.0109111	-0.0961467	0.0216127	9.1e-06	0.0071779	-0.0936943	0.0238886	9.06e-05	0.00550585	-0.111937	0.0220815	4.35e-07	0.00954297	-0.00608964	0.0348336	0.861237	-0.000379234	-0.0113853	0.0354253	0.747948	-0.000350771	-0.141792	0.0259627	5.29e-08	0.0111166	-0.00865766	0.0349635	0.804453	-0.000367198	-0.00773701	0.0347959	0.82406	-0.000371845	-0.0114567	0.03551	0.747006	-0.000350457	-0.00214888	0.0334113	0.948725	-0.000389576	-0.0115523	0.0355112	0.744975	-0.000349777	0.0304992	0.0311289	0.327314	-1.57e-05	-0.109245	0.0226929	1.59e-06	0.00857877	-0.0120326	0.0354923	0.734629	-0.000346214	0.0241386	0.0317358	0.446976	-0.000164831	-0.00480977	0.0350265	0.890793	-0.000383815	-0.0371953	0.0203619	0.0678859	0.00079895	-0.0493145	0.0198839	0.0132118	0.00187916	-0.0129383	0.0222276	0.560575	-0.000355042	-0.0698226	0.0200624	0.000511208	0.00264356	0.0299248	0.0208034	0.150456	-0.00215972	0.0127039	0.0208005	0.541431	-0.00285672	0.0486727	0.0214423	0.0233131	-3.45e-05	-0.0197567	0.0208047	0.342412	-0.00186401	-0.030595	0.0334388	0.360395	-0.000534673	-0.0518027	0.0341709	0.129779	0.000456821	-0.0442997	0.033277	0.183383	-0.0141693	-0.047195	0.0330447	0.15351	-0.000111629	-0.0451598	0.0338679	0.182676	-0.00104022	-0.0632308	0.0337921	0.0615875	-0.00760424	0.042707	0.0400049	0.285936	-0.0040137	-0.089915	0.022356	5.98e-05	0.00428092	-0.11608	0.0255442	5.83e-06	0.00594186	-0.0999032	0.0268449	0.000203288	0.00334627	-0.0701657	0.0225756	0.00190873	0.00173895	0.00117319	0.0206717	0.954747	-0.000141903	-0.0296182	0.0198425	0.135675	0.000718808	0.0222122	0.0232825	0.340178	-0.00159073	0.00646254	0.0208251	0.756345	-0.00243668	-0.0622047	0.0206176	0.00258301	0.004121	-0.0781498	0.0207427	0.00016938	0.00582413	0.0257318	0.020674	0.2134	0.00123265	0.00957391	0.0201691	0.635062	0.000724305	-0.0923429	0.021764	2.31e-05	0.00919512	0.00236375	0.0200169	0.90601	-0.00190881	0.082554	0.0226905	0.000281139	0.00318373	-0.0220953	0.0197986	0.264549	-0.00264788	-0.0573919	0.0207121	0.00563917	0.00105067	-0.0708472	0.0213244	0.000908011	0.00234131	-0.0395086	0.0207726	0.0573153	-0.000643622	-0.036048	0.0212445	0.0898808	-0.000828592	-0.103444	0.0205101	4.96e-07	0.0090275	0.00284653	0.0240712	0.905878	-0.00201767	0.033617	0.0220114	0.126878	0.00549203	-0.0231305	0.0222434	0.298528	-0.00152939	0.018754	0.0219198	0.392346	-0.00487269	0.0329579	0.0214167	0.123997	-0.000811983	-0.00225212	0.0255601	0.929798	-0.00202033	-0.00180885	0.0207351	0.930493	-0.000923277	-0.00196713	0.0262597	0.940294	-0.00202126	0.0115105	0.0209882	0.583464	-0.0018949	-0.00171667	0.0283437	0.951711	-0.00042635	-0.0158361	0.0238918	0.507521	-0.00011626	-0.0398138	0.0234999	0.0903839	0.000881727	-0.0118493	0.0220906	0.591748	-0.00475922	-0.111954	0.0223323	5.85e-07	0.010005	-0.0377368	0.0327233	0.248967	0.000138462	-0.0943723	0.0247951	0.000145588	0.00562208	-0.111879	0.0229453	1.17e-06	0.00944892	-0.0439572	0.0353678	0.21407	0.000228593	-0.091149	0.0255181	0.000363046	0.00490625	-0.0604774	0.024695	0.0144149	0.00115032	-0.0663841	0.0237173	0.00517751	0.00309322	-0.127965	0.0238236	8.76e-08	0.0106088	-0.107542	0.0269793	6.97e-05	0.00503157	-0.069342	0.0239921	0.00389296	0.00307509	-0.11764	0.0228514	2.9e-07	0.00940382	-0.124766	0.0227767	4.87e-08	0.0117286	-0.0817801	0.0285362	0.0042043	0.00385797	-0.0224185	0.022218	0.313109	8.83e-06	-0.0214699	0.0222784	0.335331	-3.47e-05	-0.00114974	0.0222718	0.958835	-0.000485796	-0.0323334	0.0223591	0.148339	0.000530844	0.017373	0.0223584	0.437255	-0.000192935	0.0124815	0.0222834	0.575469	-0.000334211	-0.0196812	0.0222252	0.375996	-0.00010508	-0.0149495	0.0221124	0.499091	-0.000264387	0.00322931	0.0220785	0.88373	-0.000476668	-0.0090853	0.0221425	0.681631	-0.000405049	-0.000733652	0.0222597	0.973711	-0.000486566	0.0518032	0.0232068	0.0257313	0.00193428	-0.0055836	0.0220081	0.799754	-0.000455725	-0.0207994	0.0236009	0.378284	-0.000108725	-0.0134762	0.0229087	0.556441	-0.000318473	-0.0302592	0.0226995	0.182703	0.000378059	0.065868	0.0227816	0.00388636	0.00356693	0.00471646	0.0226936	0.835385	-0.000466043	-0.00582321	0.0222812	0.793854	-0.000453806	0.00134692	0.0226557	0.952599	-0.000485372	0.00468145	0.0224272	0.834677	-0.000465859	-0.0177074	0.0227216	0.435902	-0.000191194	-0.00131778	0.0221762	0.952622	-0.000485374	0.0276138	0.0222152	0.214035	0.000265267	-0.0613716	0.0221046	0.00555738	0.00325268	0.034641	0.0222521	0.119719	0.000692361	0.0282525	0.022211	0.203548	0.000300733	0.0112505	0.022599	0.618668	-0.000366321	-0.00319129	0.022348	0.886465	-0.000477157	-0.0139542	0.0234655	0.552145	-0.000314776	0.0469252	0.0230586	0.0420047	0.00152637	0.0259541	0.0225148	0.249174	0.000160057	0.0536356	0.0250539	0.0324338	0.00174052	0.00726317	0.0205362	0.723617	-0.000337023	-0.00114161	0.0202713	0.955095	-0.000384008	0.0520863	0.023575	0.0272553	0.00149176	0.00730455	0.0199125	0.713781	-0.00033337	-0.0174158	0.0205794	0.397497	-0.0001093	0.0287774	0.0210511	0.171764	0.000334373	0.0884243	0.0215408	4.2e-05	0.0060575	0.0361878	0.020251	0.0740876	0.00084362	0.0789537	0.020767	0.000147704	0.00514751	0.0918026	0.0211204	1.45e-05	0.0068314	0.0124598	0.0228261	0.585222	-0.000270409	0.0135746	0.0212182	0.522397	-0.000227513	-0.0347221	0.0208088	0.0953407	0.000686461	-0.0058285	0.0200624	0.771448	-0.000352703	-0.0239534	0.0206001	0.245051	0.000135537	0.0238545	0.0231744	0.303435	2.29e-05	-0.0132364	0.020372	0.515935	-0.000222559	-0.00853083	0.020592	0.678712	-0.000319088	0.0782426	0.0211604	0.00022324	0.0048501	0.054054	0.0205381	0.00855363	0.00227566	0.093308	0.0327772	0.00446695	0.00592935	0.100733	0.0341176	0.0031927	0.0062001	0.00277538	0.0220164	0.899698	0.00234238	0.0698058	0.0274164	0.010975	0.00521296	-0.0716989	0.0389995	0.0664512	0.00298513	-0.0600649	0.0384885	0.119108	0.00486936	-0.0747526	0.0379665	0.0493882	0.00360537	-0.0349302	0.0388028	0.368349	0.00282569	-0.0944871	0.0361281	0.00912075	0.00728651	-0.079494	0.0375839	0.034803	0.00884228	-0.0829578	0.0384334	0.031267	0.00451519	-0.0678907	0.0419177	0.105866	-0.00174774	-0.0593932	0.0438124	0.175813	-0.00406682	-0.0678901	0.0455543	0.136809	-0.00536943	-0.0713207	0.036317	0.0499767	0.00664824	0.00112329	0.0199194	0.955035	-0.000386136	0.018773	0.0197454	0.341839	-3.72e-05	-0.0359999	0.0204249	0.0781228	0.000814809	-0.0202496	0.0209338	0.333496	-2.49e-05	0.0381042	0.0223802	0.0887946	0.000734513	0.0147162	0.0204129	0.471035	-0.000185993	0.0332324	0.0197294	0.0922509	0.000710728	-0.0015978	0.0221439	0.942485	-0.00038535	0.0352969	0.0197231	0.0736588	0.000851974	0.0121072	0.0197068	0.539042	-0.000241115	0.024415	0.0201122	0.224908	0.000183348	-0.02422	0.0197281	0.219702	0.000196339	0.010927	0.0200098	0.585069	-0.000271814	0.0578388	0.0197097	0.00337691	0.00293635	-0.0204067	0.0198259	0.303462	2.3e-05	-0.0248575	0.0206684	0.229235	0.000172819	-0.0256869	0.0205955	0.212461	0.000215033	-0.00293969	0.019744	0.881654	-0.000378777	-0.0247816	0.0197958	0.210758	0.000219539	-0.0153439	0.0197868	0.438157	-0.000154385	0.00488147	0.019838	0.805655	-0.000363903	-0.0198319	0.0199036	0.319174	-2.79e-06	0.0317398	0.0197097	0.10747	0.000616416	-0.0132281	0.0201252	0.511067	-0.000219968	-0.0130612	0.0200368	0.514562	-0.000222721	-0.0164565	0.0200223	0.411222	-0.000125646	-0.0440177	0.0201695	0.0291919	0.00145428	0.0197009	0.0216308	0.362516	-6.6e-05	0.0296676	0.0207765	0.153458	0.000402088	-0.030977	0.0197352	0.116651	0.000566347	-0.00651286	0.0203464	0.748925	-0.00034766	0.00756054	0.0199565	0.704838	-0.000331747
cg04639747	3	63951343	-0.0190233	0.0270929	0.482664	-0.000160639	-0.0334118	0.0223304	0.13474	0.000392175	-0.0286481	0.0198852	0.149827	0.00155952	0.0253712	0.025152	0.313231	-0.0013548	0.0164379	0.0249542	0.510148	0.000191035	-0.0185152	0.0208187	0.373913	-6.51e-05	-0.0212612	0.0195196	0.276182	5.81e-05	-0.00553446	0.0215584	0.79742	-0.000291214	-0.0246486	0.0199908	0.217718	0.000164768	-0.0358264	0.0313435	0.25316	9.71e-05	-0.0316449	0.0318789	0.320991	-4.63e-06	-0.0192752	0.0235325	0.41283	-0.000104265	-0.036354	0.0314603	0.247999	0.000106195	-0.0378684	0.0313086	0.2266	0.000146616	-0.031689	0.0319551	0.321474	-5.26e-06	-0.0464097	0.0300557	0.122712	0.00043822	-0.0317577	0.0319562	0.320443	-3.92e-06	-0.021877	0.028021	0.435047	-0.000123708	-0.0241459	0.0205327	0.23974	0.000121275	-0.0301146	0.03194	0.345868	-3.52e-05	-0.0263892	0.028563	0.355649	-4.64e-05	-0.0370046	0.0315164	0.240475	0.000119908	-0.00366443	0.0183648	0.841864	-0.000458215	-0.0213634	0.0179398	0.233851	-2.8e-05	0.00755554	0.0200327	0.706093	-0.000426222	-0.0339756	0.0180512	0.0599514	0.00181544	0.00424909	0.0187013	0.820285	0.000602193	-0.0563907	0.0186466	0.00252364	0.00321907	-0.0268144	0.0192682	0.164178	0.00131227	-0.049412	0.0186323	0.00806346	0.00356401	0.000303543	0.0292288	0.991716	0.000494179	0.0126632	0.0298842	0.671828	0.000587365	0.00863359	0.0293495	0.768687	-0.00801042	0.0236352	0.0293148	0.420268	-0.00743733	0.016469	0.03013	0.584766	-0.00689369	0.0309277	0.0303463	0.308352	-0.0113981	-0.0091169	0.035048	0.79481	-0.00293052	-0.0076004	0.0202471	0.707415	-0.00236205	0.00646214	0.0231601	0.780256	-0.00230838	-0.019382	0.0242969	0.425126	-0.00213222	-0.0291697	0.0204055	0.15301	-0.00168881	-0.0646112	0.0186049	0.000525557	0.00267847	0.00159881	0.0179197	0.928915	-0.00109715	-0.00884861	0.0210095	0.673672	-0.00235055	0.00210988	0.0187871	0.910593	-0.0024994	0.0142098	0.0186411	0.445977	-0.000852795	0.0125057	0.0187869	0.505701	-0.000899433	0.00911243	0.0186601	0.625361	-0.000959969	0.00220072	0.0181995	0.903765	-0.00103002	-0.0374525	0.0194918	0.0548207	0.00961301	0.00765751	0.0180596	0.6716	-0.00228258	-0.00381413	0.0205371	0.852683	-0.00232837	0.00748286	0.0178546	0.675187	-0.0019324	0.00316464	0.0187218	0.865785	-0.00233024	0.00923868	0.0192897	0.632029	-0.00226694	-0.0256354	0.0187442	0.171572	-0.00200437	-0.0300088	0.019169	0.117621	-0.00163443	-0.0176564	0.0185885	0.342296	-0.000413674	-0.0232778	0.0217543	0.28474	-0.00308619	-0.00315513	0.0201144	0.875374	-0.00271037	0.0273834	0.0200972	0.173187	-0.00237742	-0.0150928	0.0196682	0.442961	-0.00573936	0.0168167	0.0193323	0.38448	-0.00139056	-0.00651018	0.0231062	0.778166	-0.0034606	-0.0412085	0.0187578	0.02815	-0.00174748	-0.0248598	0.0237324	0.295	-0.00310295	0.0173584	0.018971	0.360308	-0.00319428	-0.0396947	0.0256689	0.122171	0.000488328	-0.0282494	0.0215125	0.189281	-0.000280895	-0.03144	0.0211701	0.137674	-0.000120398	-0.0333106	0.0198326	0.0932002	-0.00121136	-0.0191301	0.0202713	0.34544	-3.74e-05	-0.0527795	0.0295044	0.0737922	0.000750669	-0.0343207	0.0224371	0.12627	0.000457345	-0.0213564	0.0208197	0.305125	1.78e-05	-0.0470263	0.031899	0.140584	0.000400559	-0.032593	0.0230832	0.158116	0.000339264	-0.0208481	0.0223178	0.350344	-0.000645698	-0.00819336	0.0214344	0.702316	-0.000851053	-0.0178352	0.0216582	0.410334	-0.000712319	-0.0115748	0.0244517	0.636	-0.000307899	-0.000796724	0.0216893	0.970701	-0.000341308	-0.0098843	0.0207669	0.634154	-0.000307058	-0.00796662	0.0207365	0.700885	0.000469794	-0.0342013	0.0258065	0.18523	0.0010653	-0.00939963	0.0201276	0.640559	-0.000312377	-0.0503458	0.0201455	0.0125459	0.0020881	0.00729833	0.0201707	0.717527	-0.000347221	-0.01331	0.0202607	0.511312	-0.000227063	-0.00869476	0.0202525	0.667748	-0.000325878	0.0104183	0.0201823	0.605776	-0.00029304	0.00459274	0.0201337	0.819587	-0.000378755	0.0105937	0.0200282	0.596917	-0.000287722	-0.0165611	0.0199925	0.407581	-0.000125333	0.00636192	0.0200548	0.751111	-0.000359328	0.0457198	0.0201295	0.0232564	0.00165654	-0.0221333	0.0210427	0.293031	4.25e-05	0.0124248	0.0199308	0.53311	-0.000244224	0.047727	0.0213483	0.0255077	0.00159268	0.0153481	0.0207471	0.459542	-0.000180836	-0.00510118	0.0205695	0.804167	-0.00037497	-0.0165346	0.0206808	0.424106	-0.000144096	-0.0020645	0.0205537	0.920004	-0.000395524	0.032819	0.0201644	0.103805	0.000657821	-0.00772116	0.0205183	0.706738	-0.000342949	0.0128409	0.0203101	0.527316	-0.000239786	-0.0153756	0.0205792	0.455083	-0.000176458	-0.0232966	0.0200769	0.246063	0.00013832	0.0299537	0.0201162	0.136667	0.000485707	-0.00339166	0.020066	0.865797	-0.000388136	0.00620024	0.0201677	0.758551	-0.000361773	0.0316694	0.0201113	0.115513	0.000590355	-0.0112459	0.0204675	0.582768	-0.000278882	-0.0159613	0.0202369	0.430384	-0.000150942	0.0238807	0.0212469	0.261191	0.000105119	-0.0138468	0.0209073	0.507874	-0.000224239	-0.0222338	0.0203924	0.275739	7.54e-05	-0.00937449	0.0227212	0.679961	-0.000331508	-0.00996922	0.0185149	0.590328	-0.000222332	-0.00710637	0.0182761	0.697439	-0.000265788	-0.0200295	0.0212756	0.346595	-3.56e-05	-0.0185273	0.0179493	0.302095	2.05e-05	0.00421737	0.0185575	0.820244	-0.000296972	0.0058214	0.0189879	0.75919	-0.000283706	-0.00347842	0.0194991	0.858435	-0.000303183	-0.0289287	0.0182614	0.113312	0.000472141	-0.0116307	0.0187864	0.535916	-0.00019309	-0.0226155	0.0191216	0.237056	0.000124808	-0.00113948	0.0205816	0.955854	-0.000312193	0.0163225	0.019129	0.393598	-8.51e-05	0.036533	0.0187568	0.0515825	0.000873241	0.0254964	0.0180802	0.158634	0.000309296	0.0228068	0.0185725	0.219589	0.000158954	-0.0372827	0.0208836	0.0743639	0.000683872	0.0129912	0.0183673	0.479458	-0.000156453	0.0177486	0.0185626	0.339107	-2.69e-05	-0.0313981	0.0191282	0.100853	0.000529916	-0.0296229	0.0185366	0.110178	0.000485995	-0.00457518	0.0298556	0.878223	-0.000503368	0.0132027	0.0310804	0.671039	-0.00044552	0.0221154	0.0200025	0.269035	-6.18e-05	0.0507221	0.0249331	0.0420646	0.00100988	-0.0186561	0.0358787	0.603256	-0.00077456	-0.00265503	0.0355907	0.940557	-0.0018204	-0.0546142	0.0348832	0.117922	0.00153542	-0.0333636	0.0358126	0.351883	-0.000899131	-0.0310834	0.0333096	0.351079	-0.000137027	-0.0270028	0.0348205	0.438336	-0.0021435	-0.0232564	0.03564	0.514292	-0.00215651	-0.0549005	0.0385113	0.15454	-0.00893278	-0.0447353	0.0402437	0.266824	-0.0142992	-0.0220117	0.0415106	0.596176	-0.0126384	-0.0483598	0.0335658	0.15014	0.000387131	-0.00765953	0.0179402	0.669461	-0.000256938	0.00218285	0.017788	0.902345	-0.000309507	-0.0162969	0.0184065	0.376049	-6.79e-05	0.0162499	0.0188555	0.388888	-8.08e-05	0.0469546	0.0201452	0.019858	0.00138932	0.020017	0.0183826	0.276317	5.83e-05	-0.0304044	0.0177695	0.0872203	0.000604914	-0.0186729	0.0199404	0.349158	-3.87e-05	0.00697354	0.0177771	0.694894	-0.000265866	-0.049227	0.0177185	0.00551343	0.00210359	-0.00526114	0.0181207	0.771586	-0.000287741	0.0185604	0.0177705	0.296398	2.85e-05	0.0239381	0.0180161	0.18409	0.000240336	-0.00595218	0.0177882	0.737949	-0.000279042	0.0138609	0.0178588	0.437752	-0.000124907	-0.0235241	0.0186149	0.20647	0.000187459	-0.0256469	0.0185484	0.166903	0.000286286	-0.0232379	0.0177759	0.191264	0.000222603	-0.00789512	0.0178355	0.658055	-0.000252642	-0.0016224	0.0178241	0.927483	-0.000311637	0.0113187	0.0178662	0.52646	-0.000188083	-0.0354132	0.0179143	0.0481941	0.000912043	-0.0023448	0.0177631	0.894994	-0.000308763	-0.0350527	0.0181121	0.0530852	0.000861202	0.0110004	0.018047	0.542232	-0.000197453	-0.00486959	0.0180363	0.787196	-0.000291325	-0.0222727	0.0181804	0.220677	0.000157277	-0.00895627	0.0194853	0.64582	-0.000247826	-0.0159689	0.0187188	0.393706	-8.55e-05	0.0311818	0.0177724	0.0794903	0.000652126	0.0179515	0.0183218	0.327303	-1.26e-05	-0.00375561	0.0179749	0.834518	-0.000300517
cg07452625	16	89532160	0.0166515	0.031863	0.60131	-0.000318556	0.0119613	0.0262734	0.648967	-0.000347422	0.00299353	0.0233583	0.898037	0.000850306	-0.0401579	0.0295318	0.174036	-0.00012862	-0.0571425	0.0292541	0.0509175	0.00151932	0.0126212	0.0245372	0.607047	-0.000318386	-0.0180438	0.0230064	0.432954	-0.000166597	0.0420935	0.0253896	0.097487	0.00075614	-0.00572688	0.0235175	0.80763	-0.000412299	0.0313659	0.0368651	0.394963	-0.000120969	0.0347032	0.0374908	0.354737	-6.27e-05	-0.0205074	0.0276751	0.458774	-0.000197583	0.0314332	0.0370029	0.395712	-0.000121973	0.0297894	0.0368261	0.418653	-0.00015145	0.0354085	0.0375801	0.346194	-4.92e-05	0.0207336	0.0353629	0.557732	-0.000287585	0.0353253	0.0375815	0.347344	-5.1e-05	0.0249368	0.032953	0.449292	-0.000187254	-0.00794279	0.0241539	0.742309	-0.000390885	0.0348794	0.0375617	0.353211	-6.03e-05	0.0329692	0.0335892	0.326439	-1.6e-05	0.0335082	0.0370684	0.366124	-8.01e-05	0.0117432	0.0216256	0.587173	-0.0005146	0.0479378	0.0211076	0.0232407	0.0015866	0.0284616	0.0235837	0.227632	-1.18e-05	0.051824	0.0212274	0.0147143	0.0046747	0.0137647	0.0219924	0.531459	0.00187845	0.028856	0.0219643	0.189071	0.00283207	0.0434389	0.0226622	0.0553997	0.00368582	0.0574236	0.0219533	0.00896843	0.00495833	0.0957482	0.0348054	0.00602935	0.00683207	0.0876146	0.0356103	0.0140159	0.00571993	0.0547234	0.0353484	0.12188	0.00620734	0.0742123	0.035133	0.0348812	0.0114371	0.0974691	0.0363302	0.00740975	0.0107628	0.0803583	0.0362034	0.0266478	0.00644004	0.0326349	0.0416972	0.433977	-0.000777742	0.0309164	0.0237287	0.192749	0.000743782	0.0316045	0.0271306	0.244192	-0.00434371	0.0283573	0.0284686	0.319323	-0.00450304	0.00497236	0.0239226	0.835365	-0.00491779	-0.0160297	0.0218823	0.463921	-0.00527753	-0.0325355	0.0210064	0.121573	-0.00446347	0.0688176	0.0245863	0.00517283	0.00339928	0.0188247	0.0220064	0.392417	0.00121462	0.0217134	0.0219169	0.321938	-9.14e-05	0.045017	0.0220692	0.0414937	0.00141537	-0.0118823	0.021941	0.588181	-0.000388852	0.0309307	0.0213892	0.148302	0.000387756	0.0755419	0.0228453	0.000961249	0.00864128	-0.0210049	0.0211705	0.321225	0.000355493	-0.0736161	0.0240257	0.0022115	0.00398909	-0.00492314	0.0209504	0.814239	-0.000411312	0.0240125	0.0219448	0.273983	0.000447908	0.0477124	0.022594	0.0348277	0.0018615	0.0376811	0.0219629	0.0863712	0.00173969	0.035585	0.0224733	0.113474	0.00109503	0.0330481	0.0218549	0.130644	0.000473749	-0.0208822	0.0254754	0.412489	-0.0001008	0.00633958	0.0232881	0.785482	0.00113391	0.00723017	0.0235497	0.758863	-0.000401752	-0.0340479	0.0230727	0.140202	0.00195618	0.0049305	0.0226957	0.828042	-0.000728368	0.0249728	0.0270498	0.356011	-1.4e-05	0.00476623	0.0219911	0.828439	-0.000477793	-0.00251189	0.0277964	0.928005	-0.000420453	-0.00331589	0.022218	0.881378	-0.000413657	-0.023031	0.0300616	0.443695	-0.000198825	-0.000921593	0.0253075	0.970954	-0.000479611	0.00382788	0.0249076	0.877875	-0.00046933	-0.0269878	0.0233109	0.247118	-0.00158536	0.00277044	0.0237988	0.907339	-0.000464466	0.0243349	0.034655	0.482636	-0.000238617	0.0127206	0.0263499	0.629322	-0.000361072	0.000344138	0.0244437	0.988769	-0.000470757	0.0247714	0.0374582	0.508494	-0.000264874	0.0102588	0.0271068	0.705133	-0.000403381	0.0274268	0.0261827	0.294993	0.000554868	0.038591	0.0251448	0.12501	0.000945761	0.00701931	0.0254144	0.782428	7.37e-05	-0.0160251	0.0286865	0.576479	-0.000120062	0.030353	0.0254484	0.233124	0.000198831	0.00435792	0.0243653	0.858068	-0.000252019	0.00122188	0.024287	0.959881	0.00120293	0.0218748	0.0302472	0.469644	0.00125734	0.0164795	0.0234653	0.482594	-0.00027518	0.0173726	0.0235281	0.460389	-0.000246944	0.0023517	0.0235184	0.920361	-0.000537717	-0.0153647	0.0236225	0.515506	-0.000313289	-0.0281111	0.0236042	0.233848	0.000227022	-0.00853271	0.023532	0.716949	-0.000471701	-0.0179407	0.0234707	0.444742	-0.000225713	0.00892026	0.0233523	0.70252	-0.000463858	-0.0292078	0.0233036	0.210249	0.000309803	0.0133034	0.0233808	0.569442	-0.000367237	-0.00257156	0.0235056	0.912897	-0.000536647	-0.0558517	0.0245043	0.022777	0.00227148	-0.017827	0.0232364	0.443069	-0.000223373	0.0308502	0.0249163	0.215834	0.000289243	0.00387291	0.0241933	0.872836	-0.000529224	0.0447242	0.0239579	0.062107	0.00134686	-0.0134462	0.0241147	0.577196	-0.00037421	-0.019375	0.0239595	0.418826	-0.000187895	0.00171716	0.0235288	0.94183	-0.000540257	0.0181724	0.0239197	0.447526	-0.000229574	0.029691	0.0236717	0.209915	0.000311055	0.0022926	0.0239977	0.923902	-0.000538191	-0.0120934	0.0234157	0.605597	-0.000398209	-0.0469977	0.0234413	0.0451337	0.0016362	-0.0173497	0.0233918	0.458373	-0.000244273	-0.0246462	0.023507	0.294578	5.39e-05	-0.0200732	0.0234605	0.392331	-0.000145455	-0.01211	0.0238639	0.611898	-0.000403219	0.00184883	0.023599	0.937564	-0.000539816	0.0225512	0.0247755	0.362837	-9.31e-05	-0.0391027	0.0243607	0.108649	0.000854967	-0.0292794	0.0237737	0.218276	0.000280451	-0.0255379	0.0264852	0.335068	-3.81e-05	0.00373733	0.0217833	0.863794	-0.000420656	-0.0152082	0.0214993	0.479409	-0.000216491	-0.0296508	0.0250268	0.236246	0.000174838	0.00597607	0.0211215	0.777253	-0.000398708	0.0232678	0.0218265	0.28653	5.91e-05	0.023452	0.0223331	0.293792	4.45e-05	-0.0637577	0.0228977	0.00540998	0.00291617	-0.0527457	0.0214658	0.0140829	0.00217723	-0.0513377	0.022075	0.0201347	0.00190579	-0.0215512	0.0224984	0.338224	-3.57e-05	-0.009567	0.0242125	0.69279	-0.000365726	0.00458008	0.0225082	0.838775	-0.000415466	0.00764736	0.022086	0.729187	-0.000381435	-0.00240572	0.0212806	0.910004	-0.000427879	0.0223973	0.0218521	0.305506	2.19e-05	-0.0141738	0.0245854	0.564332	-0.000289321	0.00996097	0.0216098	0.644884	-0.000341296	0.0107806	0.0218416	0.621653	-0.000327791	-0.0171897	0.0225149	0.445261	-0.000180726	-0.0267028	0.0218131	0.221028	0.000215938	-0.00247224	0.0348697	0.943486	0.0011059	-0.00330698	0.0363018	0.927426	0.00110755	-0.000854346	0.0233696	0.970842	0.00110404	-0.0150909	0.0291516	0.604753	0.00123812	-0.0356086	0.041506	0.391256	-0.000375041	-0.0305312	0.0410981	0.45782	0.000942978	-0.0255656	0.0404324	0.52741	-0.000853135	0.0159575	0.0413947	0.699996	0.000367457	0.0151414	0.0385689	0.694759	-0.00120282	-0.00266731	0.040244	0.947177	-0.000102978	-0.00809423	0.040815	0.842862	-0.0028917	0.00383551	0.0436035	0.929937	0.0163787	0.0352681	0.0466058	0.449557	-0.00750834	0.0329672	0.0473356	0.486485	0.0151183	0.0142521	0.0388343	0.713741	0.000347578	0.0402466	0.0211371	0.0570376	0.00114518	0.0136195	0.020973	0.516163	-0.000252629	-0.0193727	0.0217043	0.372188	-8.88e-05	-0.0276164	0.0222295	0.214254	0.000237249	0.0507062	0.0237596	0.0329473	0.00154973	0.0294012	0.0216728	0.175055	0.000366858	-0.00460829	0.0209676	0.826063	-0.000415819	-0.000456234	0.023518	0.984524	-0.00043677	0.00407809	0.0209628	0.845772	-0.00042039	0.0172126	0.0209282	0.410908	-0.000141328	-0.020326	0.0213632	0.341486	-4.14e-05	0.0163073	0.0209568	0.436575	-0.000172321	-0.00367827	0.0212528	0.862611	-0.00042384	-0.00668509	0.0209753	0.749976	-0.000392532	0.00700949	0.021061	0.739304	-0.000388515	-0.0270384	0.0219505	0.218167	0.000225863	-0.0213282	0.0218767	0.329709	-2.16e-05	0.0026526	0.0209692	0.899349	-0.000429939	0.00371886	0.0210319	0.859667	-0.000423267	0.0454771	0.0209941	0.0304102	0.00160969	0.0307599	0.0210586	0.144253	0.000494799	0.00124383	0.0211437	0.953095	-0.000435421	-0.0108042	0.0209444	0.606013	-0.000320624	-0.00955201	0.0213753	0.655014	-0.000349647	-0.0223322	0.0212767	0.29402	4.44e-05	0.000502857	0.0212682	0.981139	-0.00043669	-0.0283291	0.0214365	0.186467	0.00032588	-0.00647745	0.0229772	0.778042	-0.000402195	0.013934	0.0220744	0.52796	-0.000262788	-0.0107234	0.0209708	0.60916	-0.000322645	0.0184531	0.0216057	0.393157	-0.000118168	-0.0204483	0.0211909	0.334679	-3.01e-05
cg13059136	11	2965311	-0.0446087	0.022083	0.0435075	0.000648475	0.0812457	0.0181391	7.91e-06	0.00398193	0.0888773	0.016024	3.28e-08	0.00638101	-0.0535773	0.0203448	0.0085151	0.000506526	-0.061309	0.0201682	0.00239656	0.0013079	0.0892901	0.0168183	1.22e-07	0.00552948	0.0747047	0.015792	2.39e-06	0.00436002	0.0594646	0.0174814	0.000682544	0.00216696	0.0746603	0.0162316	4.49e-06	0.00420853	0.0537424	0.0255505	0.035553	0.000720691	0.0551686	0.0259844	0.0338604	0.00073824	0.0752392	0.0191294	8.66e-05	0.00302934	0.0559471	0.0256439	0.0292442	0.000791193	0.056535	0.02552	0.0268468	0.000822245	0.0551733	0.0260467	0.0342733	0.000733876	0.0573857	0.0245008	0.0192653	0.000943653	0.0546703	0.0260481	0.0359536	0.000716665	0.0142787	0.0228605	0.532302	-0.00012861	0.0739451	0.016677	9.74e-06	0.00389875	0.0540382	0.0260349	0.0380538	0.0006963	0.0234115	0.0233005	0.315129	2.01e-06	0.0530809	0.0256929	0.0389551	0.000687919	0.0465782	0.0148756	0.00176509	0.00140518	0.0572095	0.0145164	8.38e-05	0.00257216	0.0440877	0.0162364	0.00667462	0.000907924	0.0593885	0.0146711	5.35e-05	0.00225086	-0.0143819	0.0152448	0.345586	-0.00148129	0.0104611	0.0152388	0.492488	-0.00182399	0.0101451	0.015714	0.518603	-0.00103635	0.0343908	0.0152161	0.0239146	3.79e-05	0.0366645	0.0243626	0.132593	0.00165055	0.0373926	0.0249108	0.133597	0.00164634	0.0307135	0.0245921	0.211958	-0.00295856	0.0252622	0.0245162	0.303034	0.00175568	0.0508716	0.0254862	0.0461775	-0.00217984	0.0209453	0.0254581	0.410837	-0.0117589	0.00389127	0.0292279	0.894108	-0.000299322	0.0617395	0.0163574	0.000164865	0.00290488	0.0686578	0.0186498	0.00023782	-0.00562189	0.0322937	0.0196185	0.0998975	-0.00789002	0.0248862	0.0164837	0.131259	-0.00798051	-0.0400884	0.0150619	0.00783717	-0.00746126	-0.0137717	0.0144868	0.3419	-0.0087612	0.0290122	0.0170194	0.0884081	0.000580402	0.0279721	0.0152085	0.066022	0.000580971	0.0376813	0.015074	0.0125035	0.00234541	0.0415983	0.0151869	0.0062131	0.00258077	-0.0432949	0.015081	0.00413499	0.00275107	-0.0146262	0.0147334	0.32096	0.00127033	0.0799144	0.015817	4.77e-07	0.00466113	-0.00671577	0.0146386	0.646446	4.17e-05	-0.0504001	0.0166105	0.00244118	0.00189154	-0.00890495	0.0144781	0.538579	0.000473771	0.0571438	0.0151239	0.000162275	0.002927	0.0385608	0.0156138	0.0136038	0.00125437	0.0533086	0.0151441	0.000440671	0.00322822	0.0651217	0.0154823	2.71e-05	0.00360626	0.0509231	0.015027	0.000714997	0.0028717	0.0150688	0.0175815	0.391507	0.000898051	0.000832836	0.0162929	0.959238	-0.00124727	0.0055787	0.0162468	0.731357	0.000866245	-0.0384609	0.0157302	0.0145774	0.0109418	0.00810894	0.0156607	0.604665	0.00079816	0.0183519	0.0186678	0.325694	0.000950898	-0.0169846	0.0151595	0.262687	0.00165312	0.0136689	0.0191811	0.476165	0.000846352	-0.000333762	0.0153338	0.982637	0.000730633	0.00800455	0.0206893	0.698879	-0.000193875	0.0141595	0.0173455	0.414416	0.000130379	0.0278064	0.017063	0.103338	0.000561251	0.0177872	0.0159926	0.266184	-6.17e-05	0.0759899	0.0162326	3.05e-06	0.00458138	0.0669982	0.0237251	0.00479245	0.00153878	0.0819741	0.0179788	5.45e-06	0.00433726	0.0746608	0.0166804	8.05e-06	0.00417345	0.0624643	0.0256574	0.0150002	0.00108819	0.0749524	0.0185157	5.37e-05	0.00338002	0.0491551	0.0179371	0.00619286	0.00153095	0.0330562	0.0172416	0.0553559	0.000671439	0.0814273	0.0173411	2.85e-06	0.00470896	0.0411822	0.0196645	0.0363689	0.000762386	0.0425251	0.0174355	0.0148178	0.00109295	0.0685097	0.0166472	4.03e-05	0.00351512	0.0742117	0.0166004	8.26e-06	0.00501996	0.0900435	0.020674	1.4e-05	0.00478388	-0.0171761	0.0161266	0.286995	3.45e-05	0.0182051	0.0161694	0.26037	6.86e-05	0.0107763	0.0161641	0.505067	-0.000142533	0.0165167	0.0162347	0.309127	8.98e-06	-0.0240007	0.0162214	0.139177	0.000304774	-0.0115067	0.0161737	0.476906	-0.0001267	0.0105893	0.0161341	0.5117	-0.000146047	-0.0137454	0.0160492	0.391868	-6.84e-05	-0.00200017	0.016026	0.90069	-0.000252637	-0.0124353	0.0160703	0.439154	-0.000102931	-0.000263536	0.0161574	0.986989	-0.000256569	-0.0171105	0.0168648	0.31046	7.53e-06	0.021685	0.0159663	0.174594	0.000216522	0.0233325	0.0171254	0.17324	0.000219505	0.0107929	0.0166281	0.516379	-0.000148479	-0.0177867	0.0164797	0.280606	4.23e-05	-0.00584431	0.016577	0.724466	-0.000224722	-0.00651248	0.0164718	0.692619	-0.0002165	-0.0179046	0.0161674	0.268258	5.81e-05	-0.000822556	0.0164449	0.960113	-0.000255995	0.00249505	0.0162791	0.878206	-0.000250605	0.0151667	0.0164915	0.357879	-3.96e-05	-0.000268102	0.0160969	0.986713	-0.000256566	-0.0188469	0.016126	0.242678	9.38e-05	0.0133688	0.0160785	0.405827	-7.92e-05	0.0185902	0.0161572	0.250071	8.3e-05	-0.0210109	0.0161217	0.192663	0.000179081	0.0110265	0.0164027	0.501526	-0.000140624	0.00956416	0.0162199	0.555501	-0.000167371	0.0121205	0.0170319	0.47679	-0.000126631	-0.0320818	0.0167397	0.0554706	0.00068449	-0.0263451	0.0163364	0.107006	0.000410157	-0.0215902	0.0182029	0.235757	0.000104312	0.00536619	0.0150171	0.720874	-0.000179678	0.0175683	0.0148184	0.235924	8.35e-05	-0.0413562	0.0172356	0.0165057	0.000977312	-0.0397651	0.0145355	0.00627684	0.00133094	-0.00702901	0.0150504	0.640527	-0.000161045	-0.0366575	0.0153796	0.0172369	0.000961669	-0.0689038	0.0157431	1.26e-05	0.00370614	-0.0393404	0.0147948	0.00789553	0.00124629	-0.0613262	0.0151791	5.53e-05	0.00313202	-0.0454084	0.015482	0.00339366	0.00155963	-0.0305607	0.0166794	0.0670566	0.000484773	-0.0269302	0.0155061	0.0825791	0.000414742	-0.0132278	0.0152237	0.385006	-5.05e-05	-0.0366044	0.0146491	0.0125392	0.00107697	-0.00916013	0.0150673	0.543288	-0.000129834	0.0169734	0.0169465	0.316657	6.55e-07	-0.00699689	0.0148977	0.638646	-0.000160537	-0.0122145	0.0150561	0.417306	-7.04e-05	-0.0382345	0.0155014	0.0137228	0.00104418	-0.034554	0.0150243	0.0215537	0.000881355	-0.088703	0.0241586	0.00024796	0.00195905	-0.0509629	0.0252161	0.0434222	-0.000313308	0.0523029	0.0162047	0.00127055	0.00122076	-0.032984	0.0202588	0.103672	-0.000662122	0.0209765	0.0287049	0.465187	-0.00031664	-0.00954006	0.0283945	0.736992	0.00235627	0.0277682	0.0279455	0.32076	-8.59e-06	0.00575144	0.0285921	0.840641	0.00230705	0.0516846	0.0265956	0.0524047	0.00187739	0.0432406	0.027714	0.119192	0.00472929	0.0376252	0.0280061	0.179605	0.0112475	0.048795	0.0307144	0.112689	0.00817188	0.0271682	0.0309644	0.380677	0.00465551	0.030831	0.0317055	0.331339	0.0109558	0.0346645	0.0267895	0.196141	0.00341466	-0.00181242	0.0145916	0.901161	-0.000204658	-0.00260431	0.0144672	0.857159	-0.000201127	0.00756468	0.0149722	0.613438	-0.000154784	-0.0308675	0.0153233	0.044094	0.000634394	-0.0264129	0.0163955	0.107335	0.00033119	-0.04651	0.0149205	0.00185066	0.00180357	0.017998	0.014457	0.213295	0.000114214	-0.0254034	0.0162117	0.117272	0.000302174	-0.00698712	0.0144581	0.628958	-0.000159302	0.0111557	0.0144352	0.439722	-8.37e-05	-0.0240773	0.0147287	0.10226	0.000347167	-0.0142046	0.0144535	0.325828	-7.09e-06	0.0119589	0.0146566	0.414628	-6.95e-05	0.00820547	0.0144667	0.570641	-0.000140971	-0.0116818	0.0145247	0.42133	-7.34e-05	-0.00969833	0.0151441	0.521981	-0.000122593	-0.0110325	0.0150907	0.464811	-9.67e-05	-0.0084918	0.0144621	0.557149	-0.000136177	-0.00219769	0.0145065	0.879598	-0.000203093	-0.0208428	0.0144895	0.15045	0.000222031	-0.00130138	0.0145323	0.928652	-0.000206198	-0.0188693	0.0145778	0.195674	0.000140289	0.0121972	0.0144446	0.398538	-5.96e-05	0.0207444	0.014737	0.159387	0.000203815	-0.000155672	0.0146792	0.99154	-0.000207843	-0.018702	0.0146638	0.202314	0.00013015	-0.00107031	0.0147917	0.942323	-0.000206777	0.0039254	0.0158483	0.804401	-0.000195108	-0.00355973	0.0152268	0.815178	-0.0001965	0.0407551	0.0144378	0.00480554	0.00144296	0.0138127	0.0149018	0.354079	-2.93e-05	-0.00947408	0.0146179	0.516983	-0.000120528
cg08673945	9	20490679	0.00354853	0.0307967	0.908278	-0.000403969	-0.0807973	0.0253317	0.00144613	0.00373728	-0.0880508	0.0225085	9.45e-05	0.00416289	-0.00260033	0.0285483	0.927434	-9.87e-05	0.0062348	0.0282926	0.825606	-0.000384137	-0.0723483	0.0236485	0.00224651	0.00336163	-0.0628045	0.022182	0.0046798	0.00282335	-0.0455033	0.024519	0.0636168	0.000985646	-0.0858693	0.0226509	0.000154347	0.00543666	-0.0556282	0.0356145	0.118452	0.000588728	-0.0557895	0.0362206	0.123648	0.000561238	-0.0970077	0.0266657	0.000281575	0.00497705	-0.0568422	0.0357468	0.111957	0.000625028	-0.0571164	0.035575	0.108532	0.000645117	-0.0559122	0.0363073	0.12372	0.000560867	-0.0576849	0.0341567	0.0914024	0.00075724	-0.0559164	0.0363085	0.123705	0.000560942	-0.0328819	0.0318445	0.301921	2.71e-05	-0.0901882	0.0232604	0.000108904	0.00570405	-0.0552915	0.0362897	0.127758	0.000540383	-0.0401451	0.0324587	0.216299	0.000216698	-0.0561426	0.0358115	0.117098	0.00059611	-0.0230828	0.0208614	0.268644	0.000466522	-0.00358672	0.0203911	0.860392	-1.44e-05	-0.0537116	0.022733	0.0182324	0.00221809	-0.0153026	0.0206105	0.457888	-5.13e-05	0.00639947	0.0212937	0.763801	-0.000375679	-0.00881741	0.0212808	0.678671	-0.000582378	0.0222632	0.021989	0.311429	0.000141054	-0.00395446	0.0213266	0.852915	-0.000438846	-0.0686912	0.0341808	0.0446871	0.000285983	-0.0892437	0.0349146	0.0107059	0.00205349	-0.0657063	0.0339645	0.0532979	-0.00321708	-0.089383	0.0340723	0.00882671	0.0017039	-0.0457197	0.0354236	0.197096	-0.00157093	-0.0800385	0.034984	0.0223356	-0.00288147	-0.0259638	0.0409999	0.526679	-0.000195946	-0.0105216	0.0229261	0.646328	-0.00132976	-0.00730987	0.0262018	0.780285	-0.0045009	-0.0255582	0.0274864	0.352557	-0.00418082	0.0089081	0.0230959	0.699758	-0.00447203	0.0029348	0.0211256	0.889526	-0.00419236	0.0117978	0.0202875	0.560945	-0.00406258	0.029101	0.0237822	0.221225	-0.000808673	0.0210671	0.0212703	0.322071	-0.00117174	-0.0633876	0.0211082	0.00270497	0.00179123	-0.0918736	0.0212106	1.55e-05	0.0058112	0.0418899	0.0211535	0.0478029	-0.00025104	0.0182366	0.0206458	0.377172	-0.00151476	-0.0620712	0.0221045	0.00503332	0.00220462	-0.0165224	0.020452	0.41926	-0.000882006	0.0559364	0.0232283	0.0161212	0.00119582	-0.0248841	0.0202394	0.219028	-0.00221747	-0.054824	0.0211704	0.009674	0.00156107	-0.0631342	0.0218049	0.00382601	0.00223539	-0.0740831	0.0211713	0.000476424	0.00359074	-0.0798141	0.0216482	0.000232819	0.00405871	-0.0748837	0.0210335	0.000378794	0.00367638	-0.0152448	0.02439	0.532018	0.00069961	0.0322564	0.0224197	0.1504	0.00403198	0.0280689	0.0225339	0.213053	0.00144964	0.00123095	0.0221315	0.955651	0.00180271	-0.0284312	0.021706	0.190411	0.00118349	0.00530619	0.0259009	0.837699	0.000546245	0.0106626	0.021052	0.612574	0.000617017	-0.0325135	0.0265997	0.221737	0.00118452	0.0164762	0.0212666	0.438586	0.000791745	-0.00804995	0.0287298	0.779358	-0.000405139	-0.0208661	0.0243743	0.392063	-0.000426784	-0.0191915	0.0239899	0.423817	-0.000466549	-0.0322619	0.0224514	0.15089	-0.000747303	-0.101556	0.0228018	8.92e-06	0.00814175	-0.0859533	0.0333201	0.00996413	0.00246062	-0.104285	0.0252656	3.82e-05	0.00694134	-0.0928446	0.0234446	7.76e-05	0.00635984	-0.0729437	0.0360386	0.0431032	0.00134938	-0.0880177	0.0260282	0.000734948	0.00452993	-0.0747524	0.0251791	0.00302623	0.00364664	-0.0278835	0.0242283	0.249929	0.000173562	-0.110156	0.0243607	6.5e-06	0.00865933	-0.104312	0.0275341	0.000156219	0.0060039	-0.0629243	0.0244744	0.010214	0.00244141	-0.103585	0.0233528	9.7e-06	0.00828944	-0.102201	0.0233336	1.25e-05	0.00841636	-0.0711358	0.0291545	0.0147786	0.00246938	-0.0406601	0.022554	0.0716014	0.0011287	-0.0213954	0.0226306	0.344583	-5.33e-05	-0.00860604	0.0226227	0.703685	-0.000429835	-0.0126102	0.0227245	0.579027	-0.000347775	0.0154079	0.0227127	0.497623	-0.000271231	0.0608117	0.0225886	0.00717045	0.00312653	0.000885912	0.0225816	0.96871	-0.000501834	0.0104873	0.0224633	0.640658	-0.000393007	0.00145663	0.0224275	0.948223	-0.000500487	-0.0037962	0.0224933	0.865998	-0.000488284	-0.0239444	0.0226038	0.289612	6.13e-05	0.0491956	0.0235779	0.0370833	0.00168114	0.00527446	0.0223559	0.813515	-0.000474615	-0.0199845	0.0239744	0.404639	-0.000153307	-0.00272377	0.0232729	0.906846	-0.000495719	0.0120831	0.0230685	0.600492	-0.000364653	0.052651	0.0231636	0.0231522	0.00208769	0.0377069	0.0230339	0.101816	0.000842937	0.0351157	0.0226173	0.120708	0.000707943	-0.0643861	0.0229597	0.00510072	0.00343383	0.0198234	0.0227767	0.384239	-0.000121831	-0.0622932	0.0230344	0.00691319	0.0031594	-0.0447741	0.0225	0.0467576	0.00148418	-0.0245215	0.0225686	0.2774	9.07e-05	0.00285506	0.0225054	0.899066	-0.000494514	0.0175782	0.022616	0.437123	-0.000198904	0.0183345	0.0225684	0.416678	-0.000170823	-0.00548202	0.0229573	0.811296	-0.000473932	-0.00776679	0.0227004	0.732286	-0.00044374	-0.0240547	0.0238315	0.312946	9.45e-06	0.0489058	0.0234214	0.0369419	0.0016844	0.0422684	0.0228562	0.0645877	0.00121382	0.0465047	0.0254592	0.0679328	0.00117205	-0.0114914	0.0210106	0.584483	-0.000282594	-0.0307556	0.0207295	0.138048	0.000483919	0.0173452	0.0241456	0.472615	-0.000195116	-0.0187154	0.0203698	0.358316	-6.28e-05	-0.0406006	0.0210405	0.0537865	0.00109635	0.00548812	0.0215475	0.798981	-0.000377093	0.100435	0.0220186	5.38e-06	0.0079085	0.0608403	0.0206927	0.00331621	0.00307014	0.0565929	0.0212848	0.00790074	0.00243936	0.0477288	0.0216813	0.0278176	0.00154741	0.0127444	0.0233543	0.585332	-0.000283138	-0.00472804	0.021711	0.827629	-0.000384132	-0.0584055	0.0212662	0.00607678	0.00262899	0.0130806	0.0205251	0.523999	-0.000239432	-0.0636184	0.0210377	0.00252468	0.0032702	0.00314843	0.0237165	0.894402	-0.000396155	-0.00874358	0.0208447	0.674921	-0.000332283	-0.00390716	0.0210692	0.852899	-0.000389391	0.0368063	0.0217056	0.0900914	0.000755246	0.0431108	0.021027	0.0404633	0.0012893	0.107832	0.033541	0.0013278	0.004669	0.0691393	0.0349805	0.0482491	0.0016898	-0.0547787	0.0225064	0.015033	0.00262688	0.0094646	0.0281221	0.736492	-7.79e-05	-0.0134669	0.0398291	0.735385	-0.00115867	-0.0691546	0.0393292	0.0791602	0.000820366	0.0567528	0.0387284	0.143294	0.0014964	0.0406541	0.039663	0.305752	-0.00185592	-0.04941	0.0369466	0.181581	0.00102884	-0.0318235	0.0385748	0.409686	-0.00247827	-0.0418149	0.0392313	0.286896	-0.00486271	-0.0191349	0.0417807	0.647138	0.011061	-0.0460298	0.0435091	0.290582	-0.0205417	-0.0484486	0.0449444	0.281598	-0.0247138	-0.00681307	0.0372386	0.854889	-0.00319581	-0.0303107	0.0203926	0.137335	0.000490951	-0.00663085	0.020229	0.743103	-0.000362733	-0.0223199	0.020931	0.286386	5.57e-05	0.0217435	0.0214419	0.310668	1.15e-05	0.00630779	0.0229394	0.783362	-0.000375677	-0.00379793	0.0209113	0.855898	-0.000393008	0.00388966	0.0202223	0.84749	-0.000391377	-0.011566	0.0226805	0.61014	-0.000300694	-0.00751012	0.0202171	0.710322	-0.000350314	0.00904231	0.0201865	0.654244	-0.000324841	0.00169939	0.0206081	0.934287	-0.000403655	-0.0225049	0.0202088	0.265569	9.75e-05	-0.0285891	0.0204879	0.16304	0.000384593	-0.0145855	0.0202276	0.470947	-0.000195057	-0.0338345	0.0202993	0.0957076	0.000721722	-0.0309948	0.021167	0.143264	0.000464533	-0.0310476	0.0210929	0.141186	0.000473649	-0.00956313	0.0202228	0.636341	-0.000315501	-0.0325794	0.0202718	0.108177	0.000642515	0.00488485	0.0202702	0.809589	-0.000382807	-0.0321776	0.0203081	0.113238	0.00061318	0.00217909	0.020392	0.91491	-0.000401777	-0.0669394	0.0201481	0.000907911	0.00405831	-0.0324125	0.0206042	0.115846	0.00059862	0.00908162	0.0205248	0.658194	-0.000326821	-0.0158612	0.0205092	0.43939	-0.000163292	-0.0375064	0.0206668	0.0696962	0.000930676	-0.0312927	0.0221502	0.157878	0.000404353	0.00611988	0.0212913	0.773807	-0.000372828	-0.0109988	0.0202251	0.586625	-0.000286186	0.0178595	0.0208376	0.3915	-0.000107833	0.00939397	0.0204411	0.645878	-0.000320553
cg18181703	17	78358540	0.106446	0.0303436	0.000461094	0.00449359	-0.0764005	0.0250382	0.002307	0.00330785	-0.115761	0.0221882	2e-07	0.00938542	0.025208	0.0282329	0.372036	0.000519863	0.0112577	0.0279911	0.687588	-0.00074469	-0.108883	0.0233115	3.19e-06	0.0081341	-0.100997	0.0218614	4.07e-06	0.00795105	-0.0608534	0.0242245	0.0120775	0.0020904	-0.0856915	0.0223823	0.000132735	0.00542208	-0.0062986	0.035215	0.858064	-0.000387012	-0.0117479	0.0358131	0.74292	-0.000356768	-0.100278	0.0263433	0.000144999	0.00535594	-0.00989369	0.0353461	0.779576	-0.00036847	-0.00960398	0.0351767	0.784864	-0.000369993	-0.0112348	0.0358988	0.754346	-0.000360634	-0.00677029	0.0337769	0.841155	-0.000383738	-0.0112011	0.0359001	0.755066	-0.000360871	0.0506011	0.0314574	0.107865	0.00063389	-0.0869547	0.0229901	0.000159818	0.00528314	-0.0100277	0.0358812	0.779912	-0.000368568	0.0408578	0.0320752	0.202872	0.000248727	-0.00453644	0.0354101	0.898073	-0.000393243	-0.0149129	0.0206361	0.469968	-0.000322116	-0.0565077	0.0201299	0.00504432	0.00256874	-0.0103639	0.0225125	0.645305	-0.00044448	-0.0640542	0.0203152	0.00163889	0.00343277	-0.00452838	0.0210734	0.829877	-0.000459689	-0.0178881	0.0210579	0.395717	-0.000172336	-0.0127114	0.0217262	0.558562	-0.000360085	-0.0476639	0.0210301	0.023525	0.00209197	-0.0406101	0.0328691	0.216878	0.0011791	-0.0316228	0.0336174	0.34706	0.000758035	-0.014501	0.0329992	0.660431	0.00141386	-0.057247	0.0329121	0.0822428	0.00235951	-0.015778	0.0340697	0.643379	0.00171246	-0.00616805	0.0341895	0.856866	-0.000640137	0.00943709	0.0392731	0.810143	0.00327207	-0.0476838	0.0226492	0.0353829	0.00361132	-0.0549486	0.0258917	0.0339347	0.00445719	-0.0697187	0.0271527	0.0103081	0.00527732	-0.020958	0.022843	0.358997	0.00301543	-0.0355435	0.0208524	0.0884317	0.00582587	0.0423964	0.020019	0.0343095	0.00644596	0.0286898	0.0235188	0.222653	0.00245191	-0.0129968	0.0210355	0.536739	0.00227177	-0.0230643	0.020916	0.270279	-0.000321218	-0.0376103	0.0210683	0.07438	0.000431937	0.0324661	0.0209297	0.121006	0.000146826	0.0326059	0.0204114	0.110318	0.000204046	-0.126412	0.0218195	8.02e-09	0.0126925	0.0115232	0.0202236	0.568879	0.0019995	0.0755537	0.0229394	0.00100559	0.00613103	-0.00546068	0.0199715	0.784554	0.000247271	-0.0322712	0.020954	0.123688	0.00280652	-0.0563822	0.0215677	0.00900807	0.00456003	-0.0344452	0.0209691	0.100604	0.00416722	-0.0323813	0.0214662	0.131582	0.00276231	-0.0986503	0.0207586	2.15e-06	0.00843143	-0.022726	0.0243569	0.350918	-0.000506348	0.0338573	0.0224697	0.132043	-0.000824401	0.00679391	0.0225071	0.762795	-0.000584172	-0.01225	0.0220623	0.578795	-0.00059242	0.014432	0.0216959	0.506007	-0.00132371	-0.0188854	0.0258657	0.465398	-0.000654247	0.00667522	0.021025	0.750907	-0.000854089	-0.0511757	0.0265515	0.0540771	0.000738138	0.00558458	0.0212434	0.792667	-0.00085768	-0.0390654	0.0286732	0.173222	0.000374966	-0.0258792	0.0241685	0.284399	-0.000398502	-0.0387129	0.0237777	0.103659	0.000234031	-0.0436794	0.0221655	0.0489126	0.00200274	-0.0928606	0.0226148	4.19e-05	0.00674338	-0.0325794	0.0330701	0.324667	-1.26e-05	-0.086394	0.0250724	0.000581611	0.00463479	-0.097399	0.0232231	2.86e-05	0.00705078	-0.0427312	0.0357404	0.231999	0.00018405	-0.088851	0.0257921	0.000583509	0.0046322	-0.0512478	0.0249728	0.0402905	0.00123716	-0.0342477	0.0239931	0.153628	0.000317906	-0.110193	0.0241298	5.27e-06	0.00829893	-0.060376	0.0273583	0.0274411	0.00164401	-0.0287071	0.0242878	0.237369	0.000170149	-0.0954444	0.0231631	3.94e-05	0.00678419	-0.111438	0.0230969	1.51e-06	0.0102267	-0.108863	0.0288228	0.000163568	0.00642517	-0.0132311	0.0224899	0.556403	-0.000326152	-0.0328539	0.0225385	0.145116	0.000560458	-0.00334322	0.0225397	0.882104	-0.000487908	-0.0248916	0.0226342	0.271606	0.0001044	-0.021319	0.0226256	0.346201	-5.59e-05	0.0541619	0.0225147	0.0162531	0.00237995	-0.03535	0.0224813	0.116044	0.000733524	0.00112866	0.0223815	0.959787	-0.000497621	0.0574417	0.0223002	0.0100848	0.00280011	0.00212787	0.02241	0.924364	-0.00049439	-0.0485727	0.0224962	0.0309806	0.00182182	0.0579308	0.0234784	0.0137091	0.00252919	-0.00388258	0.0222732	0.861638	-0.000483722	-0.0172191	0.0238868	0.471095	-0.000239571	0.0250195	0.0231787	0.280558	8.23e-05	-0.027098	0.0229754	0.238392	0.000194941	0.0785977	0.0230333	0.000659411	0.00527352	0.0449142	0.0229407	0.0504151	0.00141019	-0.00219979	0.0225497	0.922299	-0.00049414	-0.040189	0.0229073	0.0795418	0.00103478	-0.0175628	0.0226933	0.439089	-0.000200009	-0.00131049	0.0229992	0.954568	-0.000497269	0.0255691	0.0224344	0.254564	0.000149039	-0.0279063	0.0224825	0.21469	0.000269494	0.0265027	0.0224128	0.237182	0.000198525	0.028485	0.0225255	0.206202	0.000298616	-0.00369393	0.022489	0.86955	-0.000485422	-0.0182005	0.0228683	0.426214	-0.00018281	0.0287288	0.0226062	0.203963	0.000306537	-0.0158351	0.0237473	0.504981	-0.000276987	0.102972	0.0232289	9.9e-06	0.00919668	0.0986287	0.0226667	1.44e-05	0.00884658	0.0902559	0.025294	0.000369486	0.005809	-0.0313096	0.0207473	0.131427	0.000502212	-0.0045089	0.02049	0.825851	-0.000374528	0.039974	0.0238413	0.093756	0.000711936	0.0340208	0.0201144	0.0909163	0.000731368	0.00260919	0.0208051	0.90021	-0.000387403	0.0283617	0.0212789	0.182725	0.000305368	0.0935191	0.0217651	1.81e-05	0.00681295	0.0323993	0.0204731	0.113678	0.000591425	0.0755749	0.0209987	0.00032683	0.00467573	0.0805593	0.0213722	0.0001682	0.0051636	0.106383	0.0229569	3.81e-06	0.0079769	0.0199029	0.021445	0.353468	-5.45e-05	-0.0193835	0.0210432	0.357088	-5.96e-05	0.0284037	0.02027	0.161281	0.0003789	-0.00444144	0.020829	0.831166	-0.000375692	0.00899029	0.0234297	0.70123	-0.000335621	-0.019322	0.0205898	0.348135	-4.7e-05	-0.0120355	0.0208135	0.563154	-0.000261944	0.0685857	0.0214062	0.00137561	0.00362917	0.0913805	0.0206982	1.06e-05	0.00721106	0.106229	0.0333314	0.00146184	0.00415037	0.0975433	0.034722	0.005019	0.00310731	-0.0178855	0.0223974	0.424657	-0.000250377	0.0589733	0.0279114	0.0347483	0.00152413	0.0117593	0.0401347	0.769618	-0.00121435	0.00636148	0.0398472	0.873209	-0.00177385	-0.0248532	0.039077	0.524995	-0.000790658	-0.0475953	0.0400795	0.235457	7.41e-05	-0.0789622	0.0371516	0.0339295	0.00464074	-0.10211	0.0387987	0.00869644	0.00723483	-0.112863	0.0396333	0.00454737	0.0130027	-0.0946054	0.0424684	0.0262917	0.0197887	-0.0360614	0.0449559	0.422836	0.0118377	-0.0301716	0.0460711	0.512855	0.0232877	-0.0312211	0.0376209	0.40691	-0.000887761	0.010911	0.0201196	0.587664	-0.000278969	0.0454186	0.0199248	0.0227377	0.00165441	-0.00993365	0.0206459	0.630464	-0.000303716	0.0132053	0.0211484	0.532425	-0.000241101	0.0317693	0.0226117	0.160172	0.000384613	0.0191041	0.0206179	0.354251	-5.59e-05	-0.0172278	0.0199391	0.387675	-0.000100147	-0.00251907	0.022368	0.910343	-0.000390235	0.00260512	0.0199379	0.896055	-0.000388499	-0.00372309	0.0199079	0.851667	-0.00038142	0.0197534	0.0203184	0.331067	-2.17e-05	0.0140053	0.0199327	0.482365	-0.000200073	-0.00409407	0.0202136	0.839514	-0.000379028	-0.00638428	0.0199497	0.748986	-0.000354754	-0.0408826	0.0200117	0.0411843	0.00125186	-0.00189105	0.0208848	0.927861	-0.000392008	0.00667539	0.0208112	0.748425	-0.000354567	-0.0350384	0.0199293	0.0788706	0.000825265	-0.0098263	0.0200025	0.623298	-0.00029983	-0.020202	0.0199851	0.312205	8.62e-06	0.00147176	0.0200391	0.941459	-0.000393117	-0.0115728	0.0201083	0.565	-0.000264291	-0.00351625	0.0199214	0.859914	-0.000382931	-0.0341719	0.0203173	0.0927358	0.000721864	0.0188333	0.0202375	0.352162	-5.29e-05	0.0400958	0.0202093	0.0473831	0.00115842	-0.0274179	0.0203881	0.178834	0.000319283	-0.0016621	0.021854	0.939383	-0.000392963	-0.0084028	0.0209963	0.689047	-0.00033192	0.0492816	0.0199175	0.0134293	0.00201859	-0.0234738	0.0205465	0.253387	0.000120576	0.013665	0.020157	0.497892	-0.000213552
cg02786370	4	2746201	0.022416	0.0263077	0.394273	-8.19e-05	-0.129167	0.0215095	2.25e-09	0.0102987	-0.134934	0.0190235	1.79e-12	0.0167481	0.031607	0.0243554	0.194522	-0.000388621	0.0154514	0.0241111	0.521698	0.000780217	-0.132597	0.0200081	4.34e-11	0.0123546	-0.111091	0.018801	4.01e-09	0.00980349	-0.0881253	0.0208427	2.46e-05	0.00491803	-0.136646	0.019186	1.46e-12	0.0145052	-0.0769772	0.0303993	0.0114082	0.00161242	-0.080639	0.0309133	0.00915795	0.00172904	-0.153723	0.0226043	1.36e-11	0.0132271	-0.0793046	0.0305103	0.00940856	0.00171468	-0.0792879	0.0303636	0.00908555	0.00173326	-0.0800057	0.0309882	0.00989653	0.0016878	-0.076651	0.0291544	0.00862341	0.00176107	-0.0803812	0.0309889	0.00955701	0.00170635	-0.0336838	0.0272043	0.21579	0.000159198	-0.139168	0.0197094	2.25e-12	0.0142579	-0.0811702	0.0309714	0.00883615	0.00174808	-0.0356318	0.0277313	0.198973	0.000194386	-0.0767907	0.0305683	0.0120771	0.00158229	-0.0401057	0.0178161	0.0244825	0.000941746	-0.0501995	0.017396	0.00394545	0.00189628	-0.0345249	0.0194435	0.0759342	0.000379765	-0.0535635	0.0175385	0.00228627	0.0028206	-0.0140046	0.0181731	0.44102	0.00132014	-0.00334802	0.0181559	0.853715	0.0016703	0.0257554	0.018747	0.169638	0.000628607	-0.0245743	0.0181722	0.176425	0.000598687	0.00167765	0.0284993	0.953068	-0.000218168	-0.0105607	0.029139	0.717096	-0.00015503	0.0227849	0.0289168	0.430895	0.00647017	0.0112484	0.0286223	0.694399	0.0135936	-0.0235705	0.0298456	0.429846	0.00580305	-0.0157464	0.0297081	0.596195	0.00505055	-0.0080306	0.0340851	0.813779	0.00249648	-0.0765254	0.0195201	9.13e-05	0.00699602	-0.0746278	0.0223436	0.000852528	0.000856224	-0.101834	0.0234002	1.42e-05	0.00313392	-0.0251281	0.0197404	0.203184	-0.00195748	-0.00403888	0.0180525	0.822989	-0.00556589	0.0313068	0.0173242	0.070889	-0.00460743	0.00722311	0.020329	0.722393	0.00254187	-0.055823	0.0181393	0.00211489	0.00520008	-0.0432456	0.0180446	0.0166349	0.0020292	-0.0726125	0.018134	6.44e-05	0.00528132	0.0738062	0.0180143	4.34e-05	0.00523816	-0.0106742	0.0176373	0.545108	0.000454289	-0.108631	0.0188216	9.11e-09	0.00835935	0.0257866	0.0174668	0.140007	0.00306007	0.111203	0.0197231	1.95e-08	0.0116342	0.0148182	0.0172545	0.390549	0.000713666	-0.0761872	0.0180391	2.51e-05	0.00762416	-0.0770871	0.01859	3.51e-05	0.00743821	-0.0293979	0.018126	0.104984	0.00267563	-0.0394956	0.0185387	0.0332523	0.00383793	-0.145714	0.0177539	3.89e-16	0.0187091	-0.0371395	0.0210068	0.0772244	0.00110603	0.0100512	0.0192324	0.601308	0.00489222	-0.0192187	0.0194228	0.322549	0.00077082	0.012497	0.0189407	0.509466	0.00945011	0.0138734	0.018707	0.458413	0.000192144	-0.0555277	0.0222881	0.0128098	0.0021082	0.0226982	0.0181254	0.210619	0.000945281	-0.0569311	0.0228983	0.0129945	0.00209994	0.00473218	0.0183323	0.796332	0.000107828	-0.0550265	0.0247328	0.0262089	0.00128701	-0.0221108	0.0209561	0.29151	-0.000969361	-0.0336701	0.020617	0.102602	-0.000477869	-0.0465249	0.0192202	0.015586	0.00615684	-0.140531	0.0193544	5.55e-13	0.0161062	-0.10511	0.0284687	0.000228565	0.00401274	-0.141903	0.0214795	5.08e-11	0.0133411	-0.139972	0.019895	2.75e-12	0.0151276	-0.104249	0.0307882	0.000723406	0.00332812	-0.135266	0.0221313	1.19e-09	0.0114101	-0.0819673	0.0215171	0.00014367	0.00399199	-0.0494229	0.0207084	0.0171005	0.00126295	-0.150884	0.0206749	4.25e-13	0.0159953	-0.128889	0.0234759	4.54e-08	0.0091159	-0.0676106	0.0209279	0.00125587	0.00300281	-0.159164	0.0197638	1.4e-15	0.0197066	-0.164393	0.0196459	1.11e-16	0.0241021	-0.116661	0.0247587	2.63e-06	0.00955152	0.00585506	0.0195179	0.764226	-0.000341861	-0.00217579	0.0195709	0.911491	-0.000371042	0.0192329	0.0195541	0.325465	-1.22e-05	-0.0383568	0.0196263	0.0508251	0.00105685	-0.0157487	0.0196355	0.422637	-0.000133961	0.0118635	0.0195696	0.54445	-0.000237568	-0.0059828	0.0195228	0.759299	-0.000340387	0.0168389	0.019418	0.385966	-9.31e-05	0.00534948	0.0193896	0.782664	-0.000347076	-0.0104737	0.0194454	0.590219	-0.000266649	0.044611	0.0195186	0.0224044	0.00158189	0.000655344	0.0204112	0.974391	-0.0003753	0.0141276	0.0193254	0.464859	-0.000174859	-0.0415935	0.0207068	0.0447305	0.00113741	-0.00547016	0.0201207	0.785757	-0.000347905	-0.0268761	0.0199351	0.177783	0.000306827	0.0600632	0.0200035	0.00271628	0.00299528	0.0497532	0.0198932	0.0124787	0.00196691	0.00925657	0.019567	0.636224	-0.000291571	-0.0200304	0.0198908	0.314073	5.29e-06	-0.0355869	0.0196772	0.0707029	0.000851446	-0.0441788	0.019929	0.0267706	0.00146622	0.0316397	0.0194604	0.104169	0.00061643	-0.00326846	0.0195188	0.867035	-0.000365147	0.0201225	0.0194513	0.301048	2.64e-05	0.0533723	0.0195129	0.00629957	0.00242416	-0.0134853	0.0195129	0.489602	-0.000196199	-0.0121201	0.0198463	0.541483	-0.000235522	0.00643186	0.0196261	0.743165	-0.000335317	-0.0293789	0.0205977	0.153963	0.000388133	0.0335746	0.0202592	0.0976555	0.000655061	0.0515037	0.0197407	0.00916167	0.00217273	0.0808314	0.0219442	0.00023739	0.00468365	-0.02217	0.0179618	0.217235	0.000154255	-0.0136752	0.0177335	0.440705	-0.000119496	-0.0293908	0.0206406	0.154614	0.000302741	-0.0130629	0.0174203	0.453419	-0.000129042	-0.0152749	0.0180056	0.396345	-8.26e-05	0.0433954	0.0184021	0.0184564	0.00134146	0.0724134	0.0188561	0.000126528	0.00402591	0.0354442	0.0177149	0.0455408	0.000883969	0.0676093	0.0181724	0.000204108	0.00376213	0.0383373	0.0185432	0.0388134	0.000963643	0.0564021	0.0199347	0.00470877	0.00205795	-0.00711106	0.0185656	0.701742	-0.000251617	-0.0606226	0.0181702	0.00086359	0.00297195	0.00103936	0.0175536	0.95279	-0.000293863	-0.0424064	0.0180057	0.018606	0.00133731	-0.0453344	0.020257	0.0253279	0.00117928	-0.0175978	0.0178218	0.323546	-7.36e-06	-0.00716059	0.0180167	0.691082	-0.000248297	0.0431651	0.0185503	0.0200642	0.00129849	0.0267321	0.0179897	0.137439	0.000355889	0.0938703	0.0286883	0.00108774	0.00190326	0.0649889	0.0299159	0.0299562	-0.000139902	-0.0417984	0.0192586	0.0301087	-0.0001429	0.0246279	0.0240496	0.30595	-0.0013992	-0.0238003	0.0337896	0.481456	-0.000474421	-0.001837	0.0335113	0.956301	-0.00102776	-0.0443431	0.0328737	0.177841	0.000770054	-0.00469842	0.0337423	0.889301	-0.00101222	-0.0410238	0.0313553	0.191215	0.00066895	-0.0186282	0.0327996	0.570273	-0.00121204	-0.0261565	0.0334806	0.434952	-0.00160587	-0.0197616	0.0359283	0.582515	0.0158582	-0.0284237	0.0377574	0.451914	-0.0178315	-0.0237292	0.0384652	0.537597	0.000202117	-0.009285	0.0316532	0.76936	-0.000949027	0.00412601	0.017478	0.813402	-0.000281612	0.0216548	0.0173228	0.211411	0.000167692	0.0180501	0.0179308	0.314216	3.98e-06	-0.00012176	0.0183724	0.994713	-0.000298227	0.0258131	0.0196429	0.188952	0.000216611	0.0220715	0.017907	0.217876	0.000154739	0.0252322	0.0173145	0.145187	0.00033479	0.00652909	0.0194296	0.736876	-0.000264548	-0.00611887	0.0173187	0.723891	-0.000260996	0.00881613	0.0172922	0.610222	-0.000220691	-0.0126869	0.0176515	0.472379	-0.000144136	0.00585559	0.0173162	0.735279	-0.000264122	-0.0275347	0.0175485	0.116784	0.000435504	-0.00639897	0.0173292	0.711972	-0.000257558	0.0028753	0.0174005	0.868769	-0.000290093	-0.0389225	0.0181217	0.0318411	0.00107523	-0.0372486	0.0180599	0.0392827	0.000968485	-0.0139383	0.0173217	0.421101	-0.000105099	-0.0397061	0.0173545	0.0222405	0.00125979	0.00833475	0.0173634	0.631265	-0.000229495	0.00189651	0.017407	0.913252	-0.000294698	0.0248439	0.0174601	0.154916	0.000305289	-0.0123563	0.0173029	0.475235	-0.000146113	0.0205203	0.017655	0.245249	0.000104593	0.0419042	0.0175592	0.0170999	0.00139649	0.0286467	0.0175602	0.102969	0.000494829	-0.0398007	0.0176965	0.0246111	0.00120744	-0.0161071	0.0189804	0.396191	-8.34e-05	-0.00278707	0.0182391	0.878565	-0.000291273	-0.0120315	0.0173248	0.487465	-0.000154367	-0.00666038	0.0178528	0.709132	-0.000256713	0.00832702	0.0175105	0.634448	-0.00023077
cg14476101	1	119713369	0.052125	0.0316928	0.100184	0.000739257	-0.0273762	0.0261428	0.295139	4.19e-05	-0.0569411	0.0232438	0.0143776	0.00334549	-0.0129055	0.0294709	0.661499	0.000397048	-0.0268795	0.029243	0.358111	-0.000913487	-0.0561665	0.0244194	0.0215415	0.00183962	-0.0181903	0.0229232	0.427558	-0.000159134	-0.0713267	0.0252665	0.00480303	0.00298443	-0.0327197	0.0233949	0.162088	0.000414661	-0.00231623	0.0366962	0.949678	-0.000432412	-0.0121891	0.0373192	0.74399	-0.000387808	-0.0400768	0.027533	0.145657	0.0004852	-0.00517544	0.0368331	0.88827	-0.000425567	-0.0033416	0.0366566	0.927375	-0.000430533	-0.0113937	0.0374086	0.76072	-0.000393851	0.00887046	0.0351971	0.801049	-0.000406555	-0.0115311	0.0374098	0.757933	-0.000392876	0.0373354	0.0327905	0.255	0.000128607	-0.0289764	0.0240312	0.228038	0.000196927	-0.00891608	0.0373903	0.811548	-0.000409444	0.0273528	0.0334318	0.413354	-0.00014348	0.00126943	0.0368993	0.972559	-0.000433628	-0.0587356	0.021489	0.0063233	0.00288462	-0.039003	0.0210187	0.0636459	0.00116534	-0.0485862	0.023459	0.0384701	0.0015271	-0.039183	0.0212027	0.0647407	0.0014397	-0.0428129	0.0219208	0.0509451	0.00115307	-0.0359572	0.0219133	0.100972	0.000610593	-0.0185332	0.0226382	0.413069	0.000256284	-0.0414685	0.0219326	0.0588	0.00159572	-0.058571	0.0350612	0.0950672	0.000600337	-0.0715121	0.0358327	0.0461844	0.00149178	-0.0282673	0.0350915	0.420685	-0.0115495	-0.0471392	0.0349116	0.177212	-0.00809243	-0.0481654	0.036065	0.181986	-0.00469253	-0.0192537	0.0362823	0.595759	-0.00943631	-0.112942	0.0419567	0.00720221	0.00628791	-0.106589	0.0235178	6.16e-06	0.00991345	-0.0822486	0.0267168	0.00210727	0.012821	-0.0934236	0.028021	0.000870863	0.0135149	-0.0637983	0.0235623	0.00683162	0.0119106	-0.0400312	0.0215341	0.0631727	0.0125126	-0.0027184	0.0206984	0.895524	0.0110476	-0.0265527	0.0245163	0.278905	0.00164946	-0.0275697	0.0219093	0.208403	0.00173135	-0.0494233	0.0218034	0.0235054	0.00164978	-0.0489319	0.0219742	0.0260673	0.00156598	0.0452467	0.0218282	0.0383075	0.00129	-0.00923832	0.0213092	0.664669	-0.000470769	-0.0199363	0.0229842	0.385835	0.00314595	-0.0226201	0.0210876	0.283542	0.00220207	0.0275796	0.0239787	0.250205	0.00227616	-0.0136215	0.0208322	0.513267	0.00333488	-0.0788181	0.0217979	0.000306445	0.00730212	-0.0427895	0.0225109	0.0574615	0.00326011	-0.0402782	0.0218773	0.0657494	0.0028126	-0.0324336	0.0223759	0.147352	0.0020489	-0.052986	0.0217492	0.0149237	0.00222785	-0.00509836	0.0254139	0.841023	-0.00215254	0.0269727	0.023288	0.246932	-0.00343712	0.0347328	0.0234456	0.138661	-0.000683928	-0.0193861	0.0230653	0.400746	0.000716249	-0.0244579	0.0226238	0.279804	-0.00149347	0.00349286	0.026986	0.897029	-0.00216377	-0.0283326	0.0219261	0.196451	-0.00141745	-0.0264804	0.0277181	0.339523	-0.00173569	-0.0117785	0.0221592	0.595108	-0.00203674	-0.0234803	0.0299447	0.433065	-0.000183958	0.0116396	0.0251737	0.643868	-0.000449675	-0.0147565	0.0247752	0.551501	-0.00038537	-0.0121483	0.022999	0.597415	0.000180275	-0.0448665	0.0236159	0.0576025	0.00120981	-0.0229676	0.034421	0.504689	-0.000257632	-0.0436769	0.0261543	0.0950877	0.0008297	-0.0269451	0.0242706	0.267055	0.00010794	-0.0370125	0.0371995	0.319874	-4.66e-06	-0.0341366	0.0269132	0.20481	0.000282565	-0.00570769	0.0259891	0.826192	-0.000777317	-0.040667	0.0249622	0.103446	0.000807505	-0.0164332	0.0252174	0.514698	-0.000602079	-0.0904048	0.0284065	0.00148315	0.00385547	-0.103994	0.0251746	3.77e-05	0.0073966	-0.0604982	0.0241497	0.0123226	0.00207836	-0.0658092	0.0240815	0.00633806	0.00354559	-0.0577652	0.0300395	0.054631	0.00216579	-0.0436781	0.0233067	0.0610973	0.00134566	0.00503522	0.0233937	0.829608	-0.000511919	0.0406086	0.0233595	0.0823211	0.00108351	-0.0282452	0.0234768	0.229103	0.00024	0.006696	0.0234752	0.775498	-0.000493103	0.00326	0.0233948	0.889192	-0.000526372	-0.0216375	0.0233311	0.353848	-7.51e-05	0.00440038	0.0232161	0.849693	-0.000517506	-0.0598319	0.0231316	0.00977689	0.00304246	-0.0175883	0.023242	0.449309	-0.000229316	-0.0103844	0.0233665	0.656802	-0.000430731	0.0485505	0.0243695	0.0465046	0.00159005	-0.0375867	0.0230859	0.103688	0.000884739	-0.0284933	0.0247718	0.250214	0.000173266	-0.0387653	0.024033	0.106932	0.000858505	-0.00677826	0.0238417	0.776214	-0.000493389	0.0177772	0.0239716	0.458438	-0.000241503	-0.0422711	0.0238012	0.0759139	0.0011542	-0.00331226	0.0233907	0.887409	-0.000526031	-0.0286051	0.0237733	0.229052	0.000240172	0.0269632	0.0235348	0.252094	0.000167658	0.0127269	0.0238551	0.593752	-0.000383945	-0.0296438	0.023269	0.202854	0.000334093	0.00924248	0.0233308	0.692046	-0.000452517	0.00575866	0.0232581	0.804475	-0.000503874	-0.0119231	0.023375	0.610064	-0.000397075	0.027849	0.0233181	0.232527	0.000228682	0.0200286	0.0237207	0.398595	-0.000154036	0.00686819	0.0234601	0.769742	-0.000490768	-0.0250562	0.0246287	0.309131	1.88e-05	0.0566924	0.0241969	0.0192478	0.00240208	0.0336132	0.0236307	0.155086	0.000548659	0.0409644	0.0263182	0.119777	0.000762608	-0.0171331	0.0217102	0.430101	-0.000162391	-0.0339067	0.0214199	0.113583	0.000647652	-0.017092	0.0249519	0.49342	-0.000228521	-0.0543238	0.0210205	0.00982414	0.0024377	-0.0186306	0.0217584	0.391959	-0.000114871	-0.0755831	0.0222058	0.000677175	0.00453346	0.0151536	0.0228639	0.507548	-0.000241421	-0.00780152	0.0214269	0.71582	-0.000373525	0.016165	0.0220296	0.463161	-0.000198713	0.0183894	0.0224273	0.412334	-0.000141063	0.00943149	0.0241347	0.695996	-0.000364847	-0.0647095	0.0223914	0.00389298	0.00315333	-0.0767058	0.0219517	0.000485185	0.00479952	-0.0728127	0.0211525	0.000588183	0.0046458	-0.0675983	0.0217372	0.00189737	0.00371682	-0.0358785	0.0244958	0.143158	0.0004927	-0.0407491	0.021523	0.0584581	0.00111109	-0.0332831	0.0217605	0.126287	0.000576165	0.0307304	0.0224356	0.170921	0.000376958	0.010462	0.0217495	0.630549	-0.000330958	0.0229993	0.0347231	0.507823	-0.00181215	0.0395739	0.0361416	0.273677	-0.00143193	0.0187517	0.02327	0.420445	-0.00170676	-0.00051175	0.0290347	0.98594	-0.00203156	0.00668949	0.0413177	0.871432	-0.00137094	-0.00520877	0.0409247	0.898761	0.000764781	-0.0248314	0.0402276	0.537271	-0.000870942	0.0188662	0.0412011	0.647174	0.00103812	-0.0244031	0.0383656	0.524956	-0.000837767	-0.0268027	0.040052	0.503608	0.00102171	-0.047589	0.0410308	0.246554	0.000534138	-0.0535168	0.0438669	0.222975	0.0156843	-0.0492118	0.0457549	0.282631	0.00606325	-0.0442602	0.0474965	0.351883	0.000433711	0.0101276	0.0386565	0.793412	0.000838883	0.0221412	0.0208736	0.288937	5.32e-05	0.0102733	0.0207001	0.619739	-0.000320734	0.0458011	0.0214017	0.0324641	0.00152029	0.051503	0.0219185	0.0188787	0.00191921	-0.0502197	0.0234492	0.0323379	0.00152312	0.0116131	0.0213977	0.587377	-0.000300198	-0.0181685	0.0206903	0.379982	-9.74e-05	0.028627	0.0232026	0.217421	0.000222099	-0.0307329	0.0206784	0.137368	0.000513962	0.0336715	0.0206452	0.10305	0.00070561	-0.000961335	0.0210888	0.963645	-0.000424716	-0.0211677	0.0206811	0.306175	2.03e-05	-0.012635	0.0209737	0.546958	-0.000271098	-0.0420095	0.0206816	0.042356	0.0013278	-0.0125297	0.0207848	0.546687	-0.000270889	0.0164766	0.0216689	0.447111	-0.000179476	0.0226303	0.0215904	0.294682	4.2e-05	-0.028224	0.0206863	0.172595	0.000366343	0.0131063	0.0207555	0.527809	-0.000255847	-0.0208325	0.0207383	0.315233	3.87e-06	-0.0480357	0.0207678	0.0208195	0.00184662	-0.00771612	0.020867	0.711587	-0.000367383	-0.0235757	0.0206659	0.254084	0.000128207	-0.00746206	0.0210966	0.723593	-0.000372332	0.0336241	0.0209916	0.109354	0.000665554	-0.0285147	0.0209813	0.174276	0.000360177	-0.0124375	0.0211638	0.556811	-0.000278566	0.0202716	0.0226733	0.371386	-8.54e-05	0.0304725	0.0217781	0.161894	0.000407271	0.0226682	0.0206924	0.273431	8.51e-05	0.0066919	0.0213269	0.753721	-0.00038368	0.0262162	0.0209111	0.210092	0.000243158
cg26689913	20	62247018	-0.008315	0.0316463	0.792771	-0.000402459	0.0580664	0.0260635	0.0259956	0.00170937	0.0528454	0.023177	0.0227029	0.00244897	-0.0564335	0.0293343	0.0545161	0.000895262	-0.0359265	0.029124	0.217504	-0.000372111	0.0305298	0.0243412	0.209895	0.000244172	0.0520798	0.0228047	0.0224873	0.00179282	-0.0109224	0.0252101	0.664874	-0.000346297	0.0341141	0.0233447	0.144079	0.000490374	0.0787421	0.0365781	0.0314567	0.00156761	0.0809174	0.0371992	0.0297245	0.0016096	0.0173059	0.0274865	0.529016	-0.000260891	0.0803751	0.0367133	0.0286892	0.00163594	0.0798047	0.0365375	0.0290605	0.00162638	0.0812697	0.037288	0.0294057	0.00161761	0.0758431	0.0350841	0.0307513	0.00158441	0.0813326	0.0372892	0.0292861	0.00162063	0.0446594	0.0327171	0.172396	0.000372872	0.0278012	0.0239813	0.246472	0.000148601	0.0848379	0.0372656	0.0229134	0.00180378	0.0467388	0.033351	0.161239	0.000416349	0.0792713	0.0367805	0.0312571	0.00157232	0.0167644	0.021436	0.434263	0.000133781	-0.000818435	0.0209498	0.968841	-0.000125895	0.0145254	0.0233847	0.534567	3.77e-05	-0.00895191	0.0211262	0.671803	3.95e-05	0.0194763	0.0218635	0.373134	-0.000391093	0.0345462	0.0218429	0.1139	0.000475216	-0.00707765	0.0225422	0.753572	4.82e-06	-0.0128462	0.021848	0.556608	0.000301767	0.0732455	0.0339161	0.0309957	0.00293904	0.0675855	0.0346914	0.051619	0.00233381	0.0592263	0.0345011	0.0863218	-0.00268186	0.0758367	0.0343665	0.0275388	-0.0044332	0.0172592	0.0356281	0.62818	-0.00462337	0.00507456	0.0354133	0.886083	0.000465749	-0.0146593	0.0406617	0.718521	0.00205795	0.0179127	0.023625	0.44841	0.00123183	0.0421759	0.0267949	0.115633	0.00966626	0.0437135	0.0281143	0.120133	0.00964087	0.0247875	0.0236269	0.294244	0.00908316	0.0512684	0.0215882	0.0176465	0.0112312	0.0109814	0.0207598	0.596882	0.00896333	-0.000371523	0.0245181	0.987912	0.000986138	0.0146304	0.0219209	0.50458	0.00138581	0.0376148	0.0217471	0.0838396	0.00091313	0.0220759	0.021922	0.314043	0.000150163	-0.0551604	0.0217497	0.0112799	0.00237169	-0.010747	0.0212429	0.612972	-0.000250119	0.0447279	0.0229728	0.051679	0.000479204	0.000952815	0.0210799	0.963952	0.000801399	-0.0300395	0.023962	0.210116	0.00147195	0.0177562	0.0208618	0.394793	0.00157401	0.000137904	0.021852	0.994965	0.000800543	0.0270888	0.0225082	0.228916	0.00141937	-0.0134115	0.021834	0.539117	0.0024284	0.0132989	0.0223806	0.552433	0.00113702	0.0325983	0.0216941	0.133083	0.000540269	0.015577	0.0252148	0.5368	-0.000847857	-0.0302397	0.0229002	0.18684	-0.00412648	-0.0202993	0.0233022	0.383791	-0.000921843	0.00349192	0.0229368	0.879014	0.00127713	0.0161848	0.0224546	0.471136	-0.000935973	0.0246824	0.026771	0.356654	-0.000626638	-0.0236162	0.0217339	0.277349	-0.000347413	0.0363709	0.0274973	0.186091	-0.000202129	-0.0123158	0.0219873	0.575455	-0.000879931	0.0302592	0.0297702	0.309556	1.56e-05	0.0365619	0.0250575	0.144692	0.000436436	0.0478401	0.0246515	0.0524425	0.00117598	0.0372402	0.0231	0.107097	-7.77e-05	0.0325395	0.0235637	0.167464	0.000418631	0.0690535	0.0342977	0.0442159	0.00140794	0.0516772	0.0260774	0.0476558	0.0013497	0.0354386	0.0242006	0.143256	0.000528164	0.0843043	0.0370608	0.0230299	0.00192365	0.0576435	0.026821	0.0317435	0.00166815	0.0402266	0.0259174	0.1208	7.36e-05	-0.0101302	0.0249319	0.684555	-0.000452214	0.0318714	0.0251554	0.205316	-0.000298077	0.0371716	0.0283847	0.190499	-0.000179984	-0.0176907	0.0252154	0.483024	-0.000234557	0.0339321	0.0241055	0.159397	-5.69e-05	0.0382611	0.0240548	0.111869	0.000293692	0.0916242	0.0299324	0.00223632	0.00396521	-0.0522483	0.0231251	0.0239885	0.00216469	-0.00115136	0.0232227	0.960464	-0.00052767	-0.0424255	0.0231862	0.0674621	0.00123957	-0.0151288	0.0233121	0.516447	-0.000306111	-0.0113985	0.0233022	0.624793	-0.000402343	0.0239623	0.0232163	0.302159	3.45e-05	-0.0149942	0.0231634	0.517511	-0.00030724	0.0187469	0.0230419	0.415988	-0.000178747	-0.014734	0.0230053	0.521961	-0.000311916	0.032973	0.0230617	0.152969	0.000551705	0.00938888	0.0231957	0.685699	-0.000442262	0.0224362	0.0242136	0.354271	-7.48e-05	0.014234	0.0229325	0.534887	-0.000325105	0.000861759	0.0246002	0.97206	-0.000528321	0.00173176	0.0238756	0.942186	-0.000526186	-0.0251191	0.0236598	0.288535	6.72e-05	0.0305206	0.0237883	0.199667	0.000341438	-0.0268561	0.0236401	0.256104	0.00015359	0.0309618	0.0232073	0.182339	0.000412123	0.021199	0.0236038	0.369251	-0.000102244	0.015404	0.0233686	0.509876	-0.000299051	0.00485009	0.0236821	0.837754	-0.000506771	0.0170008	0.0231061	0.461974	-0.00024253	0.00984323	0.0231598	0.670882	-0.000433373	-0.00469206	0.0230879	0.838983	-0.000507111	0.017756	0.0232016	0.444206	-0.000219091	-0.0233978	0.0231502	0.312308	1.14e-05	0.0271569	0.0235427	0.248864	0.000174737	-0.0154365	0.0232859	0.507478	-0.000296435	-0.00909232	0.024455	0.71009	-0.000455811	0.012065	0.0240573	0.616078	-0.000395868	0.0305386	0.02346	0.193189	0.000366995	0.0223841	0.0261387	0.391921	-0.000140986	-0.0303548	0.0216086	0.160242	0.000415117	-0.0248593	0.0213323	0.244016	0.000152731	-0.0154291	0.0248436	0.534635	-0.00026219	0.0104754	0.0209609	0.617298	-0.000320233	-0.0423741	0.0216475	0.0504258	0.0012066	0.00470354	0.0221698	0.832003	-0.000407666	0.00556032	0.0227663	0.807073	-0.000401414	0.0111958	0.0213327	0.599764	-0.000309268	0.00230728	0.0219363	0.916242	-0.000422165	-0.0120168	0.0223316	0.590561	-0.000303238	-0.033745	0.024019	0.160191	0.000415324	0.000826458	0.0223382	0.97049	-0.000426305	0.0300645	0.0219097	0.170148	0.000376576	0.0379083	0.0211035	0.0725902	0.000949097	0.00552402	0.021692	0.799013	-0.000399193	-0.0169039	0.0243986	0.488498	-0.000221931	-0.019831	0.0214431	0.355165	-6.17e-05	-0.0177926	0.0216742	0.41179	-0.000139165	-0.00790768	0.022347	0.723481	-0.000373414	0.0182447	0.0216522	0.399534	-0.000123749	-0.0271737	0.0346743	0.433328	-0.00370011	-0.0411075	0.0360916	0.254864	-0.00335869	-0.0152332	0.0232398	0.512242	-0.00379238	-0.0219179	0.0289906	0.449728	-0.0037214	0.0355612	0.0411386	0.387674	-0.000352782	0.0101421	0.0407901	0.803718	5.22e-05	0.044102	0.0400498	0.271226	0.0002965	0.017916	0.0410676	0.662796	0.000232516	-0.000934474	0.0382323	0.980508	-0.00139643	0.0239068	0.0399111	0.549383	0.000910095	0.0273023	0.0407933	0.503559	0.00161689	0.0571774	0.0439577	0.193874	0.0137606	0.0842893	0.0457648	0.0660802	0.0153888	0.0971388	0.046788	0.0384199	0.0152497	0.00158016	0.0385326	0.967302	-3.22e-05	-0.00229042	0.0208597	0.912578	-0.000419683	0.0239244	0.0206754	0.247345	0.00014391	-0.00254908	0.021405	0.905217	-0.000418779	-0.0311987	0.0219163	0.15473	0.000435622	-0.033613	0.0234415	0.151747	0.0004482	-0.00420631	0.0213791	0.844043	-0.000408355	0.00107139	0.0206748	0.958676	-0.000423666	-0.0193817	0.0231855	0.403283	-0.00012791	-0.0342528	0.0206564	0.0974239	0.0007423	0.0355202	0.0206244	0.0851745	0.00083403	-0.00895283	0.0210682	0.670921	-0.000348066	0.0158662	0.020664	0.442683	-0.000174316	-0.0087516	0.0209551	0.676256	-0.000350683	-0.0338965	0.0206694	0.101169	0.000716742	0.0357702	0.0207525	0.0849167	0.000836111	0.0307577	0.0216412	0.155391	0.000432875	0.0360533	0.0215615	0.0946508	0.000761924	-0.0317444	0.0206646	0.124647	0.000577012	0.00792112	0.0207374	0.70252	-0.000362801	0.0378115	0.0207074	0.067995	0.000990016	0.00423099	0.0207747	0.838638	-0.000407179	0.018061	0.0208445	0.386335	-0.000105841	-0.0086696	0.0206522	0.674681	-0.000349916	0.0243828	0.0210708	0.24733	0.000143948	0.0267527	0.0209767	0.202326	0.000265944	0.00554094	0.0209706	0.791633	-0.000395136	0.00484807	0.0211455	0.81868	-0.000402466	-0.00272692	0.0226564	0.90421	-0.00041865	-0.0222336	0.0217626	0.307069	1.86e-05	-0.000914934	0.020679	0.964714	-0.000423975	-0.0386972	0.0212907	0.0692737	0.000977017	-0.00114123	0.0208994	0.956458	-0.00042354
cg11297046	19	49153743	0.00607959	0.0243748	0.80306	-0.000240509	0.011169	0.0200973	0.578444	-0.000177232	0.00323987	0.0178272	0.855807	0.000122127	0.0105709	0.0224509	0.637801	2.67e-05	-0.00130022	0.0222871	0.953484	-0.000316477	0.0156081	0.0186816	0.403542	-7.58e-05	0.00418357	0.0175202	0.811295	-0.000236717	0.0208472	0.0193399	0.281186	4.06e-05	-0.00490501	0.0179896	0.785144	-0.000237396	0.0248108	0.0281996	0.379055	-5.79e-05	0.0253029	0.0286791	0.37773	-5.68e-05	-0.0187873	0.0211688	0.374914	-5.44e-05	0.0242781	0.0283052	0.391143	-6.78e-05	0.0240607	0.0281696	0.393128	-6.93e-05	0.0249593	0.0287478	0.385376	-6.31e-05	0.0220073	0.0270488	0.415959	-8.67e-05	0.0248202	0.0287489	0.388048	-6.53e-05	0.0281791	0.0252032	0.263665	6.41e-05	-0.0100502	0.0184756	0.58652	-0.000180554	0.0249	0.0287336	0.386272	-6.38e-05	0.0282459	0.0256925	0.271728	5.35e-05	0.0239549	0.0283561	0.398327	-7.34e-05	-0.0152219	0.0164559	0.355065	0.000316017	0.0450915	0.0160534	0.00501813	0.00207431	-0.0206939	0.0179488	0.249067	0.000434779	0.03315	0.0161881	0.040705	0.00235567	-0.0155416	0.0167463	0.353483	0.00306525	0.000866296	0.016739	0.95873	0.00308885	0.00588259	0.0172897	0.733713	0.00133409	0.00706407	0.0167492	0.673246	0.00142734	0.0128091	0.0263882	0.627471	0.000242277	0.0150281	0.0269811	0.577639	0.000273842	0.0202329	0.0268513	0.451299	0.00630476	0.0191097	0.0267808	0.47565	0.000430785	0.0452544	0.0275649	0.100932	0.00309249	0.0394196	0.027612	0.153684	0.00519842	-0.0400683	0.0316278	0.205444	0.000526019	0.0760281	0.018027	2.58e-05	0.00691447	0.0135713	0.019843	0.494094	0.00582765	-0.0152999	0.0208194	0.462493	0.00584568	0.0226285	0.0174861	0.19578	0.00612849	0.0584749	0.0159491	0.000252187	0.00637667	0.0331799	0.0153496	0.0307612	0.00419509	-0.0209548	0.0187798	0.264629	0.00280081	0.0257239	0.01679	0.125649	0.00308961	0.0157755	0.0166924	0.344732	8.97e-05	0.00921293	0.0168245	0.584032	-5.67e-05	0.0114759	0.0167097	0.492298	-1.6e-05	0.0127339	0.0162959	0.434645	1.89e-05	0.0271194	0.0175283	0.121984	0.00461826	0.00769809	0.0161609	0.633882	0.00185192	-0.0118662	0.0183765	0.518527	0.00189964	0.00582291	0.0159599	0.715263	0.00134233	0.0168296	0.0167497	0.315123	0.00204838	0.0167744	0.0172589	0.331199	0.00203209	0.0200273	0.0167621	0.232303	0.00312605	0.00784559	0.0171482	0.647348	0.00254108	-0.0216658	0.0166517	0.19336	8.45e-05	0.00108483	0.0193566	0.955312	-0.000707785	0.00710754	0.0178968	0.691312	0.00188803	-0.0366597	0.0178385	0.0400068	0.00199882	0.0211521	0.0175988	0.229555	-0.00117605	0.0182192	0.0172308	0.290481	-7.02e-05	-0.0153049	0.0205509	0.456524	-0.000555269	-0.00532936	0.0167069	0.749768	-0.000699901	0.0162529	0.0211132	0.441515	-0.000544775	-0.0136504	0.0168758	0.418689	-0.000527721	0.00563689	0.0227828	0.804611	-0.000259556	-0.0163627	0.0192133	0.394523	-0.000392905	0.00948355	0.0189121	0.616108	-0.000518895	-0.0187342	0.0176873	0.289647	-0.00120157	-0.0109265	0.0180538	0.545107	-0.000171712	-0.00409659	0.0262949	0.876212	-0.000264431	-0.00721263	0.0199914	0.718299	-0.00023572	-0.00653802	0.0185442	0.724453	-0.00023731	-0.000926341	0.0284217	0.974003	-0.000270725	-0.0023132	0.0205658	0.910456	-0.000267582	-0.0252788	0.0198614	0.203257	5e-05	-0.0108805	0.0190781	0.568532	-0.000279902	-0.0196833	0.0192764	0.307331	-0.000106618	-0.024024	0.0217683	0.269893	3.81e-05	-0.0160657	0.0193106	0.405533	-8.34e-05	-0.0124059	0.0184915	0.502368	-0.000170009	-0.0125206	0.0184682	0.497884	-0.000364329	0.00156079	0.0229961	0.945895	-0.000466885	0.0288585	0.0175614	0.10051	0.000517145	0.0236428	0.0176134	0.179674	0.000243989	0.00891594	0.0176114	0.612742	-0.000226511	-0.0161907	0.0176884	0.360152	-4.94e-05	-0.030419	0.0176688	0.085323	0.000597208	0.0143563	0.0176201	0.41532	-0.000102357	-0.0230608	0.017571	0.189553	0.000219857	-0.00162768	0.017489	0.92586	-0.000301979	0.00299738	0.0174599	0.863716	-0.000295637	0.013803	0.0175081	0.430588	-0.000115244	-0.000353591	0.0176032	0.983977	-0.000304496	-0.0100288	0.0183779	0.585344	-0.000213869	-0.00949159	0.017403	0.585552	-0.000213969	0.0398739	0.0186426	0.0325922	0.00108595	-0.0396362	0.0180923	0.0286056	0.00115409	0.0115231	0.0179583	0.521183	-0.000179156	0.0356231	0.0180399	0.0484684	0.00088115	-0.0214664	0.0179388	0.231615	0.00013147	-0.0159949	0.0176162	0.364026	-5.35e-05	-0.0195205	0.01791	0.275904	5.72e-05	0.0253914	0.017725	0.152182	0.0003201	0.0208607	0.0179645	0.245718	0.000106054	-0.00112231	0.0175372	0.948981	-0.000303371	-0.0234436	0.0175667	0.182207	0.000237659	-0.0313354	0.017504	0.073605	0.000670329	0.0161089	0.0176055	0.360328	-4.96e-05	0.00321525	0.017573	0.854847	-0.000294416	-0.0080648	0.0178717	0.65186	-0.000242558	0.0256603	0.0176619	0.146451	0.000337943	-0.00317415	0.0185586	0.864218	-0.000295703	-0.0035316	0.0182574	0.846643	-0.000293215	0.000691204	0.0178119	0.96905	-0.00030416	0.0209442	0.0198334	0.291118	3.51e-05	-0.0178613	0.0165701	0.281194	4.06e-05	-0.023401	0.0163524	0.152568	0.000262683	-0.00445912	0.0190486	0.814937	-0.00023717	-0.00482032	0.016071	0.764254	-0.000228343	-0.0103917	0.0166104	0.531634	-0.000152686	-0.0173375	0.0169932	0.30772	1.03e-05	-0.00909761	0.0174536	0.602251	-0.000182727	-0.00129621	0.0163565	0.936843	-0.00024935	-0.0166032	0.0168143	0.32354	-6.26e-06	0.0154795	0.0171191	0.365979	-4.57e-05	-0.0034136	0.0184235	0.853023	-0.000242308	-0.0274257	0.0171158	0.109226	0.000392864	-0.0306761	0.016792	0.0678675	0.000585561	-0.0284997	0.0161802	0.0783168	0.0005268	-0.0323723	0.0166161	0.0515182	0.000700244	0.0131491	0.018706	0.482174	-0.00012691	-0.0142234	0.0164405	0.387057	-6.31e-05	-0.0140038	0.0166171	0.399474	-7.27e-05	0.0222072	0.0171267	0.194898	0.000170813	-0.000179841	0.0166032	0.991359	-0.000250897	-0.0202647	0.0263486	0.441936	0.00204843	-0.00671617	0.0274348	0.806635	0.00189623	0.0179993	0.0176566	0.308144	0.00217655	-0.0140807	0.0220305	0.522811	0.00199604	-0.0159188	0.031141	0.609395	-0.000590759	-0.036893	0.0308086	0.231554	0.000170521	-0.00142384	0.0303337	0.962576	-0.000798294	-0.017249	0.0310483	0.578707	-0.000733264	0.0527424	0.0288562	0.068043	0.00186315	0.0288222	0.0301738	0.33983	-0.000552653	0.00981935	0.0307185	0.749335	0.00545088	-0.0144751	0.0330917	0.661969	0.0260193	-0.0430316	0.0306157	0.160464	0.0345257	-0.0171376	0.0313745	0.585168	0.0382748	0.024504	0.0291185	0.400365	-0.000412039	-0.0501058	0.0160751	0.00185201	0.00219875	0.00813049	0.0159741	0.610821	-0.000187769	-0.00323129	0.0165335	0.845068	-0.000243766	-0.0196662	0.0169313	0.245557	8.84e-05	0.0160907	0.0181121	0.37443	-5.34e-05	0.00107799	0.0165137	0.947958	-0.000252371	-0.0137034	0.0159668	0.390856	-6.67e-05	0.00504899	0.0179115	0.778059	-0.000233303	-0.010566	0.0159642	0.508134	-0.000142395	-0.0100348	0.0159404	0.529078	-0.000152981	-0.00489644	0.0162738	0.763537	-0.000230497	0.0265405	0.0159529	0.0963267	0.000447465	-0.00462709	0.0161864	0.775012	-0.000232731	-0.0131042	0.0159731	0.412085	-8.28e-05	-0.00929047	0.0160396	0.562503	-0.000168392	0.000185242	0.0167241	0.991164	-0.00025342	-0.000330146	0.0166656	0.984197	-0.000253352	0.00435997	0.0159704	0.784877	-0.000234553	-0.0133026	0.0160158	0.406297	-7.86e-05	-0.0401081	0.0159835	0.0121705	0.00133845	-0.0320269	0.0160316	0.0458739	0.000756622	-0.00713866	0.0161027	0.657581	-0.000203621	0.0102747	0.0159512	0.51956	-0.000148263	0.0184522	0.0162756	0.257038	7.23e-05	0.0240026	0.0162006	0.1386	0.000302585	0.00697738	0.0161976	0.666683	-0.000206402	-0.0192864	0.0163279	0.237659	0.000100103	-0.0129539	0.0174979	0.459196	-0.000114516	-0.0188407	0.0168089	0.262469	6.49e-05	0.011685	0.0159708	0.464464	-0.000117746	0.00456704	0.0164579	0.781426	-0.000233926	-0.033783	0.0161261	0.0362978	0.000857073
cg17649857	5	178529160	0.0261721	0.0267746	0.328438	-1.38e-05	-0.0388744	0.0220659	0.0782598	0.000650329	-0.0541189	0.0195322	0.00564223	0.000441849	0.00401992	0.0247989	0.871242	-0.000148257	0.0131473	0.0245615	0.592513	-7.57e-05	-0.0696783	0.0204998	0.000689043	0.00318891	-0.0370828	0.0192583	0.0542962	0.000821278	-0.0713885	0.0212257	0.000784023	0.00311637	-0.049155	0.0197359	0.0128291	0.00160609	-0.00758708	0.030988	0.806605	-0.000291025	-0.0104852	0.0315145	0.739387	-0.000275307	-0.0616769	0.0232229	0.00797116	0.00186779	-0.00843626	0.0311037	0.786241	-0.000286807	-0.00801152	0.0309546	0.795804	-0.000288845	-0.0109672	0.0315898	0.728496	-0.000272261	-0.00345393	0.0297229	0.907502	-0.00030541	-0.0102823	0.031591	0.74485	-0.000276781	0.00548559	0.0276987	0.843029	-0.000297444	-0.0544399	0.0202652	0.00728089	0.00191793	-0.00918981	0.0315744	0.77104	-0.000283355	0.00566686	0.0282361	0.840956	-0.000297117	-0.00713329	0.0311596	0.818948	-0.00029336	-0.0322568	0.018081	0.0745656	0.00134809	0.00113114	0.0176817	0.948998	0.000385867	-0.0564636	0.0197	0.00419606	0.0028655	-0.0159828	0.0178189	0.369844	-0.00200111	0.0243463	0.018403	0.185996	-0.00223183	0.0215834	0.0183986	0.240891	-0.00262848	-0.00146268	0.0190165	0.938697	-0.00224558	0.0188911	0.0184219	0.30526	-0.00160508	0.0241121	0.0292043	0.409172	0.000348078	0.034456	0.0298535	0.248654	0.000684956	0.0418897	0.0290243	0.149228	0.000924772	0.0417408	0.0289172	0.149173	0.00159211	0.00595303	0.0297929	0.841664	-0.00716266	0.0199434	0.0296165	0.500842	-0.00532297	0.0246624	0.0349551	0.480606	-0.000127638	-0.0669426	0.0198278	0.000748402	0.00341217	-0.100369	0.0226053	9.46e-06	0.00733414	-0.0625352	0.0237905	0.00863703	0.00349647	-0.00345819	0.0200198	0.862874	0.00141518	0.0799183	0.0182314	1.23e-05	0.0067169	0.0201213	0.0175844	0.252642	0.00132809	-0.0347081	0.0206166	0.0924272	0.0008255	-0.0164093	0.0184467	0.373808	0.000170392	-0.0446688	0.0182999	0.0147315	0.00167074	-0.0273552	0.0184584	0.138494	0.000568943	0.0352755	0.0183268	0.0543898	0.000992489	-0.00738804	0.0178886	0.679647	-7.43e-05	-0.037853	0.0192554	0.0494582	0.00136185	-0.00612782	0.0177375	0.729774	0.000149737	0.0607358	0.0201269	0.00257828	0.0028685	-0.0132103	0.0175429	0.45152	-0.00015474	-0.031789	0.0183746	0.0837677	0.00102167	-0.0590686	0.0189023	0.00180281	0.00306699	-0.0565142	0.0183638	0.00211474	0.0028355	-0.0624737	0.0187839	0.000896554	0.00331078	-0.0557683	0.0182504	0.00227337	0.00237571	0.0243464	0.0213804	0.254961	-0.000341171	0.0197877	0.0194888	0.310086	0.00971749	0.0119631	0.0197598	0.544968	-0.000294092	-0.00225063	0.0194248	0.907773	-0.00116029	0.034958	0.0190306	0.0663754	0.000283453	-0.00825162	0.0227097	0.716383	-0.000733451	0.00287242	0.0184433	0.876252	-0.000314074	0.0223441	0.0233265	0.338244	-0.000468825	-0.0024746	0.0186497	0.894454	-0.000772015	-0.00115163	0.025149	0.963481	-0.000336185	-0.0107889	0.0210901	0.609017	0.00131302	-0.018424	0.0207542	0.3748	0.00148173	0.00222095	0.0195224	0.909437	-0.00313321	-0.0577406	0.0198759	0.00371362	0.00244319	-0.0504983	0.0289865	0.0816452	0.000670195	-0.0587524	0.0220152	0.00767781	0.00201194	-0.047579	0.0204303	0.0199702	0.001455	-0.0532332	0.031332	0.0894795	0.00062137	-0.0500837	0.0226601	0.0272075	0.00127824	-0.0434217	0.021895	0.0474894	0.00168013	-0.00409073	0.0210598	0.846006	-0.000279529	-0.0549837	0.0212316	0.00967818	0.00259083	-0.0733685	0.0239486	0.00221731	0.00342857	-0.0384515	0.0212898	0.0710581	0.000744863	-0.0618014	0.0203404	0.00241066	0.00337828	-0.0628357	0.0203198	0.00201445	0.00304178	-0.0561176	0.0253464	0.0269441	0.000818948	0.00513562	0.0195593	0.792917	-0.000351255	-0.0244118	0.0196033	0.213199	0.000207595	0.00918589	0.0195998	0.639365	-0.00029437	0.0236926	0.0196817	0.228843	0.00016929	-0.00165635	0.0196809	0.932939	-0.000374606	-0.00252808	0.019613	0.897454	-0.000371008	-0.0393411	0.019541	0.0442474	0.00114913	-0.00593635	0.0194629	0.760398	-0.000342162	0.0177887	0.0194262	0.359953	-6.09e-05	-0.000973359	0.0194882	0.960171	-0.000376338	0.0321642	0.0195746	0.100538	0.000640332	-0.000479879	0.0204544	0.981285	-0.000377072	0.00792494	0.0193684	0.682469	-0.000314085	-0.0117934	0.0207736	0.570307	-0.000255634	-0.00288192	0.0201636	0.886365	-0.000369568	0.000504736	0.0199881	0.979857	-0.000377039	0.0247691	0.0200907	0.2178	0.000195989	-0.000999667	0.0199725	0.960087	-0.000376334	-0.0483493	0.019574	0.0136077	0.0019176	0.00440098	0.0199387	0.825333	-0.000358888	0.0382818	0.0197159	0.0523446	0.00104275	-0.0200916	0.0199945	0.315112	3.67e-06	0.000240531	0.019517	0.990168	-0.000377222	-0.0494507	0.0195228	0.0114009	0.00203551	-0.00974993	0.0194973	0.617094	-0.000282892	-0.0272472	0.0195866	0.164377	0.000352421	0.0195806	0.0195512	0.316728	1.14e-06	0.0258022	0.0198805	0.194512	0.000257972	-0.0342346	0.0196504	0.0816601	0.00076645	-0.00472336	0.0206535	0.819134	-0.000357536	-0.0071086	0.020318	0.726482	-0.000331074	0.00678796	0.0198221	0.73206	-0.000333014	0.0111672	0.0220781	0.613061	-0.000280714	-0.0189203	0.0182371	0.299641	2.32e-05	-0.000215459	0.0180059	0.990454	-0.000303897	-0.0110602	0.0209634	0.597837	-0.000219308	-0.0125154	0.0176857	0.479237	-0.000151697	-0.0428661	0.0182587	0.0189821	0.00136769	0.0273279	0.0186974	0.144004	0.000344998	0.041868	0.0191885	0.0292255	0.00114047	0.0176589	0.0179975	0.326614	-1.13e-05	0.0352001	0.0184938	0.0571319	0.00079578	0.0248184	0.0188367	0.187797	0.000223499	-0.0100903	0.0202754	0.618774	-0.000228637	-0.0283059	0.0188387	0.133107	0.000381836	-0.0196814	0.0184906	0.287269	4.04e-05	0.0171824	0.0178168	0.33496	-2.12e-05	-0.0184255	0.0182994	0.314104	4.2e-06	-0.00219253	0.0205897	0.915206	-0.000300492	-0.00346369	0.0180971	0.848235	-0.000292801	-0.00385135	0.0182913	0.833254	-0.00029046	0.0297	0.0188457	0.115186	0.000450406	0.0427384	0.0182492	0.0192773	0.00135951	0.0272151	0.029202	0.351481	0.00146394	0.013095	0.0304071	0.66677	0.00122178	-0.0191658	0.0195706	0.327556	0.00149601	0.0116873	0.0244194	0.632275	0.00123724	-0.0444145	0.0356713	0.213542	0.000577441	0.0181011	0.0354497	0.609795	-0.00231093	-0.0327366	0.0347574	0.346614	-0.00011859	-0.00359623	0.0357014	0.919795	-0.00257661	-0.0606507	0.0330864	0.0672447	0.00246988	-0.0315235	0.0346868	0.363793	-0.00184731	-0.0272932	0.0353688	0.440596	-0.00571808	-0.03916	0.0378765	0.301627	0.00464711	-0.0790155	0.0396148	0.0466135	0.0139959	-0.0635359	0.0402478	0.115092	0.0314095	-0.0692129	0.0333823	0.0385357	0.00194233	0.0107229	0.0176877	0.544425	-0.00019318	-0.00789782	0.0175377	0.652516	-0.00024351	0.0206651	0.0181461	0.254908	9.06e-05	-0.00563445	0.0185938	0.761899	-0.000277423	-0.032797	0.0198754	0.0990665	0.000525648	-0.024108	0.0181222	0.183563	0.000234937	-0.0138643	0.0175298	0.429094	-0.000114366	-0.00942504	0.0196637	0.631767	-0.000235279	-0.00359495	0.0175282	0.837517	-0.000292631	0.0316106	0.0174885	0.070826	0.00069149	-0.00519972	0.0178665	0.771056	-0.000279601	0.00713452	0.0175251	0.683973	-0.000254837	0.0139447	0.0177682	0.432653	-0.000117294	-0.00544366	0.0175387	0.756303	-0.000276045	0.00896278	0.0176097	0.610827	-0.000226323	0.00200699	0.0183607	0.912968	-0.000301835	0.00377916	0.0182964	0.836379	-0.000292448	0.0261166	0.0175243	0.136295	0.000372607	-0.00406427	0.0175859	0.817252	-0.000289163	-0.00761005	0.0175733	0.665026	-0.000248177	-0.00141481	0.0176173	0.936	-0.000303516	0.00390313	0.0176793	0.82529	-0.00029059	-0.0181386	0.0175095	0.300353	2.23e-05	-0.0257697	0.0178651	0.149321	0.000329813	0.0299001	0.0177834	0.0928433	0.000557357	0.0162458	0.01778	0.360974	-5.04e-05	-0.0139998	0.0179292	0.434986	-0.000119194	0.00570915	0.0192125	0.766375	-0.0002785	0.00151455	0.0184594	0.934617	-0.000303429	-0.0612987	0.0174847	0.000464745	0.00342909	0.0299702	0.0180571	0.0971141	0.000535357	-0.0272618	0.0177129	0.123932	0.000417685
cg23204398	8	125352839	0.0146636	0.0301334	0.626578	-0.000299142	0.160237	0.0245974	9.14e-11	0.0159172	0.147778	0.0218316	1.68e-11	0.0169323	-0.00145798	0.0278879	0.95831	-0.000140679	-0.0307037	0.027689	0.267613	-0.000600065	0.157748	0.0228817	7.15e-12	0.017517	0.131865	0.0215059	1.04e-09	0.0138419	0.105192	0.0238474	1.08e-05	0.0070411	0.153311	0.0219843	4.14e-12	0.0182432	0.133113	0.0347469	0.000131464	0.00532329	0.137895	0.035333	9.82e-05	0.00553798	0.160035	0.0259387	8.2e-10	0.0142675	0.136454	0.0348714	9.41e-05	0.00556917	0.136125	0.0347036	9.05e-05	0.0055978	0.138414	0.0354171	9.6e-05	0.00555418	0.129854	0.0333239	0.000100596	0.00551991	0.13846	0.0354183	9.56e-05	0.00555773	0.0652728	0.0311353	0.0361654	0.00132803	0.145841	0.0226171	1.4e-10	0.0155942	0.136605	0.0354028	0.000117536	0.00540553	0.0795588	0.0317248	0.0122253	0.002067	0.135406	0.0349363	0.000109581	0.00545702	0.0655951	0.0203426	0.00128122	0.00356584	0.078355	0.019854	8.19e-05	0.00553493	0.0651581	0.0222	0.00337121	0.00288553	0.111628	0.0199636	2.55e-08	0.01282	-0.0223156	0.0207981	0.283414	-0.000442227	-0.00812754	0.0207957	0.695965	-0.000799715	-0.022116	0.0214549	0.302747	0.0013007	0.0669936	0.0207494	0.00126285	0.00450861	0.0890482	0.0324807	0.00620325	0.00407671	0.103258	0.0331825	0.00190215	0.00545545	0.0811835	0.0323684	0.0122797	0.0171238	0.108587	0.0324781	0.00085521	0.0138752	0.101622	0.0335786	0.00253306	0.0128295	0.107323	0.0335324	0.0014109	0.0080016	-0.0350116	0.0389867	0.36934	-0.000758129	0.129438	0.0222782	7.2e-09	0.0122353	0.137759	0.0254341	6.79e-08	0.0151655	0.101834	0.0267804	0.000147321	0.00955171	0.0663762	0.0225299	0.00325329	0.00734924	0.0337417	0.0206399	0.102247	0.00501653	0.0310959	0.0198236	0.116885	0.00493505	0.0802549	0.023237	0.000563871	0.00396184	0.0496413	0.020809	0.0171413	0.000840281	0.0701298	0.0206079	0.000678887	0.00367871	0.0737712	0.0207631	0.000389276	0.00399169	-0.0352313	0.0206698	0.0884386	0.000359882	0.0106708	0.0201712	0.596854	-0.000649883	0.14788	0.0214066	6.62e-12	0.0198273	0.0233615	0.0200256	0.243513	-0.000208239	-0.12262	0.0226209	6.62e-08	0.0104849	0.036323	0.0197951	0.0666555	0.000546781	0.124505	0.0205864	1.73e-09	0.0131846	0.125692	0.0212194	3.68e-09	0.012627	0.0741118	0.0207299	0.000358047	0.00318913	0.0964498	0.0211686	5.51e-06	0.00732971	0.153616	0.0203596	6.68e-14	0.0211607	-0.0127124	0.024002	0.596423	-0.00118058	-0.0330034	0.022172	0.136795	-0.000111264	0.0103335	0.022169	0.64118	-0.00123918	-0.0122894	0.0218807	0.574419	-0.00387227	-0.0219856	0.0213673	0.30364	-0.00203493	-0.00898606	0.0254876	0.724453	-0.00124713	-0.0115177	0.0207165	0.578298	-0.00134978	-0.00716156	0.0261855	0.784504	-0.00126822	-0.00869071	0.02093	0.678022	-0.00122663	-0.00599361	0.0282762	0.832156	-0.000406748	0.0379625	0.0238585	0.111736	0.000622143	0.0454024	0.0234745	0.053242	0.00111747	-0.00816889	0.0220522	0.7111	-0.000933152	0.174704	0.0221344	4.91e-15	0.0249659	0.122789	0.0326319	0.000173007	0.00549223	0.167905	0.0246058	1.18e-11	0.0187056	0.168489	0.0227775	2.06e-13	0.0219623	0.131452	0.0352735	0.000199624	0.00537984	0.159375	0.0253573	4.04e-10	0.0158635	0.0479914	0.024737	0.0525176	0.00109754	0.0329042	0.0237646	0.166338	0.000345301	0.151043	0.0237806	2.65e-10	0.016164	0.139639	0.026935	2.4e-07	0.0107122	0.0993868	0.0239497	3.47e-05	0.00675954	0.168273	0.022714	1.9e-13	0.0220164	0.166377	0.0226752	3.2e-13	0.0218011	0.130462	0.0284688	4.89e-06	0.0084542	-0.009943	0.0220681	0.652366	-0.000382761	0.0338217	0.0221134	0.126339	0.000642364	0.035042	0.0220996	0.11301	0.000726221	-0.00401686	0.0222166	0.856543	-0.000464602	-0.00833732	0.0222053	0.707362	-0.000412566	-0.00362865	0.0221296	0.869772	-0.000467391	0.00234466	0.022075	0.915426	-0.000474891	0.0172425	0.0219568	0.432394	-0.000184044	-0.0111208	0.0219227	0.61203	-0.00035666	-0.0049763	0.0219885	0.820985	-0.000455698	0.0138164	0.0221016	0.53197	-0.000292543	-0.0392285	0.0230591	0.0890881	0.000908207	0.00428432	0.0218545	0.844604	-0.000461843	0.0399585	0.0234211	0.0881764	0.000916164	-0.0038795	0.0227508	0.864621	-0.000466338	0.050756	0.0225187	0.0243286	0.00195387	-0.0221864	0.0226725	0.327938	-2.04e-05	-0.0311927	0.0225224	0.166248	0.000440482	0.0342277	0.0221101	0.121797	0.000669791	-0.013844	0.0224948	0.538356	-0.000298326	-0.0144435	0.022268	0.516672	-0.00027817	0.0242124	0.0225592	0.283298	7.29e-05	-0.0418013	0.0219975	0.0575698	0.0012514	0.0381138	0.0220504	0.0840866	0.000952988	-0.0147423	0.0219977	0.502841	-0.000264518	-0.00950673	0.0221114	0.66729	-0.000391481	0.010074	0.0220651	0.648047	-0.000380145	-0.00878737	0.0224417	0.69543	-0.000406632	-0.0447933	0.0221649	0.043448	0.00147771	0.0485447	0.0232738	0.037147	0.00160516	-0.0500337	0.0228932	0.0289887	0.00180874	-0.0579676	0.0223213	0.00948784	0.00274792	-0.0494454	0.0248836	0.0470777	0.00141284	0.0144302	0.0205407	0.482435	-0.000195182	0.0250097	0.0202702	0.217408	0.000201188	-0.0475418	0.0235868	0.0439682	0.00117828	-0.0394713	0.0199006	0.0474503	0.00112883	0.0219667	0.0205836	0.286009	5.35e-05	-0.0730248	0.0210065	0.000518742	0.00424827	-0.10787	0.0215051	5.72e-07	0.00920249	-0.048254	0.0202452	0.0172386	0.00179948	-0.077051	0.0207768	0.000213905	0.00488382	-0.0962382	0.0211175	5.48e-06	0.00754538	-0.0636069	0.0227924	0.00530699	0.00260688	-0.00579031	0.0212264	0.785043	-0.000356771	0.0157796	0.0208261	0.448725	-0.000164131	-0.068854	0.0200125	0.000591907	0.00415399	0.00859553	0.0206122	0.676712	-0.000318409	0.00391637	0.0231872	0.86589	-0.000374466	-0.0582614	0.0203406	0.00422097	0.00276615	-0.0669826	0.0205471	0.00113215	0.00369228	-0.10177	0.0211191	1.55e-06	0.00847178	-0.0547141	0.0205436	0.00779691	0.00234081	-0.100596	0.0329281	0.00228335	0.00222683	-0.0747579	0.0343239	0.0295342	0.000175229	0.0385399	0.0221067	0.0814411	-0.000589347	-0.0712967	0.0275504	0.00973472	0.00104968	0.0404342	0.0381989	0.290212	0.000144955	-0.0169225	0.0378289	0.654778	-0.00124229	-0.0104237	0.0372311	0.779587	-0.00111078	-0.018056	0.0380894	0.63563	-0.00121246	0.128335	0.035152	0.000282369	0.0145626	0.120867	0.0367338	0.00105507	0.0108962	0.114165	0.037397	0.00236267	0.0120555	0.106136	0.0403014	0.00867867	-0.0106018	0.123201	0.0423169	0.00375417	0.0205515	0.116807	0.043712	0.00779587	0.026394	0.0838279	0.035587	0.0187914	0.00518997	-0.00441195	0.0198242	0.823904	-0.000364671	-0.0183823	0.0196514	0.34968	-4.79e-05	1.24e-05	0.0203427	0.999514	-0.000383683	-0.0101363	0.0208374	0.626701	-0.000292859	0.00616213	0.0222885	0.782214	-0.000354343	-0.007132	0.0203175	0.725603	-0.000336386	-0.00572865	0.0196482	0.770652	-0.000351053	-0.0099285	0.0220373	0.652374	-0.000305774	-0.0138516	0.0196417	0.480756	-0.000192822	0.0158531	0.0196116	0.418979	-0.00013293	-0.0179911	0.0200195	0.368929	-7.38e-05	0.0205616	0.019636	0.295157	3.7e-05	0.0287368	0.0199059	0.148992	0.000415526	0.00667806	0.0196556	0.734076	-0.000339375	0.0132056	0.0197343	0.503461	-0.000211829	0.0265127	0.0205688	0.197549	0.000253589	0.0250992	0.0204976	0.220904	0.000191469	0.0110835	0.0196485	0.572755	-0.000261558	0.0251828	0.0197011	0.201305	0.00024303	0.000138386	0.0196953	0.994395	-0.000383665	-0.0133865	0.0197416	0.497791	-0.000207219	-0.00281225	0.0198133	0.887143	-0.00037595	0.00463761	0.0196277	0.813239	-0.000362254	0.0506904	0.0200007	0.0113354	0.00207448	-0.00167336	0.0199433	0.933139	-0.000380981	-0.00227814	0.01993	0.909006	-0.000378668	0.0421716	0.020075	0.0357867	0.00130673	-0.0265388	0.0215241	0.217722	0.000199462	-0.0104027	0.0206863	0.615101	-0.00028662	0.0103235	0.0196513	0.599408	-0.00027776	-0.0049452	0.0202496	0.807091	-0.000360791	-0.0353445	0.019847	0.0750827	0.000831874
cg13922488	19	14434389	0.0273816	0.0303841	0.367596	-7.49e-05	0.0631645	0.0250199	0.0116583	0.00213561	0.0596279	0.0222776	0.00749566	0.00287465	-0.0487543	0.0281934	0.0839087	0.00173312	-0.0270461	0.0279678	0.333637	-0.000398415	0.0904259	0.0233219	0.000108876	0.00548854	0.0544068	0.0219148	0.0131186	0.00202802	0.0852464	0.0241612	0.000427343	0.00448304	0.0624179	0.0223872	0.00535017	0.00269025	0.0407875	0.0351534	0.246072	0.00013794	0.0419331	0.0357508	0.24096	0.000149702	0.0669556	0.0263564	0.0111454	0.00216738	0.041176	0.0352845	0.243356	0.00014415	0.04227	0.0351146	0.228815	0.000178901	0.04034	0.0358373	0.260446	0.000106409	0.0444599	0.0337146	0.187411	0.000294365	0.0405625	0.0358384	0.257842	0.000111959	0.0239249	0.0314275	0.446582	-0.000167577	0.0640669	0.0229933	0.00537946	0.00268634	0.0376574	0.0358209	0.293258	4.19e-05	0.029116	0.0320354	0.363525	-6.93e-05	0.0374006	0.0353499	0.290173	4.76e-05	0.0303546	0.020619	0.141126	0.000135843	0.0354161	0.020144	0.0788687	0.000499126	0.00992389	0.0225028	0.659253	-0.000641021	0.0335436	0.0203447	0.0993475	0.00152642	0.0132881	0.0210577	0.528089	0.00039901	-0.018535	0.0210268	0.378153	0.00041922	-0.0123627	0.0217204	0.569299	0.000578182	0.0145649	0.0210521	0.489106	0.000939276	0.00483328	0.0326403	0.882306	0.000168842	-0.0035703	0.0333748	0.914825	0.000162022	-0.0110814	0.0330398	0.737391	0.00571656	0.012353	0.032964	0.707924	0.00500521	0.00345038	0.0342468	0.919767	0.00875865	0.00782412	0.0339655	0.817859	0.00406718	-0.010068	0.0392611	0.797657	-0.000933137	-0.00729565	0.0227281	0.748245	-0.001292	0.043142	0.0259351	0.0963708	-0.00185057	-0.0176203	0.0272271	0.5176	-0.00278159	-0.00518406	0.0228761	0.820746	-0.00292747	-0.0316482	0.0209142	0.130371	-0.00231108	-0.00806606	0.0200963	0.688188	-0.00315606	0.0352259	0.023572	0.135224	-0.000449159	-0.0334141	0.0210736	0.112983	-0.000170469	-0.00429071	0.0209058	0.837405	-0.000432607	0.0113482	0.021067	0.590171	-0.000335806	-0.0287502	0.0209162	0.169422	0.000293477	-0.0368891	0.0203923	0.0705978	0.000836268	0.0413849	0.0219676	0.0597264	0.00600258	0.0241936	0.0202689	0.232756	-0.000345855	-0.0282098	0.0230482	0.221111	-0.0003169	0.0309846	0.0200336	0.122103	-0.000160783	0.0451564	0.0209952	0.0316062	0.000917256	0.0435055	0.0216361	0.0444765	0.000687625	0.0250757	0.0210388	0.233443	-0.0015225	0.0466033	0.0215062	0.0303498	0.000523059	0.0464488	0.0208281	0.0258461	0.00195686	-0.00689886	0.0242329	0.775913	-0.00250777	-0.0148842	0.0224475	0.507374	-4.11e-05	-0.00740706	0.0223953	0.740876	-0.00263101	-0.00147647	0.0221269	0.946806	-0.00509292	0.0208329	0.0215741	0.334345	-0.00236741	-0.00595315	0.025732	0.817066	-0.00251975	-0.0419603	0.0208747	0.0445616	-0.000436996	-0.0194761	0.0264329	0.461327	-0.00230674	-0.034894	0.0211161	0.0986012	-0.00135576	-0.00888619	0.0285828	0.755916	-0.000393109	0.00425501	0.0241064	0.859912	-0.000682111	0.00708181	0.0237253	0.76536	-0.000657805	0.00693059	0.0222938	0.755929	-0.000860449	0.0598949	0.0226511	0.00825392	0.00255575	0.0469581	0.0330302	0.155283	0.00043667	0.0599809	0.0250888	0.0169098	0.00201268	0.0715668	0.02325	0.00211221	0.0036102	0.0573622	0.0356963	0.108229	0.000676428	0.0710493	0.0257965	0.00593832	0.00280815	0.0418031	0.0249512	0.0940197	0.00140433	0.0573768	0.0239566	0.0167141	0.00207618	0.0731027	0.024173	0.00252626	0.00410448	0.0491276	0.0273263	0.0723624	0.00152976	0.0118824	0.0242724	0.624511	-0.000325443	0.0858462	0.0231453	0.000213956	0.00599719	0.0807836	0.0231036	0.000481985	0.00628473	0.0445739	0.0288566	0.12259	0.00152453	-0.00103033	0.0223413	0.963222	-0.000491168	-0.0172945	0.0223974	0.440127	-0.000198669	0.00756039	0.0223878	0.735631	-0.000436053	-0.0171571	0.0224865	0.445573	-0.000205593	0.0313616	0.0224666	0.162923	0.000466371	0.00286825	0.0224022	0.898137	-0.000484142	0.0477819	0.0223164	0.0324091	0.00175946	0.0451078	0.0222039	0.04236	0.00153541	0.0059962	0.0221939	0.787061	-0.000456267	0.0210428	0.0222537	0.344496	-5.21e-05	-0.00703395	0.0223757	0.75329	-0.000443549	-0.0227726	0.0233566	0.329704	-2.43e-05	-0.00676714	0.0221233	0.759732	-0.000446137	-0.00563115	0.0237297	0.81245	-0.000464482	0.0157073	0.023028	0.495271	-0.000263135	-0.000247155	0.0228307	0.991364	-0.000492158	0.0116664	0.0229565	0.611382	-0.000365038	-0.0295275	0.0228014	0.195504	0.000332892	-0.0152595	0.0223953	0.495731	-0.000263623	0.00907388	0.0227734	0.690355	-0.000414034	-0.00997728	0.0225437	0.658131	-0.000395758	0.0154852	0.0228417	0.497906	-0.000265921	-0.0380339	0.0222731	0.0878929	0.000941423	-0.0163638	0.0223384	0.463939	-0.000228009	0.0406598	0.0222494	0.0678095	0.00114929	-0.0385191	0.0223651	0.085203	0.000966111	-0.00993944	0.0223369	0.656393	-0.000394707	0.0230439	0.0227121	0.310441	1.45e-05	-0.00288581	0.0224652	0.897803	-0.000484089	-0.0178517	0.023587	0.44925	-0.000210196	0.0112007	0.0232066	0.629408	-0.000377501	-0.0131952	0.0226395	0.560079	-0.000324942	0.0093577	0.0252187	0.710639	-0.000424409	0.0203336	0.0207732	0.327771	-1.65e-05	0.019136	0.020505	0.350805	-5.09e-05	-0.0369693	0.0238658	0.121521	0.00055125	-0.0282757	0.0201374	0.160425	0.000382773	0.0177707	0.0208209	0.393478	-0.000107036	0.00467581	0.0213075	0.826325	-0.00037533	-0.0444887	0.0218595	0.0419553	0.00123657	-0.0256278	0.0204967	0.211315	0.00022198	-0.0365052	0.021068	0.0832911	0.000788452	-0.0217247	0.0214592	0.311477	9.81e-06	-0.00849073	0.0230949	0.713175	-0.000341007	0.0340553	0.0214564	0.112622	0.000598324	0.0504957	0.0210381	0.0164727	0.00187224	0.0173125	0.0202948	0.393728	-0.000107339	0.047165	0.0208231	0.0236125	0.00162474	-0.0184328	0.0234489	0.431908	-0.000150618	0.0174485	0.0206097	0.397307	-0.000111653	0.0147528	0.0208321	0.478915	-0.00019652	-0.0076821	0.0214778	0.720622	-0.00034386	0.00522542	0.0208132	0.80179	-0.000369461	0.00366593	0.0330533	0.9117	0.000253816	-0.00395641	0.0344108	0.908477	0.000254233	-0.00960278	0.0221511	0.664695	0.000333509	-0.0390393	0.0276198	0.157695	0.00115385	0.00689206	0.0374562	0.854068	-0.00111782	-0.0187154	0.0371729	0.614806	-0.00208747	0.0472877	0.0364317	0.194754	0.000790249	0.0116047	0.0374341	0.756658	-0.00227089	0.0465803	0.034743	0.180484	0.000920202	0.034141	0.0363111	0.347448	-0.00131484	0.0581948	0.0366822	0.113137	0.00355056	0.0348175	0.0395891	0.379516	0.0164921	0.0154683	0.0423491	0.71507	0.0103213	0.0144428	0.0438619	0.74209	0.00857239	0.0319191	0.0350985	0.36347	-0.00141976	-0.0199115	0.0201207	0.322483	-8.18e-06	0.00936664	0.0199528	0.638805	-0.000308249	-0.0128273	0.0206496	0.534544	-0.000242794	-0.0111535	0.0211536	0.598067	-0.000285454	-0.0347649	0.0226145	0.124376	0.000538444	0.0259674	0.0206188	0.208024	0.000231582	0.0027419	0.0199469	0.89068	-0.000387947	-0.0139182	0.0223709	0.533905	-0.000242316	-0.0166399	0.019939	0.40407	-0.000119985	0.0610606	0.0198676	0.00214387	0.00332456	0.000954517	0.0203274	0.962552	-0.000394549	0.0116411	0.0199377	0.559368	-0.000260576	-0.00854723	0.0202173	0.672508	-0.000324719	-0.0174228	0.0199509	0.382608	-9.38e-05	-0.0115603	0.0200345	0.563986	-0.000263722	0.00525755	0.020889	0.801306	-0.000370362	0.012382	0.0208145	0.551993	-0.000255449	-0.0149687	0.0199456	0.453052	-0.000172667	0.00984852	0.0200068	0.622588	-0.000299569	-0.0186878	0.0199902	0.349973	-4.98e-05	-0.03928	0.0200251	0.0499484	0.00112395	0.0384544	0.0200967	0.055824	0.00105053	-0.0109322	0.0199245	0.583284	-0.000276341	0.0258495	0.0203276	0.203641	0.000243818	0.021765	0.0202405	0.282355	6.18e-05	-0.0189406	0.0202284	0.34921	-4.87e-05	0.0154333	0.0203985	0.449381	-0.000169025	-0.00775639	0.0218582	0.722737	-0.00034561	-0.00530426	0.0210013	0.800627	-0.000370186	0.0132359	0.0199489	0.507091	-0.000221304	0.0271744	0.0205487	0.186168	0.000295857	0.00915125	0.0201626	0.649968	-0.000313934
cg06940720	5	1526814	-0.016307	0.0277909	0.557418	-0.000218692	0.0520279	0.0228905	0.0231339	0.00138628	0.0608387	0.0204418	0.00295201	0.00356238	0.00676509	0.0258211	0.793349	-0.00130829	0.0218504	0.0256167	0.393772	6.38e-05	0.064603	0.0214116	0.00258195	0.00267247	0.0293774	0.0201105	0.144221	0.000375204	0.0721067	0.0221646	0.00115911	0.00315837	0.0523449	0.0204857	0.010684	0.00183858	0.039737	0.0321475	0.216569	0.000175967	0.0435326	0.0326921	0.18314	0.000257686	0.0570869	0.0241174	0.0180225	0.0015313	0.0422523	0.0322661	0.190512	0.000238241	0.0414858	0.0321118	0.19653	0.000223005	0.044409	0.0327697	0.175507	0.000278803	0.0362142	0.030836	0.240366	0.000126424	0.043887	0.0327712	0.180655	0.000264447	0.00251928	0.0287464	0.930173	-0.000331019	0.0478798	0.0210463	0.0230098	0.00138939	0.0428653	0.0327552	0.190796	0.000237509	0.00497079	0.0293027	0.865313	-0.000323979	0.0395111	0.0323259	0.221744	0.000164655	0.0468427	0.0189044	0.0132949	0.00207227	0.0204836	0.0184905	0.268079	0.000447672	0.0375311	0.0206344	0.069075	0.0011368	0.0134888	0.0186885	0.470518	-0.000414135	0.00400738	0.0193266	0.835757	0.000828328	-0.0156524	0.0193094	0.417683	0.00122693	-0.0350437	0.0199303	0.0788408	0.000443106	-0.0122582	0.0193289	0.526025	-0.000461521	-0.0041705	0.0305943	0.891594	0.000335292	-0.00785738	0.0312677	0.801629	0.000360626	-0.0307159	0.0303991	0.312514	-0.00209116	-0.022847	0.0304329	0.452973	-0.00386822	0.0261236	0.0313974	0.405574	-0.00342216	0.0519044	0.0313784	0.0983848	-0.00105634	0.0401581	0.0366867	0.273898	-0.00234997	0.00104352	0.0208713	0.960129	-0.00151679	0.0189862	0.0238099	0.425306	0.000136833	0.0236058	0.0249794	0.344763	0.000222539	0.0217206	0.0209834	0.300728	0.000281993	0.0700864	0.0191179	0.000252537	0.00532224	0.046204	0.0184059	0.0121387	0.00296627	0.0496657	0.0216301	0.0217668	0.000238954	0.0150945	0.0193789	0.43612	-0.00134386	0.0194214	0.0191565	0.310783	0.0015432	0.0638119	0.0192766	0.000947673	0.00470009	-0.0350315	0.0191599	0.0676351	0.00230747	0.00281045	0.0187016	0.880559	0.00121081	0.0499579	0.0202159	0.0135505	0.00201879	0.0520967	0.0185872	0.00511252	0.000922133	-0.0153807	0.0211686	0.467563	-0.00151515	0.0495118	0.018366	0.0070777	0.000785749	0.0528323	0.0192655	0.00615266	0.000810926	0.0550988	0.0198518	0.00556067	0.000871627	0.0808574	0.0192642	2.81e-05	0.00393293	0.0918571	0.0196668	3.19e-06	0.00569365	0.0658725	0.0190884	0.000569738	0.00413787	0.0171033	0.0221542	0.440205	0.000249428	0.00283768	0.0204549	0.889681	0.00577517	0.0173386	0.020478	0.397273	0.000153573	-0.000322206	0.0201188	0.987224	-0.00836904	0.00212319	0.0197374	0.914347	0.000113007	0.0128161	0.0235263	0.585984	0.000140873	0.00487299	0.0191081	0.798733	9.72e-06	0.0260624	0.0241648	0.280935	0.000455106	-0.0319508	0.0193073	0.098119	0.00102569	0.0194838	0.0260926	0.455325	-0.000160438	0.0338792	0.0220429	0.124462	0.000917096	0.0448367	0.0216783	0.0387443	0.00158537	0.0120034	0.0203492	0.555346	-0.0013482	0.0595661	0.0206798	0.00401559	0.00259369	0.0331922	0.0301719	0.271424	7.5e-05	0.0533741	0.0229157	0.0199538	0.00157523	0.0523054	0.0212499	0.0139252	0.00180024	0.0335054	0.0326112	0.304351	1.98e-05	0.0453635	0.0235808	0.0545334	0.000962313	0.00639253	0.0228191	0.779401	-0.000657497	0.000822664	0.0219199	0.970066	-0.000672314	0.0446224	0.0221193	0.0437972	0.000767903	0.0838639	0.0249135	0.000777043	0.00365617	0.0489487	0.0221344	0.0271231	0.00138533	0.0692326	0.0211663	0.00109101	0.00343263	0.0690012	0.0211318	0.00111284	0.00455143	0.0375749	0.0263713	0.154366	0.00148916	-0.00856873	0.0206161	0.677732	-0.000346729	0.0104461	0.0206711	0.613382	-0.000312083	-0.0286521	0.020649	0.16545	0.000387451	0.0182759	0.02075	0.37857	-9.4e-05	0.0187911	0.0207399	0.365046	-7.5e-05	0.00336975	0.0206734	0.870538	-0.000408035	0.000451104	0.0206224	0.982551	-0.000418977	-0.0132791	0.0205132	0.517499	-0.000243459	-0.00447454	0.0204814	0.827091	-0.00039916	-0.0421079	0.0205161	0.0402828	0.00134322	-0.00123849	0.0206496	0.952181	-0.000417669	-0.0495021	0.0215263	0.0215928	0.00179186	-0.00181099	0.0204166	0.929329	-0.000415878	0.0204661	0.0218932	0.350018	-5.28e-05	0.00392109	0.0212536	0.853651	-0.000404903	0.00354826	0.0210686	0.866278	-0.000407282	-0.0436977	0.0211596	0.039063	0.00136506	0.00764761	0.0210515	0.716441	-0.000363829	0.0371192	0.02065	0.0724299	0.000933449	0.011679	0.021015	0.578459	-0.00028966	0.0270597	0.0207947	0.193343	0.000290331	0.0460623	0.0210518	0.0288041	0.00158313	0.0160933	0.0205684	0.434074	-0.0001625	0.00481285	0.0206175	0.815452	-0.000396323	-0.00641295	0.0205523	0.755057	-0.000378344	-0.00250001	0.0206574	0.903688	-0.000413035	-0.00529393	0.020614	0.797355	-0.000391517	-0.00884192	0.0209648	0.673261	-0.000344581	-0.0265381	0.0207215	0.200475	0.000268097	0.00117079	0.0217705	0.957118	-0.000417965	-0.0355558	0.0213996	0.0967967	0.000736808	-0.0305658	0.0208811	0.143436	0.000478389	-0.0414052	0.0232515	0.0751339	0.000908351	0.0131534	0.0190636	0.490286	-0.000173973	-0.00129203	0.0188217	0.945278	-0.00033056	-0.010647	0.02191	0.627058	-0.000253669	0.0062245	0.0184849	0.736351	-0.00029445	0.0235271	0.0191063	0.218318	0.000171354	-0.0212799	0.0195455	0.276396	6.15e-05	-0.0330873	0.0200647	0.0992908	0.000570287	-0.0162945	0.0188173	0.386626	-8.31e-05	-0.0420353	0.0193239	0.0297188	0.00123668	-0.00712749	0.0196937	0.717451	-0.000288605	0.00929112	0.0212003	0.661247	-0.000268311	0.0178507	0.019695	0.36485	-5.93e-05	0.00194856	0.019333	0.919727	-0.000328751	0.0100921	0.0186278	0.588032	-0.000234608	-0.00671761	0.0191287	0.725489	-0.000291149	0.0180773	0.0215153	0.400889	-9.76e-05	0.00760956	0.0189163	0.687522	-0.000278358	0.0066212	0.0191191	0.729142	-0.000292277	-0.00554384	0.0197102	0.778533	-0.00030584	-0.00405201	0.0191025	0.832034	-0.000317175	-0.0320399	0.0302915	0.290325	0.00164438	-0.00396544	0.0315503	0.899994	0.00122763	0.0365902	0.0202872	0.0714587	0.00244936	0.0231944	0.0253452	0.360241	0.00153815	0.0770725	0.035329	0.0294992	0.0038694	0.0878185	0.0350231	0.0124047	0.00379827	0.0945834	0.0343322	0.00603446	0.00675369	0.0892346	0.0352618	0.0116217	0.00391809	-0.0295539	0.0329139	0.369563	-0.000200636	0.0200067	0.0344449	0.561557	-0.00247902	0.0388102	0.0351549	0.270023	-0.00792212	0.00936561	0.0379974	0.805399	-0.012109	-0.0135384	0.0393717	0.731091	-0.0080525	-0.0170715	0.0407561	0.675502	-0.00542866	0.0226218	0.0332318	0.496286	-0.00222968	-0.00256489	0.0185377	0.889969	-0.000328805	0.0102512	0.018367	0.576813	-0.000230764	-0.0151619	0.019014	0.425305	-0.000122032	-0.032608	0.0194638	0.094021	0.000604839	-0.0483679	0.0208031	0.0201653	0.00147313	-0.00905788	0.01899	0.633425	-0.00025893	0.00964259	0.0183605	0.599512	-0.000242733	0.0462522	0.0205709	0.0246524	0.00135621	-0.023411	0.0183532	0.202245	0.000210061	0.00279022	0.0183297	0.879025	-0.000327454	0.00131534	0.018712	0.943966	-0.000333568	0.00331658	0.0183645	0.856701	-0.000324287	0.0112102	0.0186105	0.547001	-0.000213557	-0.0275264	0.0183605	0.133968	0.000417798	-0.00024189	0.0184471	0.989539	-0.000335168	0.0366106	0.0192214	0.0569593	0.000879377	0.0375358	0.019152	0.0501413	0.000950687	0.0383308	0.0183544	0.0368846	0.00112445	0.0375717	0.0183997	0.0412795	0.00106043	0.0251251	0.0183988	0.172218	0.000289648	0.0321981	0.0184409	0.0809547	0.000685736	0.0103023	0.0185144	0.577962	-0.000231393	0.0154959	0.0183519	0.398555	-9.62e-05	0.0321341	0.0187104	0.0860453	0.000652645	0.0350879	0.0186363	0.0598699	0.000851649	0.0339964	0.0186107	0.0678847	0.00078214	0.0268254	0.0187707	0.153122	0.000349082	-0.0230997	0.0201177	0.251006	0.000106678	-0.0380609	0.0193166	0.0489269	0.00096446	-0.0183849	0.0183627	0.316842	8.1e-07	-0.0178735	0.0189215	0.344967	-3.61e-05	0.00111039	0.0185666	0.952316	-0.000334026
cg25114611	6	35729093	0.0299662	0.0275466	0.276794	6.01e-05	-0.0193225	0.0227182	0.395129	-9.07e-05	-0.0282798	0.020163	0.160897	0.00524221	0.0576752	0.025591	0.0243179	0.00131839	0.0833417	0.0253548	0.00102961	0.00231312	-0.0168188	0.0212334	0.428398	-0.000120842	-0.014877	0.0199104	0.455028	-0.000143258	-0.0102552	0.02199	0.641009	-0.000253839	-0.014864	0.0203392	0.464979	-0.000152725	-0.00173637	0.0318832	0.956574	-0.000326904	0.0013132	0.0324252	0.967699	-0.000327339	-0.0124845	0.023941	0.602096	-0.000238687	-0.00128226	0.0320022	0.968043	-0.000327351	-0.00175577	0.0318488	0.956042	-0.00032688	0.00191836	0.0325027	0.952941	-0.000326735	-0.00720077	0.030581	0.813871	-0.00030969	0.000918575	0.0325039	0.977457	-0.000327615	-0.00633648	0.0284993	0.824072	-0.000311662	-0.0189948	0.0208875	0.363251	-5.67e-05	-0.00021661	0.0324873	0.994681	-0.000327863	-0.00521468	0.029051	0.857562	-0.000317308	-0.000168698	0.0320598	0.995802	-0.000327868	-0.0252797	0.0187329	0.177329	0.000225237	-0.0591192	0.0182637	0.00122687	0.00302413	-0.0101769	0.0204411	0.618632	-0.000285889	-0.057371	0.0184484	0.0018974	0.00103531	0.0263734	0.0190647	0.166703	-8.58e-06	0.0220113	0.0190545	0.248152	-9.65e-05	-0.01675	0.0197286	0.395969	-0.00189037	-0.0298463	0.0191152	0.118582	-0.00136542	-0.0467023	0.0301953	0.1222	0.00121098	-0.0549049	0.0308508	0.0753735	0.00163886	-0.0340784	0.0297703	0.252576	0.00290303	-0.0321515	0.0296785	0.278899	0.00275555	-0.0682745	0.0307072	0.0263932	0.00400619	-0.0551971	0.030591	0.0714502	-0.000977524	0.0111428	0.0360394	0.757234	-0.000675163	-0.0652402	0.020543	0.0015161	0.00263965	-0.0469822	0.0235142	0.0458428	0.000548966	-0.0540451	0.0246659	0.0285561	0.000812427	-0.0491316	0.0207169	0.0178029	0.0010805	-0.0380992	0.0189555	0.0445673	0.000484014	-0.0385811	0.0182165	0.0342997	0.000629345	0.0362519	0.0213534	0.0897112	0.000299097	-0.050217	0.0190917	0.00859373	0.00160151	-0.0280085	0.018991	0.140408	0.000220841	-0.0370668	0.0191495	0.0530448	0.000698885	0.0360353	0.0189984	0.0579967	0.000681907	-0.00480765	0.0185448	0.795472	-0.000463501	-0.039929	0.0199022	0.044967	0.00259615	0.0380104	0.0183532	0.0384768	0.000688025	0.0397573	0.0208688	0.0569036	0.0004732	0.0321139	0.0181482	0.0769509	0.00117157	-0.0218371	0.019035	0.251428	-0.000281061	-0.00439916	0.0196211	0.822619	-0.000694482	-0.031103	0.0190277	0.10228	0.000794187	-0.0329196	0.0194919	0.09139	0.000289355	-0.045257	0.0189229	0.0168604	0.00151395	0.00854016	0.0220218	0.698204	0.000245365	-0.00448639	0.0203393	0.825447	0.000302467	0.0219646	0.0203408	0.280353	0.00108916	-0.00446437	0.0199963	0.823358	0.00404962	-0.00810945	0.0196034	0.679159	-0.000625708	-0.00983503	0.0233837	0.6741	0.000254851	0.0155137	0.0190051	0.414438	0.000371086	-0.0266364	0.0240171	0.267545	0.000631526	0.0230169	0.0191963	0.230665	0.000705754	-0.0159128	0.0259135	0.539239	-0.000222806	0.0163371	0.022052	0.458877	1.93e-05	-0.00929747	0.0216998	0.668363	-0.000108461	-0.0147202	0.0203886	0.470392	-0.00328166	-0.0136727	0.0207807	0.510649	-0.000203556	-0.000401415	0.030267	0.98942	-0.000358957	-0.0139095	0.0230109	0.545598	-0.000227794	-0.0155405	0.0213408	0.466575	-0.00016859	0.0165161	0.0327106	0.613675	-0.000267456	-0.00916706	0.0236695	0.698581	-0.000305145	0.0135259	0.0228538	0.554025	0.000991946	0.0237418	0.0219502	0.279556	0.00115911	-0.0124879	0.022176	0.573414	0.000980038	-0.018831	0.0250515	0.452327	-2.78e-05	0.00558183	0.022225	0.801725	-0.000336363	-0.0286449	0.0212732	0.178291	0.000420167	-0.028593	0.0211031	0.175601	0.00563894	-0.00330989	0.0262912	0.899829	0.00486986	0.00548905	0.020429	0.788202	-0.000381849	-0.0137268	0.0204817	0.502825	-0.000226652	-0.0116983	0.0204707	0.567763	-0.000277116	-0.000514286	0.0205658	0.980053	-0.000411322	0.0112706	0.0205542	0.583534	-0.000287777	-0.054611	0.0204417	0.00762344	0.0025152	0.00639314	0.0204341	0.754421	-0.00037127	-0.0363309	0.0203095	0.0738182	0.000903755	-0.0069344	0.0202945	0.732628	-0.000363502	-0.023978	0.0203464	0.238769	0.000159904	0.000864524	0.0204616	0.966304	-0.000410844	0.00127377	0.021364	0.952464	-0.000410115	-0.014674	0.0202276	0.46828	-0.000194916	-0.0300416	0.021687	0.166166	0.000377755	-0.0199838	0.0210547	0.342686	-4.08e-05	-0.0103309	0.0208755	0.620749	-0.000310735	0.0333238	0.0209778	0.112357	0.00062606	0.0001852	0.0208607	0.992918	-0.000411547	-0.0187262	0.0204766	0.360577	-6.73e-05	-0.0118171	0.0208236	0.570461	-0.000278981	0.00715883	0.0206151	0.728438	-0.000361921	0.0156478	0.0208864	0.453851	-0.000180508	0.0115189	0.0203829	0.572066	-0.000280082	0.00590386	0.0204296	0.772628	-0.000377188	-0.017849	0.0203611	0.380817	-9.52e-05	0.00156443	0.0204694	0.939088	-0.000409174	0.00183461	0.0204266	0.928445	-0.000408257	0.00358386	0.0207748	0.863058	-0.000399324	-0.0112652	0.020541	0.583473	-0.000287737	-0.0395749	0.0215506	0.0664803	0.000974407	0.0281666	0.0212111	0.184385	0.000313858	-0.00246889	0.0207042	0.905095	-0.000405723	0.0276134	0.0230517	0.231131	0.000178855	0.0121466	0.0188681	0.519799	-0.00019047	0.0108621	0.0186269	0.55986	-0.000214671	-0.0183839	0.0216824	0.396608	-9.14e-05	-0.004505	0.0182953	0.805522	-0.000305604	-0.0116501	0.0189152	0.538021	-0.000201887	0.0195827	0.0193455	0.31153	8.02e-06	0.0625871	0.0198244	0.00161627	0.00290354	0.0255506	0.018619	0.17012	0.000287074	0.0449615	0.0191218	0.018799	0.00146949	0.0415207	0.0194709	0.0330864	0.00115158	0.0588799	0.020944	0.00498017	0.00223749	0.0127875	0.0194945	0.511927	-0.000185316	0.0102559	0.0191331	0.591997	-0.000231829	0.0131141	0.0184356	0.476948	-0.000160674	0.00757121	0.0189321	0.68926	-0.000273286	-0.0364699	0.021283	0.0867558	0.000629078	-0.00317902	0.0187226	0.865187	-0.000315955	0.00219162	0.0189232	0.907809	-0.000320973	0.0422649	0.0194863	0.0301982	0.00120247	0.00904731	0.0189054	0.632304	-0.000250804	0.0100927	0.0300218	0.736775	0.00254468	0.0251835	0.0312552	0.420501	0.00274476	0.017801	0.0201147	0.376287	0.00279473	0.0608594	0.0250775	0.0153277	0.00469395	-0.0123234	0.0344722	0.720843	-0.000854748	-0.017533	0.0341424	0.607758	-0.00199966	-0.0665613	0.0334735	0.0471781	0.00287798	-0.06131	0.0343005	0.074335	0.000881611	-0.0370745	0.0319886	0.246886	0.000335762	-0.0704721	0.0333155	0.0347869	0.00210115	-0.0498375	0.0340281	0.143528	0.00212203	-0.0401601	0.03661	0.273118	0.00157542	-0.0148047	0.0391619	0.705558	-0.000950071	0.00167871	0.040803	0.9672	-0.00847744	0.0081444	0.0322563	0.800743	-0.00219717	-0.00050387	0.0184757	0.978245	-0.000332735	-0.0201777	0.0183015	0.270362	7.17e-05	0.0240618	0.0189459	0.204215	0.000203954	-0.019768	0.0194068	0.308504	1.25e-05	0.014029	0.0207579	0.499218	-0.000180851	0.037179	0.0189099	0.049418	0.000952431	0.00362592	0.0183	0.842956	-0.000319905	-0.0120537	0.020525	0.557087	-0.000218106	6.27e-06	0.0182988	0.999727	-0.000332983	-0.0304097	0.0182563	0.0959217	0.000590121	-0.0225053	0.0186428	0.227497	0.000152166	-0.00439436	0.0183029	0.810283	-0.00031378	-0.00427176	0.0185495	0.817889	-0.000315316	-0.0132578	0.0183065	0.469017	-0.0001583	-0.014651	0.0183825	0.425538	-0.000121429	0.0112106	0.0191721	0.558788	-0.000219095	0.0143236	0.0191028	0.453448	-0.000145731	0.0210493	0.0183062	0.250339	0.000107202	-0.00738374	0.0183556	0.687534	-0.000279081	-0.0299662	0.0183336	0.102306	0.000555892	-0.0216768	0.0183864	0.238547	0.000129762	0.0074183	0.018453	0.687717	-0.000279147	-0.00389374	0.0182933	0.831465	-0.00031789	-0.000437743	0.0186608	0.981287	-0.0003328	-0.0196651	0.0185846	0.290116	3.98e-05	0.0345405	0.0185477	0.0627083	0.000820431	-0.00740501	0.0187163	0.692407	-0.000280838	-0.0016806	0.0200566	0.933229	-0.000330644	-0.00249736	0.0192696	0.896895	-0.000327388	-0.0211607	0.0182998	0.247675	0.000112182	-0.00747785	0.0188614	0.691804	-0.000280623	-0.0231894	0.0184975	0.210108	0.000190206
cg25178683	17	78980185	0.00437246	0.0311548	0.8884	-0.000410728	0.0782266	0.0256316	0.00230239	0.00346803	0.0670142	0.0229306	0.0035099	0.00312817	-0.0622508	0.0290733	0.0323775	0.00176382	-0.0580478	0.0288772	0.0445446	0.000912456	0.0902834	0.0240098	0.00017438	0.00544662	0.0584012	0.0225535	0.00967957	0.00237329	0.0803067	0.0248806	0.00126723	0.00391081	0.0868107	0.0229145	0.000155904	0.00555597	0.0464798	0.0360354	0.197251	0.000277849	0.0491548	0.0366469	0.179968	0.000334523	0.100824	0.026971	0.000190356	0.00539957	0.0484596	0.0361689	0.180453	0.000332848	0.0488095	0.0359951	0.175246	0.000351109	0.0492801	0.0367346	0.179899	0.000334759	0.0471543	0.0345622	0.172612	0.000360588	0.0482425	0.0367365	0.18926	0.000303303	0.012706	0.0322219	0.693379	-0.000353808	0.0835083	0.0235448	0.000398629	0.00482241	0.0479324	0.0367172	0.191885	0.000294805	0.0125477	0.0328471	0.702498	-0.000357818	0.0438553	0.0362366	0.226322	0.000194565	0.00449154	0.0211769	0.832052	-0.000413908	0.0323434	0.0206817	0.118001	0.000585202	-0.00445187	0.0231008	0.847201	-0.000417177	0.0328752	0.0208518	0.115037	0.000632417	0.00839081	0.0215811	0.697462	2.59e-05	0.0112625	0.0215538	0.601358	0.000466458	-0.0302944	0.0222523	0.173533	0.000367563	0.0197621	0.0215252	0.358678	0.00165445	0.0236364	0.0337854	0.484307	-0.000837432	0.0244449	0.0345454	0.479317	-0.000829594	0.0325612	0.03347	0.33084	0.000770284	0.0143633	0.0336182	0.669281	-0.00211052	-0.0048594	0.0343922	0.887664	0.00842656	-0.00480435	0.0346236	0.889666	-0.00218907	0.0168152	0.0405525	0.67847	-0.00113941	0.0928979	0.0232828	6.84e-05	0.00568551	0.102506	0.0266398	0.000122738	0.00488417	0.104973	0.0279558	0.000178117	0.00459212	0.0785179	0.0235028	0.000850125	0.00337475	0.0134709	0.0215516	0.532004	-0.00227754	0.0898196	0.0206064	1.37e-05	0.00546658	0.0329333	0.0242409	0.174424	-0.000160402	0.0793672	0.0216185	0.000247418	0.00439557	0.0151114	0.0214954	0.482129	-4.57e-05	0.00880711	0.0216241	0.683843	0.000598188	0.0244447	0.0215115	0.255936	0.000285745	0.0170932	0.0209826	0.415373	2.48e-05	0.0140687	0.0224577	0.531091	-0.00241782	0.00878663	0.0208478	0.673458	-0.000983578	0.0102341	0.0237069	0.666011	-0.000979926	0.00227163	0.0205897	0.912159	0.00101025	0.0153163	0.0216097	0.478545	-0.000847641	-0.00162481	0.0222689	0.941842	-0.00105573	0.0615493	0.0215921	0.0044073	0.00196773	0.0847457	0.0220614	0.000126004	0.00520504	0.0666212	0.0214032	0.00187892	0.00349938	-0.0284323	0.0249227	0.254089	4.45e-05	-0.0308097	0.0228995	0.17866	-0.0065869	-0.000418959	0.0230419	0.985495	-0.000310869	0.032522	0.0227502	0.153023	-0.00117402	0.00599031	0.0222097	0.787408	-0.000619486	0.0429855	0.0264549	0.104358	0.000660135	-0.0521003	0.0214807	0.0153819	0.00169356	0.0123333	0.0271964	0.650248	-0.000460029	-0.0532222	0.0217055	0.0142949	0.00220705	0.00375347	0.0294048	0.898441	-0.000453056	0.0449881	0.0247831	0.0696344	0.00136082	0.049211	0.0243869	0.0437341	0.00170431	0.00220139	0.0229315	0.923532	-0.00154082	0.0814928	0.0232914	0.000477879	0.00506987	0.0365552	0.0340174	0.282687	7.02e-05	0.0741092	0.0258161	0.00414081	0.00327215	0.0697479	0.0239456	0.0036236	0.00338177	0.0451087	0.0367652	0.219995	0.000229183	0.0624862	0.0265757	0.0188101	0.00204931	0.0181866	0.0257164	0.479527	0.000135048	0.0154877	0.0246943	0.530618	9.5e-05	0.0655317	0.0249137	0.00859754	0.00304173	0.0801011	0.0281198	0.00443817	0.00320886	0.0748511	0.0249356	0.00271854	0.00361867	0.0765862	0.0238688	0.00135555	0.00419033	0.0777009	0.0238608	0.00114793	0.00353937	0.0529302	0.0297644	0.0755115	0.000168654	-0.0368423	0.0229461	0.10855	0.00081932	0.0141398	0.023023	0.539193	-0.000323802	0.0442119	0.0229869	0.0546058	0.00140059	0.00820446	0.0231162	0.722692	-0.000454483	0.0439476	0.023081	0.0570739	0.00136234	0.0203292	0.0230211	0.377326	-0.00011445	0.000689164	0.0229696	0.976068	-0.000519557	-0.0205617	0.0228452	0.368227	-9.87e-05	-0.0377574	0.0227941	0.0978173	0.000905357	0.0248696	0.0228718	0.277039	9.47e-05	0.0109898	0.0229982	0.632818	-0.000401227	-0.037972	0.0239962	0.113744	0.000780971	-0.00481287	0.02274	0.832408	-0.000496718	-0.00229507	0.0243912	0.925046	-0.000515419	-0.0314043	0.0236604	0.184592	0.000395692	0.00717113	0.0234661	0.759951	-0.000471435	-0.00368675	0.0235977	0.875868	-0.000507325	0.00779139	0.0234477	0.739713	-0.000462576	0.0276171	0.0230126	0.230275	0.000228725	-0.0217708	0.0234029	0.35237	-7e-05	-0.00705536	0.0231726	0.760807	-0.000471792	0.00306391	0.0234812	0.8962	-0.000511166	-0.0330317	0.0228994	0.149357	0.000561306	0.0245778	0.0229565	0.284494	7.6e-05	-0.0307127	0.0228798	0.179666	0.000416556	0.0322532	0.0229951	0.160919	0.000502434	0.0168798	0.0229569	0.46227	-0.0002388	-0.0205127	0.0233467	0.379738	-0.000118532	-0.0159018	0.0230879	0.491077	-0.000273261	0.0109329	0.0242469	0.65212	-0.000414248	0.00339507	0.0238547	0.886842	-0.000509486	-0.0179765	0.0232685	0.439887	-0.000209567	0.00502114	0.0259221	0.846434	-0.000500503	-0.000769662	0.0213918	0.971302	-0.000417433	0.0098579	0.0211141	0.64063	-0.000326829	-0.0199485	0.0245812	0.417151	-0.000142656	-0.0191302	0.0207379	0.356387	-6.23e-05	0.0254964	0.0214326	0.234335	0.000173413	0.0180107	0.0219338	0.411659	-0.000136102	-0.0492283	0.0225019	0.0287987	0.00157893	-0.0369726	0.0210947	0.0798006	0.00086475	-0.0316775	0.021695	0.144405	0.000472656	-0.0360513	0.0220846	0.102742	0.000694952	-0.0239293	0.0237723	0.314241	5.54e-06	0.00118378	0.0221037	0.957294	-0.000416775	0.0132442	0.0216875	0.541476	-0.000262051	-0.0190781	0.0208939	0.361297	-6.95e-05	0.015889	0.0214618	0.459179	-0.000188834	0.0149981	0.0241431	0.534525	-0.000256627	-0.00936147	0.0212213	0.659161	-0.000336605	-0.00859437	0.0214493	0.688695	-0.000350843	-0.0371489	0.0220982	0.092896	0.000762208	-0.00391427	0.0214284	0.855076	-0.000404021	0.025275	0.0341768	0.459678	0.000258321	-0.00467158	0.0355857	0.895571	1.53e-06	-0.0384471	0.0228908	0.0932105	0.0013591	-0.0268007	0.0285717	0.348362	0.000419664	0.0434303	0.0395885	0.273028	0.000263026	0.0233202	0.0391092	0.551193	0.00507682	0.0464248	0.0385472	0.228888	0.000582019	0.0488606	0.0393431	0.21472	0.00660771	0.045144	0.036762	0.21989	0.000656263	0.0344566	0.0382738	0.368314	0.00561369	0.0305333	0.0388251	0.43191	0.00740999	0.0227525	0.0415264	0.583971	0.00549085	-0.0245691	0.043861	0.575615	0.0106518	-0.0436184	0.0457739	0.341123	0.00560289	0.00690864	0.0369522	0.851749	0.0046623	-0.0035672	0.020693	0.863151	-0.00040562	-0.042433	0.0204959	0.0385447	0.001371	-0.00901861	0.0212332	0.67107	-0.000342602	0.020285	0.0217473	0.351053	-5.43e-05	0.0146696	0.0232635	0.528381	-0.00025177	-0.0140272	0.0212063	0.508387	-0.000235089	0.00783857	0.020509	0.702351	-0.000356957	-0.0133845	0.0230023	0.560714	-0.000276462	-0.00482217	0.0205047	0.814096	-0.000394918	0.0212533	0.020469	0.299242	3.26e-05	0.00585366	0.0209005	0.77945	-0.000385243	0.0357573	0.020487	0.0810683	0.000854209	0.0216711	0.0207832	0.297197	3.65e-05	-0.00355837	0.0205174	0.862328	-0.000405469	0.0207544	0.0205963	0.313728	6.44e-06	-6.22e-05	0.0214787	0.997689	-0.000418046	-0.00177004	0.0214035	0.934099	-0.000415189	-0.0161971	0.0205081	0.429738	-0.000157235	0.00552669	0.0205721	0.788226	-0.000387864	0.0251	0.0205511	0.222094	0.000205399	0.0105696	0.0206077	0.608078	-0.000308037	0.00789744	0.020681	0.702597	-0.000357063	0.0199455	0.0204835	0.330301	-2.17e-05	-0.0307617	0.0208984	0.141181	0.000487225	0.011076	0.0208159	0.594717	-0.000299648	-0.0362401	0.0207884	0.0814308	0.000851183	0.0164559	0.0209738	0.432781	-0.000160656	-0.00511333	0.0224753	0.82005	-0.000396401	-0.00908759	0.0215933	0.673906	-0.000343976	0.0161042	0.0205109	0.432452	-0.000160288	-0.0132538	0.0211353	0.530668	-0.000253606	-0.0042836	0.0207323	0.836331	-0.000400195
cg02841972	2	10036024	-0.00688763	0.0311055	0.824781	-0.000397178	-0.136479	0.0254727	9.36e-08	0.0114138	-0.138032	0.0226033	1.21e-09	0.0138976	-0.0165359	0.0287911	0.565801	-0.000246017	-0.00858542	0.0285592	0.763736	-0.000545899	-0.104516	0.0238077	1.19e-05	0.00744715	-0.0892629	0.0223417	6.68e-05	0.00610792	-0.0674615	0.0247186	0.00640222	0.00264297	-0.110835	0.0228279	1.29e-06	0.00932188	-0.149958	0.0358419	2.99e-05	0.00683566	-0.152758	0.0364508	2.9e-05	0.00685955	-0.0985319	0.0269324	0.000260041	0.00513939	-0.151003	0.0359748	2.81e-05	0.00688247	-0.151064	0.0358007	2.55e-05	0.00695891	-0.15229	0.0365397	3.2e-05	0.00678055	-0.146209	0.0343734	2.2e-05	0.00707721	-0.152235	0.0365411	3.23e-05	0.00677486	-0.114892	0.0320731	0.000348594	0.0049114	-0.105945	0.0234637	6.68e-06	0.00801853	-0.151671	0.0365226	3.42e-05	0.00672922	-0.116987	0.0326956	0.000354099	0.00489923	-0.150863	0.0360402	2.96e-05	0.00684288	-0.054419	0.0210229	0.00970454	0.00257185	-0.0290946	0.0205661	0.157309	0.000648744	-0.0696908	0.0229189	0.00238906	0.00361	-0.0299725	0.0207689	0.14913	0.00057887	-0.0435119	0.0214815	0.0429389	0.00152438	-0.0466258	0.0214697	0.0299915	0.00176416	-0.0253143	0.0221647	0.253543	0.000257759	-0.0440529	0.0214144	0.0397948	0.0018865	-0.0488488	0.034004	0.151097	0.000637509	-0.0464332	0.034773	0.182018	0.000440566	-0.0387421	0.0342194	0.257808	0.00466429	-0.0298727	0.0341976	0.382562	0.000970403	-0.0412605	0.0354073	0.244147	0.000550066	-0.0316403	0.0349675	0.365745	0.00518475	0.0210458	0.0407332	0.605478	-0.000297406	-0.0665245	0.0231625	0.00411905	0.00322267	-0.0589902	0.026455	0.0258645	0.00480937	-0.0693792	0.0277488	0.0124863	0.00533369	-0.0312168	0.0233373	0.181161	0.00350194	-0.0409262	0.0213403	0.0552738	0.00424263	0.00391688	0.020513	0.848586	0.00274387	-0.035348	0.0240698	0.142103	0.00071723	-0.0219388	0.0215317	0.308365	0.000166073	-0.0908275	0.0212841	2.07e-05	0.00672796	-0.0768825	0.0214554	0.000346925	0.00501603	0.0387827	0.0213795	0.069819	0.000655206	-0.0115545	0.0208656	0.579804	-0.000569698	-0.0977625	0.0226187	1.62e-05	0.00702396	0.00891024	0.0206991	0.666902	3.13e-05	0.126113	0.0233767	7.64e-08	0.0118111	-0.00285874	0.020459	0.888887	0.000277828	-0.110194	0.0213223	2.59e-07	0.0108474	-0.10381	0.0219932	2.51e-06	0.00906009	-0.0940227	0.0213926	1.16e-05	0.00741451	-0.11397	0.0218427	1.99e-07	0.0109342	-0.133072	0.0211169	3.58e-10	0.015582	-0.00646607	0.0249306	0.795383	-0.00154164	0.0184545	0.0228775	0.419968	0.00345262	-0.0300239	0.0230273	0.192447	-0.000429154	0.0030133	0.0227284	0.894541	-0.00142737	0.0456393	0.0221456	0.0394512	-0.000195303	-0.0304692	0.0264638	0.24973	-0.000962317	0.011406	0.0215161	0.596095	-0.00138844	-0.0332593	0.0271869	0.221347	-0.000883659	0.00259767	0.0217394	0.904899	-0.00156606	-0.0305923	0.029394	0.298115	3.83e-05	0.00880246	0.0246717	0.721292	-0.00035582	-0.0138628	0.0242808	0.568107	-0.000268763	-0.0036233	0.0227588	0.873525	-0.00166766	-0.127183	0.0230403	3.85e-08	0.0130056	-0.186869	0.0335499	2.91e-08	0.013246	-0.159076	0.0254558	5.07e-10	0.0167193	-0.111694	0.0237147	2.66e-06	0.00938795	-0.17415	0.0363379	1.77e-06	0.00973201	-0.138248	0.0262622	1.57e-07	0.0118045	-0.0629592	0.0255351	0.0137651	0.0022887	-0.0290085	0.0245496	0.2375	0.00017896	-0.0899816	0.0247335	0.000281938	0.00547132	-0.0788162	0.0279477	0.00484949	0.00311986	-0.103782	0.0247275	2.83e-05	0.00738071	-0.124647	0.023615	1.45e-07	0.0118896	-0.12306	0.0235867	2.01e-07	0.0102641	-0.157467	0.0293543	9.1e-08	0.0109287	-0.0512178	0.0229505	0.0257692	0.00206748	-0.0239958	0.0230391	0.297782	4.41e-05	0.0551357	0.0229938	0.0166007	0.00246598	-0.0262218	0.0231292	0.257079	0.000148517	0.0609334	0.023079	0.00836259	0.00309766	0.0688733	0.0229858	0.00277261	0.00413415	-0.0287384	0.0229797	0.211256	0.000293552	0.0477629	0.0228417	0.0366752	0.00175237	0.00341357	0.0228334	0.881178	-0.000509322	-0.0046463	0.0229004	0.839245	-0.000499515	0.00116793	0.0230207	0.959544	-0.000519631	0.0284907	0.0240259	0.235857	0.000211439	-0.0011486	0.022761	0.959759	-0.000519645	-0.0177976	0.0244096	0.466029	-0.000243936	0.000727313	0.0236944	0.975516	-0.000520482	-0.022098	0.0234819	0.346807	-5.96e-05	-0.00941432	0.0236183	0.690237	-0.000438157	0.0373372	0.023452	0.111558	0.000798318	0.0508132	0.0230099	0.0273572	0.00201377	-0.0184926	0.0234259	0.429985	-0.000196247	-0.0171062	0.0231905	0.460838	-0.000237429	-0.0707736	0.0234389	0.0025703	0.00420598	0.0265782	0.0229253	0.246483	0.000179109	-0.0298721	0.0229737	0.193686	0.000359479	-0.0165721	0.0229094	0.46955	-0.000248284	0.0275059	0.0230198	0.232302	0.000222654	0.00331916	0.0229814	0.88518	-0.000510099	-0.00577126	0.0233729	0.805	-0.000489191	-0.0209038	0.0231066	0.36577	-9.45e-05	-0.0204973	0.0242652	0.398389	-0.00014917	0.0663642	0.0238213	0.00539794	0.00350619	0.0649755	0.0232395	0.00523463	0.00353499	0.0465712	0.025921	0.0725703	0.00115848	-0.0446425	0.0212014	0.0353547	0.00140976	-0.0548213	0.0209152	0.00882732	0.00240736	-0.0333354	0.0243811	0.171689	0.000357389	-0.0117421	0.0205777	0.568315	-0.000277423	-0.00538369	0.0212711	0.800217	-0.000385068	0.027469	0.0217567	0.206891	0.000244222	0.0820556	0.0222787	0.00023621	0.00513666	0.0398547	0.0209263	0.0569785	0.00107906	0.060347	0.0214952	0.00503954	0.00282083	0.0519947	0.0218957	0.017655	0.00190352	-0.0459797	0.02357	0.0512167	0.0011522	-0.0237152	0.021924	0.279509	6.99e-05	-0.0308812	0.0215086	0.151219	0.000436277	0.0079036	0.0207332	0.70309	-0.000351623	-0.0101523	0.0212949	0.63359	-0.000317886	-0.053281	0.0239274	0.0260679	0.00162484	-0.00899834	0.0210547	0.669148	-0.000336257	-0.00475559	0.0212815	0.823198	-0.000390881	0.0622597	0.0218973	0.00450868	0.00290347	0.0484667	0.0212339	0.0225584	0.00172781	-0.0335072	0.0340039	0.324563	0.00144722	-0.0563001	0.0353852	0.111771	0.00219284	-0.0256686	0.0227875	0.260131	0.00158964	-0.00965457	0.0284366	0.734263	0.00103779	-0.0965052	0.0401252	0.0164464	0.00635265	-0.0406963	0.0399388	0.308601	-0.0012872	-0.0478734	0.0392058	0.222498	0.000656271	0.0254981	0.0402343	0.526474	-0.00214474	-0.0350723	0.0374093	0.348835	-0.000161923	-0.0119834	0.0391234	0.759478	-0.00245173	-0.0349907	0.0399749	0.381734	-0.0028455	-0.00439577	0.0434013	0.919362	0.00155954	-0.0566199	0.0454969	0.21389	-0.00877849	-0.0407526	0.0465529	0.381799	-0.0118057	-0.0477787	0.0377103	0.205613	-0.00052493	-0.0123235	0.0205215	0.548228	-0.000262877	0.013619	0.0203462	0.503337	-0.000226921	-0.00466687	0.0210596	0.824645	-0.00039101	0.0397687	0.0215557	0.0651897	0.000986847	0.000895131	0.0230747	0.969059	-0.000410594	0.00443507	0.0210342	0.833025	-0.000392923	0.041021	0.0203216	0.0436568	0.00126191	0.0259904	0.0228082	0.254618	0.000122672	-0.0281721	0.0203273	0.165916	0.000378297	0.00100986	0.0203061	0.960341	-0.000410196	-0.0344475	0.0207156	0.0964873	0.000724895	0.000346556	0.0203336	0.986404	-0.000411094	-0.0502846	0.0205886	0.0146743	0.00203589	-0.0187554	0.0203449	0.356702	-6.17e-05	-0.0774553	0.0203619	0.000146503	0.00550094	-0.0396965	0.0212847	0.0623175	0.00101743	-0.0298194	0.0212178	0.160053	0.000400608	-0.055448	0.0203066	0.00637602	0.00264531	-0.0259167	0.0203957	0.203979	0.000252561	-0.0605553	0.0203466	0.00295208	0.00321755	-0.0570935	0.0204016	0.00518152	0.00279871	0.0201944	0.0205072	0.324862	-1.24e-05	0.00486046	0.0203196	0.810974	-0.000387674	-0.0141321	0.0207353	0.495598	-0.000220151	-0.00175807	0.0206464	0.932149	-0.00040823	0.0091456	0.0206317	0.65761	-0.000330381	-0.0381163	0.020788	0.0668592	0.000969725	-0.0102135	0.0222899	0.646847	-0.000324843	-0.0106105	0.0214156	0.620331	-0.000310234	0.0158297	0.0203425	0.436565	-0.000162165	-0.0102459	0.0209626	0.625054	-0.000312939	0.0113165	0.0205608	0.582109	-0.000286602
cg02770216	7	92057765	-0.0426229	0.0291147	0.143355	0.000418302	0.0346423	0.0240072	0.149173	0.000396007	0.0498169	0.0213535	0.0197447	0.00298672	-0.0530109	0.026979	0.0495604	-0.000265727	-0.0485725	0.0268119	0.0701941	0.000790306	0.0622922	0.0223818	0.00543143	0.00242997	0.0373335	0.0210101	0.0757242	0.000778848	0.058896	0.0231801	0.0111315	0.00196638	0.050101	0.0214708	0.0197203	0.00162384	-0.011396	0.0337056	0.735318	-0.000324393	-0.0106334	0.0342788	0.756437	-0.000331022	0.0664498	0.0252606	0.00858727	0.00216114	-0.0101607	0.0338317	0.763955	-0.00033323	-0.009163	0.0336696	0.785538	-0.000339143	-0.0124532	0.0343605	0.717069	-0.00031815	-0.00385356	0.0323299	0.905132	-0.000361077	-0.0116861	0.0343618	0.733823	-0.0003239	-0.0251937	0.0301233	0.403053	-0.000110037	0.0548419	0.0220481	0.0129472	0.00189426	-0.0134408	0.0343433	0.695567	-0.000310158	-0.0266618	0.0307074	0.385356	-9.01e-05	-0.0154208	0.0338914	0.649153	-0.000290422	0.013956	0.019731	0.47945	-0.000679289	0.0602165	0.0192381	0.00177174	0.00266272	0.0245491	0.0215194	0.254087	-0.000390146	0.0753002	0.019427	0.000109442	0.00318198	0.00174231	0.0201879	0.931233	-0.00382232	0.0249278	0.0201581	0.21637	-0.00348891	-0.010182	0.020802	0.624561	-0.00216868	0.0369695	0.0201528	0.0667289	-0.00186655	0.00621148	0.0319624	0.845944	-0.000983084	0.0114352	0.0326804	0.726466	-0.000930502	0.0112405	0.0320753	0.726073	0.0164071	0.00687367	0.0310599	0.824897	0.0307059	-0.00370301	0.0331157	0.910987	0.0157261	-0.0151458	0.0330175	0.646527	0.0144974	-0.0154095	0.038191	0.686663	0.00225964	0.0850107	0.0216518	8.91e-05	0.00645201	0.0849691	0.0247638	0.000612648	-0.000268987	0.109247	0.025946	2.66e-05	0.00187566	0.0475391	0.0218655	0.0298049	-0.002822	-0.0373591	0.0200091	0.0620271	-0.0048213	0.00376193	0.0192326	0.844941	-0.00608149	0.0219355	0.0225449	0.330681	0.00124902	0.0509177	0.0201314	0.0115032	0.00349607	0.0411965	0.0199786	0.0393275	0.00272404	0.0815707	0.0200562	4.94e-05	0.00670046	0.0230754	0.0200112	0.248991	0.00167421	0.0181536	0.0195185	0.352441	0.00150701	0.0454868	0.0207998	0.0288694	0.000336746	-0.00876418	0.0193853	0.65124	0.000926694	-0.0604475	0.0220052	0.00606665	0.00357642	-0.00668351	0.0191482	0.727094	0.00045847	0.0645845	0.0200465	0.00129379	0.00459425	0.0461558	0.0206822	0.0257429	0.00265258	0.0273741	0.0201146	0.173691	0.0012392	0.0578179	0.0205469	0.00493955	0.00376497	0.0362208	0.019932	0.0693256	0.00224926	0.0103191	0.0232495	0.657207	-0.00115051	-0.0178732	0.0211991	0.399281	0.0103659	-0.00706073	0.0214715	0.742311	-0.000654375	0.00419967	0.0211246	0.842437	0.00431608	-0.0298126	0.0206783	0.149542	0.000514114	-0.00119769	0.0246887	0.961314	-0.00122807	0.0318961	0.0200548	0.1119	-0.000210325	-0.0197054	0.0253605	0.437248	-0.000988459	0.0136406	0.0202719	0.501103	-0.0010486	0.0170258	0.0273441	0.53359	-0.000243863	-0.0364646	0.0229846	0.112791	0.00149453	-0.0247268	0.0226291	0.274661	0.000991251	-0.0105694	0.0212385	0.618785	0.0025532	0.060967	0.0215514	0.00471892	0.00270388	0.0153471	0.0314493	0.62561	-0.000295351	0.0491847	0.0238861	0.0396151	0.00125347	0.0572219	0.0221429	0.009833	0.00219393	0.0151945	0.0339931	0.654934	-0.00031022	0.0424854	0.0245796	0.0840623	0.000769453	0.0217131	0.0237661	0.361032	0.000292177	0.0172296	0.0228227	0.450382	0.000206355	0.0621425	0.0230241	0.00701509	0.00278645	0.0680607	0.0259989	0.00891833	0.0022454	0.0442391	0.0230794	0.0554082	0.00103487	0.0660801	0.0220689	0.00278608	0.00305867	0.0680827	0.0220291	0.00202633	0.00395885	0.0381753	0.0274809	0.164947	0.00102363	-0.00886766	0.0213336	0.677708	-0.000371271	-0.019634	0.0213868	0.358728	-7.05e-05	-0.032294	0.0213653	0.130847	0.000575856	0.0350857	0.02146	0.102251	0.000749755	0.00322654	0.0214668	0.880543	-0.000438717	-0.008597	0.021392	0.687824	-0.000376332	0.0152863	0.0213369	0.473827	-0.000218409	-0.0318254	0.0212155	0.133776	0.000560463	-0.0200674	0.0211888	0.343736	-4.62e-05	-0.069848	0.021188	0.000999221	0.00440051	-0.00609915	0.0213677	0.775345	-0.000412272	-0.0618224	0.0222593	0.00554129	0.00299972	-0.00954481	0.0211259	0.651467	-0.000357193	0.0242639	0.0226532	0.284279	6.61e-05	-0.000476994	0.0219935	0.9827	-0.000448652	0.0330327	0.0217871	0.129668	0.000582157	-0.0329719	0.0219091	0.132528	0.000566977	0.0115352	0.0217832	0.596496	-0.000322938	-0.0365334	0.0213706	0.0875411	0.000861407	0.0147595	0.0217454	0.497397	-0.000242011	0.0216089	0.0215228	0.315525	3.59e-06	-0.013347	0.0218132	0.540701	-0.000280748	-0.0182753	0.0212835	0.390649	-0.000117863	-0.00280993	0.0213353	0.895234	-0.000441072	0.0021583	0.0212682	0.919181	-0.000444238	-0.0228317	0.0213692	0.285476	6.35e-05	-0.000380458	0.0213318	0.985772	-0.00044872	-0.00647425	0.021695	0.765418	-0.000408867	0.00945477	0.0214519	0.659456	-0.000361627	0.0186609	0.0225236	0.407504	-0.000140697	-0.0608587	0.0221126	0.00598319	0.00293784	-0.0486983	0.0215888	0.0242172	0.0018295	-0.03171	0.024071	0.187902	0.000329755	0.0184924	0.0199007	0.352875	-4.94e-05	0.0217642	0.0196417	0.267963	8.24e-05	-0.0304908	0.0228664	0.182533	0.000281327	-0.0406511	0.0192798	0.0351083	0.00124429	0.0133345	0.0199473	0.503899	-0.000200127	-0.0531612	0.0203793	0.00915629	0.00209384	-0.0885777	0.0208721	2.29e-05	0.00610322	-0.0240169	0.0196357	0.22142	0.000179379	-0.0674304	0.0201434	0.000829812	0.0036737	-0.0600815	0.0205206	0.00344981	0.00272916	-0.0584237	0.0220883	0.00823009	0.00216265	0.000400836	0.0205672	0.984453	-0.000361747	0.00281067	0.0201817	0.889251	-0.000354862	-0.0600858	0.019401	0.0019805	0.00309503	-0.017264	0.019969	0.387389	-9.14e-05	0.0220158	0.0224617	0.327125	-1.42e-05	-0.0082215	0.0197463	0.677191	-0.000299126	-0.00811082	0.0199583	0.684499	-0.000302095	-0.0431926	0.0205543	0.0357259	0.00123354	-0.0598644	0.019896	0.00265355	0.00290181	-0.118299	0.0316835	0.000194488	0.00622769	-0.108051	0.0330141	0.00108467	0.00489369	0.0206094	0.0213106	0.333625	0.00082593	-0.0159781	0.0265893	0.547966	0.000585663	0.0509868	0.0372495	0.171538	0.000999611	-0.00716165	0.036672	0.845228	0.00463386	0.0183117	0.0363218	0.614326	-0.000855549	0.0218366	0.0369163	0.554381	0.00499085	0.0562688	0.0345776	0.104154	0.00188368	0.0982507	0.0355905	0.00593352	0.0139195	0.0750487	0.0362611	0.0388896	0.0140317	0.0780629	0.0391858	0.0468336	0.0233768	0.0766488	0.0411204	0.0628896	-0.00390436	0.0438848	0.0417846	0.294134	0.0153907	0.0104855	0.0346395	0.762213	0.00469514	-0.00169781	0.0193749	0.93018	-0.000363667	-0.000749807	0.0192098	0.968868	-0.000365924	0.0333555	0.0198681	0.0933306	0.000665566	-0.0121973	0.0203644	0.549269	-0.000234969	-0.0284227	0.0217747	0.191932	0.000257731	-0.0378109	0.0198403	0.0568176	0.000962889	0.01273	0.0192011	0.507416	-0.000205355	0.00441915	0.0215385	0.837456	-0.000351048	-0.0207602	0.0191933	0.279538	6.22e-05	0.0157328	0.0191669	0.411834	-0.000119519	-0.00921689	0.0195684	0.637683	-0.000285149	-0.0140599	0.0191934	0.463922	-0.00016978	-0.00101995	0.0194643	0.958214	-0.000365476	-0.0118613	0.0192087	0.536974	-0.000226701	-0.0315246	0.0192766	0.10212	0.000612879	-0.0106142	0.0201091	0.597673	-0.000264344	-0.011587	0.0200385	0.563166	-0.000243907	-0.00930547	0.0192034	0.628029	-0.000280397	0.000264344	0.0192619	0.989052	-0.000366414	0.0102053	0.0192475	0.59602	-0.000263419	-0.0136583	0.0192938	0.479079	-0.00018278	-0.00237325	0.0193642	0.902468	-0.000360975	-0.00434586	0.0191827	0.820795	-0.000347664	0.0811786	0.0194966	3.26e-05	0.0059379	0.0237002	0.0194843	0.223979	0.00017563	0.000480967	0.0194782	0.980303	-0.000366259	-0.0104773	0.0196392	0.593753	-0.000262143	-0.00137331	0.0210437	0.947973	-0.000364921	0.00803259	0.0202178	0.691184	-0.00030861	0.0557491	0.0191684	0.00367125	0.00272249	-0.00166203	0.0197908	0.93308	-0.000363897	-0.00808182	0.019411	0.677194	-0.000302928
cg00081324	17	50123869	-0.0276613	0.0292295	0.34408	-3.85e-05	0.038178	0.0240921	0.113195	0.000556878	0.0416324	0.0214116	0.0519826	0.00130049	-0.0308609	0.0270734	0.254461	0.000549244	-0.0292186	0.0269337	0.278122	-0.00109816	0.061489	0.0224729	0.00626894	0.00235555	0.0220583	0.0211047	0.29606	3.37e-05	0.0755605	0.0232504	0.00117292	0.0034672	0.0620094	0.0215342	0.00402309	0.00267966	-0.0185988	0.0338267	0.582499	-0.00025738	-0.0214528	0.0344012	0.532954	-0.000225431	0.0866437	0.0253234	0.000634885	0.00392804	-0.0185147	0.0339531	0.585604	-0.000259208	-0.0176459	0.0337906	0.601577	-0.000268303	-0.0209687	0.0344836	0.543202	-0.000232489	-0.0123202	0.0324466	0.704202	-0.000315738	-0.0205031	0.034485	0.552208	-0.000238492	-0.0142539	0.0302365	0.637394	-0.000286931	0.0653734	0.0221148	0.00315088	0.00284315	-0.0241252	0.0344655	0.484018	-0.000188133	-0.0195296	0.0308218	0.526392	-0.000220782	-0.0169165	0.0340145	0.619008	-0.000277665	0.0322959	0.0198186	0.103342	0.000601694	0.0291704	0.0193681	0.132191	0.000461031	0.0224969	0.0216272	0.298359	2.97e-05	0.0340042	0.0195734	0.0824882	0.000267704	0.0178211	0.020262	0.379214	-0.00125407	-0.0256599	0.0202459	0.205151	-0.000955959	-0.024904	0.0208929	0.233404	-0.000317507	0.0343145	0.0202383	0.0901254	0.000835005	-0.0204357	0.0323807	0.528087	2.67e-05	-0.00956351	0.0331135	0.772775	-0.000174057	-0.016703	0.0325202	0.60762	0.00343609	0.00192951	0.0323492	0.952448	0.00272042	0.0295049	0.0334016	0.377249	0.00497998	0.039008	0.0333009	0.241701	0.00416888	-0.0247128	0.0386087	0.522238	-0.00157436	0.014729	0.0217721	0.498794	-0.000869439	0.0402208	0.0247832	0.10476	0.00324828	0.0384539	0.026006	0.139382	0.00308551	0.0125237	0.0218579	0.566734	0.00240875	0.0045318	0.0199979	0.820746	0.00173126	0.0675341	0.0191492	0.000429818	0.00622666	0.0459257	0.0225722	0.0420159	0.000475463	0.0375205	0.0201886	0.0632386	0.000304008	0.00863487	0.0200927	0.66742	4.98e-05	0.0155442	0.0202471	0.442738	0.000204892	-0.0321192	0.0201002	0.110203	0.00090975	-0.0110921	0.0196135	0.571772	9.9e-05	0.0401739	0.0210369	0.0563199	-0.00813754	0.0209064	0.0194162	0.281714	-0.000303593	-0.0183315	0.0220815	0.406535	-0.000475417	0.0104908	0.0192144	0.585133	-0.0019291	0.0606329	0.0200892	0.00257363	0.00258988	0.0327519	0.0207323	0.114315	0.000184271	0.0438699	0.0201431	0.0295247	0.000988639	0.0412505	0.0206067	0.0454358	0.000427159	0.0392058	0.0200364	0.0505113	0.000685802	0.0322238	0.0232715	0.166309	0.000710062	0.0152215	0.0214473	0.477975	-0.00310111	-0.0186859	0.0215135	0.385193	0.00030187	0.00401303	0.0212599	0.850302	-0.00431755	-0.01991	0.0207361	0.337096	0.00013406	0.0433087	0.0247033	0.0797367	0.0011724	-0.0587897	0.0200512	0.00340824	0.00336519	0.0268512	0.0253925	0.290442	0.000390158	-0.0142525	0.0203	0.482708	0.000139684	0.0332308	0.0274176	0.225653	0.000187795	0.00306752	0.0232372	0.894991	-0.000385551	0.000993197	0.0228703	0.965365	-0.000391592	-0.0376721	0.0213556	0.077884	0.00584192	0.0574401	0.0217267	0.00826538	0.00235041	0.0352968	0.0316885	0.265475	9.47e-05	0.0533656	0.0240698	0.0267314	0.00153822	0.057201	0.0223177	0.0104516	0.00218592	0.0290439	0.0342559	0.396627	-0.000110689	0.0492612	0.0247668	0.0468424	0.00116186	0.0170034	0.0239624	0.478045	-0.000632535	0.00523582	0.023012	0.820039	-0.000797708	0.0545268	0.0232229	0.0189763	0.00133949	0.0302936	0.0262412	0.248468	0.00011804	0.0249512	0.0232762	0.283872	5.87e-05	0.0705453	0.0222365	0.00153512	0.00354049	0.0728679	0.0221536	0.00102286	0.00479996	0.0393478	0.0276444	0.154796	0.00135566	0.0100383	0.0213971	0.63903	-0.000352122	-0.01437	0.0214533	0.503059	-0.000248886	-0.00697121	0.0214432	0.745145	-0.000403802	-0.0176548	0.0215371	0.412481	-0.000148061	0.00533489	0.0215307	0.804335	-0.000423813	0.0178019	0.0214526	0.406756	-0.000140551	0.00346269	0.0214038	0.871499	-0.000439727	-0.0260866	0.0212837	0.220499	0.000226586	-0.0191308	0.0212527	0.368166	-8.56e-05	0.0343816	0.0213038	0.106744	0.000723428	0.0175006	0.0214279	0.414205	-0.000150293	-0.0399677	0.022356	0.0739924	0.000989788	0.0165032	0.0211865	0.43612	-0.000177503	0.0144611	0.022726	0.524652	-0.000268649	0.00931886	0.0220582	0.672738	-0.00037092	-0.0138261	0.0218647	0.527246	-0.000270928	-0.0261756	0.0219802	0.233873	0.000188668	-0.00441945	0.0218499	0.839735	-0.000433068	-0.000613854	0.0214533	0.977176	-0.000451182	-0.010185	0.021812	0.640599	-0.00035305	0.0278214	0.021583	0.197561	0.000298465	-0.009243	0.0218797	0.672753	-0.000370928	-0.0150963	0.0213486	0.479583	-0.000225692	-0.0125818	0.021397	0.556598	-0.000295359	0.00617555	0.0213313	0.77223	-0.000413685	0.0259648	0.021431	0.225854	0.00021108	0.00546333	0.0213952	0.798482	-0.000422092	-0.0325497	0.0217459	0.134628	0.000559391	0.000931029	0.0215173	0.965492	-0.000450706	-0.0126479	0.0225935	0.575689	-0.000309987	0.00400659	0.0222287	0.856983	-0.000436874	0.00354473	0.0216862	0.870179	-0.000439481	-0.0071429	0.0241549	0.767487	-0.000412044	-0.00999678	0.0199629	0.616588	-0.000272721	-0.00384075	0.0197058	0.845487	-0.000350208	-0.0277413	0.0229362	0.226608	0.000168392	-0.0183052	0.0193536	0.344345	-3.84e-05	0.0214689	0.0200034	0.283278	5.53e-05	-0.0309489	0.020462	0.130556	0.000468257	-0.0512089	0.0209943	0.0148031	0.00179677	-0.0578973	0.0196606	0.00326679	0.00278147	-0.0480529	0.0202301	0.0176237	0.00168539	-0.00282931	0.0206237	0.890896	-0.000357189	-0.0350889	0.0221779	0.113764	0.000546591	0.0104098	0.0206272	0.61385	-0.000271295	-0.0210743	0.0202367	0.297813	3.07e-05	-0.0280935	0.0194936	0.149688	0.000391668	-0.00986123	0.0200309	0.622558	-0.000275782	-0.020062	0.0225295	0.373313	-7.53e-05	0.0192092	0.0198015	0.332113	-2.14e-05	0.023062	0.0200122	0.24929	0.000119337	-0.0048397	0.020637	0.814607	-0.000344013	0.00409195	0.0199982	0.837892	-0.000348795	-0.0317654	0.0318635	0.318936	0.000759158	-0.00947545	0.0331806	0.775238	0.000375808	0.0295005	0.0213494	0.167206	0.00114346	-0.0478552	0.0266238	0.0724299	0.00169751	0.0665232	0.0374998	0.0765377	0.00248978	0.0564227	0.0372027	0.129849	0.00216884	0.105309	0.036375	0.00391771	0.00849222	0.0829936	0.037384	0.0267625	0.00521388	0.081874	0.0347669	0.0188218	0.00525238	0.0395331	0.0364088	0.277968	0.0019779	0.0494637	0.0371376	0.183374	0.00112501	0.0384464	0.0402828	0.34028	0.0245133	0.00270683	0.0425178	0.949263	0.022651	-0.00482675	0.0441562	0.913002	0.0155506	0.0321682	0.0351819	0.360879	0.00046187	-0.00210383	0.0193197	0.913295	-0.000360073	-0.0255188	0.019147	0.182747	0.000282647	-0.0244762	0.0198175	0.216941	0.000191318	-0.0125918	0.0203062	0.535262	-0.000224237	-0.00713486	0.0217209	0.742583	-0.000325062	-0.00405671	0.0198007	0.837688	-0.000349094	-0.0185435	0.0191441	0.332845	-2.25e-05	0.00826693	0.0214765	0.700329	-0.000310382	-0.0277884	0.0191343	0.146573	0.000403754	-0.00457616	0.019115	0.810818	-0.000343502	0.0330707	0.0195002	0.0900509	0.000682715	0.0738279	0.0190729	0.000111796	0.0050592	0.016756	0.0194054	0.387976	-9.27e-05	-0.0218531	0.0191497	0.253929	0.00011008	-0.0246064	0.0192264	0.20075	0.000232283	0.0132932	0.020051	0.507423	-0.000204191	0.0234083	0.0199764	0.241411	0.000135871	-0.0229475	0.0191432	0.230768	0.000159116	-0.00137165	0.019207	0.943075	-0.000362537	-0.0136776	0.0191916	0.476119	-0.000179268	-0.0146572	0.0192384	0.446223	-0.000152841	0.0339743	0.0192947	0.0784174	0.000764258	0.0246443	0.0191207	0.197581	0.000240754	0.00281101	0.0195213	0.885517	-0.000356837	-0.00220603	0.0194355	0.909641	-0.000359699	0.0302155	0.0194115	0.119721	0.000517915	0.0202408	0.0195796	0.301363	2.5e-05	0.00108092	0.0209838	0.958922	-0.000363429	0.00880326	0.02016	0.662395	-0.000294886	0.00210806	0.0191523	0.912366	-0.00035998	0.000493493	0.0197344	0.980052	-0.000364168	0.00672641	0.0193559	0.728241	-0.000320371
cg23508887	18	13502054	-0.00339881	0.0279114	0.903092	-0.000331297	0.0146246	0.0230125	0.525168	-0.000200431	0.024527	0.0205584	0.232988	-0.00170083	-0.0220875	0.0260273	0.396187	-0.00019099	-0.0300632	0.0258034	0.244118	-0.000598277	0.0223614	0.0215895	0.300438	2.44e-05	0.0134667	0.0202473	0.506055	-0.000186952	0.0210659	0.0223538	0.346104	-3.75e-05	0.0170448	0.0205965	0.408017	-0.000105946	-0.00646327	0.0322965	0.841404	-0.000322812	-0.00523176	0.0328457	0.873462	-0.00032775	0.0207406	0.0242402	0.392303	-9.01e-05	-0.0051924	0.0324172	0.87276	-0.000327654	-0.00527892	0.0322618	0.87004	-0.000327278	-0.00437453	0.0329243	0.894312	-0.000330347	-0.00659842	0.0309776	0.831343	-0.000321021	-0.00491789	0.0329255	0.881281	-0.00032878	-0.0272613	0.0288622	0.345006	-3.63e-05	0.0192587	0.0211533	0.3627	-5.75e-05	-0.00513319	0.032908	0.876059	-0.0003281	-0.0199737	0.0294252	0.497344	-0.000181298	-0.0072367	0.0324752	0.823684	-0.000319579	0.0288892	0.019028	0.129103	-0.000757747	0.0214385	0.018598	0.249152	-0.00108553	0.0277744	0.0207592	0.181063	-0.000930621	0.0408443	0.0187695	0.0296601	-0.000893499	-0.046964	0.0194402	0.0157861	-0.00168647	-0.0268108	0.0194311	0.167802	-0.00209679	-0.0204795	0.0200449	0.30705	-0.0021409	0.0268617	0.019435	0.167079	-0.00224083	0.0383991	0.0301211	0.202612	0.000339624	0.0449227	0.0307925	0.144851	0.000616735	0.022789	0.0297249	0.443445	0.00117227	0.0153272	0.0298173	0.607328	-0.00632422	0.0529081	0.0305835	0.0839212	0.000482476	0.0498987	0.0304671	0.101753	-0.00340896	-0.0341752	0.0361212	0.344271	0.00162588	-0.0361266	0.0209061	0.0841279	-1.07e-05	0.00368448	0.0237998	0.876985	0.00087799	-0.029935	0.0249629	0.230593	0.00135339	0.00274444	0.020979	0.895932	0.000875685	0.03107	0.0191802	0.105406	0.00134319	0.0094227	0.0184311	0.609237	0.000548576	0.00657792	0.0217084	0.761911	-0.000985168	0.0393829	0.019395	0.0424252	0.000341641	-0.0146754	0.0192788	0.446614	-9.28e-05	0.0235769	0.019425	0.224983	0.000195407	-0.0430739	0.0192767	0.0255544	0.00138138	-0.0113954	0.0188206	0.54493	-0.000164034	0.0156903	0.0202934	0.439514	-0.00103499	0.0319641	0.0186822	0.0872408	0.000520697	0.0292517	0.0212497	0.168792	0.000173859	0.0330755	0.0184796	0.0736242	-0.00122219	-0.00198387	0.01938	0.918475	-0.000460143	0.000390552	0.0199689	0.984398	-0.000463543	0.0203822	0.0193734	0.29289	-0.00145365	0.0204694	0.0198129	0.301661	-0.000656427	-0.00550727	0.0192482	0.774815	-0.000233963	-0.0244793	0.0221471	0.269166	-0.000961106	-0.0261378	0.0203873	0.19999	-0.0028045	-0.0315446	0.0204656	0.123397	-0.0010874	0.00200067	0.0201835	0.921051	-7.39e-05	-0.00818077	0.0197288	0.678436	-0.0008443	0.011468	0.0235229	0.625942	-0.00131802	-0.0308773	0.0190964	0.106063	0.000124308	0.0397782	0.0241511	0.0997117	-0.000420986	0.0223831	0.0193113	0.246574	-0.000916979	0.0270812	0.0260904	0.299415	2.81e-05	-0.0141281	0.0221993	0.524576	-0.00117403	-0.0223727	0.0218451	0.305889	-0.00094532	-0.0196373	0.0205121	0.33851	-0.000232252	0.00529954	0.020877	0.799641	-0.000338982	-0.00866459	0.0304039	0.775688	-0.0003329	0.00256042	0.0231165	0.911817	-0.000357894	0.0156567	0.02144	0.465323	-0.000169068	-0.00536405	0.0328633	0.87036	-0.000352683	0.00984593	0.023779	0.678876	-0.000300193	0.0202291	0.0229783	0.378775	0.00027458	0.0326671	0.0220648	0.138902	0.000426917	0.0283168	0.0222932	0.204167	0.000578455	-0.0446588	0.0251483	0.075921	0.00113881	-0.0141086	0.0223303	0.527582	-0.000217653	0.0122728	0.0213742	0.565907	0.000116934	0.0145225	0.0213011	0.495466	-0.000723235	0.00305406	0.0265334	0.908376	-0.00124688	-0.0109028	0.0205177	0.595224	-0.00029792	-0.0172733	0.0205704	0.401186	-0.000122384	-0.0293923	0.0205503	0.15283	0.000433631	0.019297	0.0206511	0.350217	-5.26e-05	-0.00216555	0.0206466	0.916478	-0.000410643	0.00408938	0.0205753	0.842481	-0.000398803	-0.0120052	0.0205226	0.558643	-0.000273073	-0.0504116	0.0203812	0.013481	0.00211726	0.00306877	0.0203845	0.880353	-0.000405798	-0.03442	0.0204272	0.092174	0.000762386	0.0389633	0.0205296	0.0578805	0.00107808	-0.0553739	0.0214153	0.00980167	0.00235147	-0.00167359	0.0203198	0.934368	-0.000412396	0.0125993	0.0217929	0.563248	-0.000276375	0.0222596	0.0211461	0.29265	4.49e-05	0.0191593	0.0209637	0.360888	-6.84e-05	-0.06255	0.0210306	0.00297921	0.00324067	-0.0184964	0.0209477	0.377374	-9.14e-05	-0.0272722	0.0205611	0.18489	0.000314949	0.0211512	0.0209109	0.311929	9.59e-06	0.0170355	0.0207025	0.410697	-0.000134009	-0.0258572	0.0209724	0.217781	0.000215747	0.00433557	0.0204744	0.832323	-0.000396585	0.00525522	0.0205197	0.7979	-0.000387965	0.0146248	0.0204524	0.474667	-0.000202844	-0.00115027	0.0205596	0.95539	-0.000413913	0.0185449	0.0205117	0.366064	-7.58e-05	0.0530553	0.0208261	0.0109375	0.00227068	-0.00588174	0.0206329	0.775628	-0.000381454	0.00408624	0.0216671	0.850435	-0.000400438	-0.0639198	0.0212583	0.0026794	0.00332074	-0.0456747	0.0207654	0.0279751	0.00158901	-0.0728862	0.0230945	0.00162804	0.0036984	-0.00539415	0.019197	0.778747	-0.000310029	0.00597803	0.0189487	0.752425	-0.000303101	-0.025763	0.0220559	0.242908	0.000122586	0.00291331	0.0186142	0.875646	-0.000328369	0.0189136	0.019236	0.325603	-1.12e-05	-6.87e-05	0.0196869	0.997216	-0.000336615	-0.017976	0.0202128	0.373925	-7.04e-05	-0.0260413	0.0189361	0.169209	0.000299737	-0.00860651	0.0194785	0.658645	-0.000270876	-0.0568212	0.0197928	0.00413551	0.00242806	-0.025617	0.0213315	0.229925	0.000148738	0.0159563	0.0198332	0.421186	-0.000118703	0.014432	0.019462	0.458445	-0.000151475	0.0295131	0.0187432	0.115499	0.000497397	0.0258089	0.0192544	0.180256	0.000267958	-0.0330905	0.0216563	0.126668	0.000448794	-0.00894697	0.0190443	0.638548	-0.000262296	-0.0163999	0.0192464	0.394255	-9.22e-05	-0.0337919	0.0198309	0.0885298	0.000639903	-0.0407898	0.0192097	0.0338374	0.0011786	-0.0408323	0.0304646	0.18031	-0.000301689	-0.0360659	0.0317203	0.25569	-0.000496246	0.00860695	0.0204265	0.673541	-0.000927399	-0.01078	0.0254821	0.672316	-0.00092685	0.0101666	0.0349478	0.771213	-0.000921975	-0.00665282	0.0346312	0.847721	-0.00104435	0.0509657	0.0339785	0.134115	0.00125466	0.019996	0.0348624	0.56646	-0.000748448	-0.00550312	0.0324617	0.865435	-0.000978351	-0.0077988	0.0338963	0.818104	-0.000806991	-0.0313071	0.0346389	0.366439	0.00538405	-0.0146006	0.0374244	0.696581	0.00730466	0.00627554	0.0388218	0.871645	0.0205227	0.0313522	0.0398513	0.431834	0.0212837	0.00522199	0.0327134	0.873223	-0.00105593	0.0102929	0.0185701	0.579451	-0.000233236	0.00505993	0.0184129	0.783494	-0.000311277	-0.0655576	0.019003	0.000571995	0.00364996	-0.00370466	0.0195214	0.849504	-0.000324584	0.00711818	0.0208796	0.733202	-0.000297566	-0.00595108	0.0190335	0.754568	-0.000303785	0.0293875	0.0183956	0.110298	0.000521984	0.0276971	0.0206366	0.179698	0.000269588	-0.0203898	0.0183971	0.267853	7.68e-05	0.0120955	0.018373	0.510398	-0.000190744	0.0431166	0.0187342	0.0214616	0.00144317	-0.0106718	0.0183983	0.561949	-0.000223393	-0.0205057	0.0186517	0.271721	7.02e-05	-0.011413	0.0184121	0.535413	-0.0002073	0.00574047	0.0184886	0.756221	-0.000304242	-0.00372138	0.0192763	0.846935	-0.000324161	-0.00367477	0.0192088	0.848304	-0.000324387	-0.0113038	0.0184064	0.5392	-0.000209687	-0.0179124	0.018459	0.331965	-1.96e-05	-0.00999441	0.0184492	0.588066	-0.000237868	-0.0248205	0.0184879	0.179571	0.000269942	0.0058738	0.0185607	0.751682	-0.00030298	-0.0114208	0.0183857	0.534552	-0.000206753	0.0215623	0.0187594	0.250517	0.000108069	0.0148789	0.01868	0.425823	-0.000123054	-0.0192922	0.0186657	0.30146	2.3e-05	-0.00743089	0.0188254	0.693084	-0.000284231	-0.00113557	0.020171	0.95511	-0.000335649	0.00865158	0.0193791	0.655327	-0.000269581	-0.00451862	0.0184103	0.80614	-0.000316423	0.0183426	0.0189658	0.333585	-2.18e-05	0.00113116	0.0186067	0.95153	-0.000335471
cg19695507	10	13484193	-0.0242297	0.0315746	0.442943	-0.000176928	0.0540038	0.0260118	0.0380057	0.00142202	0.0613882	0.0230939	0.00791568	0.00412138	0.0192027	0.0293708	0.513311	0.000152797	0.00421439	0.0291236	0.884956	0.000549625	0.0530498	0.0243045	0.0291674	0.00159888	0.0573429	0.0227815	0.0119074	0.00226466	0.0200673	0.0251885	0.425724	-0.000155466	0.0348015	0.0232942	0.135329	0.00052978	0.0527686	0.0365223	0.148656	0.000467683	0.0568777	0.037141	0.125823	0.000578409	0.0222145	0.027426	0.418046	-0.000148007	0.0540911	0.0366579	0.140213	0.000506255	0.0532728	0.0364826	0.14438	0.000486902	0.0559618	0.0372305	0.132962	0.000541523	0.0479684	0.0350326	0.17107	0.000376253	0.0558358	0.0372319	0.133851	0.000537083	0.0253611	0.032657	0.437489	-0.000170807	0.0358533	0.0239247	0.134134	0.000535681	0.0579573	0.0372106	0.119493	0.000613113	0.0314083	0.0332883	0.345523	-4.72e-05	0.0520664	0.0367251	0.15642	0.000434338	0.0224524	0.0214382	0.295079	-0.000427157	0.0343088	0.020941	0.101498	0.00024792	0.0313236	0.0233819	0.180504	-0.000130263	0.0265158	0.0211388	0.209851	-0.000769155	-0.018209	0.0218637	0.40503	7.77e-05	0.00303651	0.0218521	0.889497	0.000192651	0.0114057	0.0225624	0.613247	-0.00133385	0.0103019	0.0218761	0.637748	-0.00130623	0.001029	0.0334231	0.975444	-0.000685743	-0.00175132	0.034175	0.959138	-0.000684604	0.00723223	0.0339094	0.831147	0.0326373	-0.00359442	0.0336263	0.914893	0.0345941	-0.000176946	0.0346306	0.995924	0.0328366	-0.0028193	0.0344836	0.934854	0.0355958	-0.0693469	0.0400416	0.0835492	0.00284591	0.0681583	0.0235983	0.00391361	0.00396316	0.0966973	0.0269492	0.00034072	0.00694304	0.0149999	0.0283609	0.596936	0.00159551	0.0851754	0.0237552	0.000344101	0.00693519	-0.052922	0.0217053	0.0148431	0.00417449	0.0117592	0.0208738	0.573259	0.00177661	0.00058193	0.0245359	0.98108	0.000410873	0.0319897	0.0219286	0.144767	0.00151595	0.0177244	0.0217435	0.415074	-0.000304368	0.0162445	0.021904	0.4584	-0.00061196	-0.0117331	0.0217658	0.589902	-0.000463423	-0.0387444	0.0212122	0.067914	0.000830512	0.0627442	0.0229517	0.00631841	0.0110649	0.0180241	0.0210907	0.392872	0.000437173	-0.0170105	0.0239845	0.478263	0.000340047	0.0251636	0.0208787	0.22825	0.000648394	0.0196277	0.0218628	0.369414	0.000469487	0.0286748	0.0225227	0.203107	0.000817455	0.0520196	0.0218062	0.0171428	0.00164384	0.0520977	0.0223697	0.0199575	0.00272367	0.0107373	0.0216838	0.620528	-9.84e-05	-0.0341554	0.0252076	0.175589	3.65e-05	-0.073216	0.0229701	0.00146071	0.00588094	-0.0180262	0.0232981	0.439193	-0.000265169	0.00751547	0.0229338	0.743174	0.00399774	-0.0181333	0.0224194	0.418718	7.62e-05	-0.00612021	0.0267792	0.819249	-0.000802291	-0.0171935	0.02176	0.429544	-0.000614503	-0.00827478	0.0275119	0.763622	-0.000784296	0.0377673	0.0219742	0.0858299	0.000561496	0.000242917	0.02972	0.993479	-0.000470455	0.0319632	0.0249098	0.199587	-0.000917687	0.0365172	0.0245128	0.136458	-0.000660811	0.00722353	0.0230535	0.754058	0.00419631	0.0308428	0.0233954	0.18755	0.000335801	0.0318739	0.0340793	0.349758	-5.7e-05	0.0399287	0.0259004	0.123329	0.000626175	0.0319215	0.0240291	0.184186	0.000347985	0.0321702	0.0368365	0.382596	-0.000108034	0.0388716	0.0266455	0.144771	0.000513259	0.02096	0.0257646	0.416021	-8.5e-05	-0.00510208	0.0247508	0.836705	-0.000614037	0.0333197	0.0249947	0.182666	0.000423271	-0.0117758	0.0282189	0.676505	-0.000129645	-0.00314293	0.0250373	0.900117	-0.000448248	0.0355396	0.0239538	0.13806	0.00079313	0.041961	0.0238561	0.0787506	0.00210298	0.0532807	0.0297084	0.0730573	0.00191357	-0.00883594	0.0231274	0.70247	-0.000450474	-0.00882563	0.0231897	0.703561	-0.000451066	-0.00775562	0.0231766	0.737946	-0.000468411	-0.01828	0.0232785	0.432405	-0.000202146	-0.00416717	0.0232715	0.857907	-0.000510587	-0.0132874	0.0231894	0.566725	-0.000354248	0.0251955	0.0231261	0.276098	9.86e-05	0.0292771	0.0230035	0.203292	0.000326652	0.0149198	0.0229735	0.516148	-0.00030495	-0.00428673	0.0230437	0.852447	-0.000509247	0.0187134	0.0231603	0.419208	-0.000183051	0.00158902	0.0241864	0.947625	-0.000525234	-0.0144871	0.0229007	0.527079	-0.000316332	-0.0102916	0.024565	0.675304	-0.000434877	-0.00144971	0.0238426	0.951523	-0.000525561	-0.0119117	0.0236333	0.614312	-0.000393443	0.0102619	0.0237659	0.665948	-0.000429112	-0.00885217	0.0236156	0.707824	-0.000453354	-0.0154644	0.0231845	0.504855	-0.000292739	0.00836534	0.023576	0.722766	-0.000461063	-0.0182945	0.0233351	0.433157	-0.000203207	0.0192849	0.0236451	0.414845	-0.000176539	-0.0167207	0.0230743	0.46877	-0.00025043	0.0341942	0.023114	0.139229	0.000626149	-0.00380684	0.0230562	0.868876	-0.000513123	0.0145414	0.023171	0.530371	-0.000319679	-0.0127368	0.0231232	0.581828	-0.000367395	-0.0257494	0.0235112	0.273588	0.000105141	-0.0123273	0.0232549	0.596117	-0.000379217	-0.0170559	0.0244187	0.484975	-0.000270075	-0.0149705	0.0240232	0.533259	-0.000322584	0.0072358	0.0234389	0.757581	-0.000477212	-0.00237183	0.0261083	0.927626	-0.000523156	0.0372884	0.0216219	0.0847531	0.000842982	0.0220432	0.0213521	0.302018	2.81e-05	-0.0228494	0.0248621	0.358177	-6.64e-05	0.0038267	0.02098	0.855288	-0.000413388	0.00704317	0.0216853	0.745372	-0.000382492	0.000782655	0.022189	0.971866	-0.000427088	-0.0334515	0.0227743	0.142031	0.000494436	-0.0104779	0.0213511	0.62366	-0.0003246	-0.0433252	0.0219347	0.0483775	0.00123839	-0.0316909	0.0223415	0.1562	0.000432369	-0.0123632	0.0240494	0.607254	-0.000314573	-0.00701491	0.0223568	0.753726	-0.000385502	-0.0054696	0.021938	0.803137	-0.000401027	0.0168123	0.0211346	0.426422	-0.000156977	-0.00343549	0.0217107	0.874284	-0.000416908	0.00531579	0.024422	0.827712	-0.000407352	0.0156088	0.0214631	0.46716	-0.000201411	0.0163293	0.0216933	0.451693	-0.000185276	-0.0392235	0.0223504	0.0794167	0.000888057	-0.0205675	0.0216697	0.342662	-4.24e-05	-0.0374141	0.0342692	0.27508	0.00398455	-0.042559	0.0356744	0.233031	0.0040969	-0.00377193	0.0229745	0.869609	0.00341816	-0.0364435	0.0286482	0.2035	0.00419162	0.0113257	0.0374084	0.76217	-0.00104826	-0.0301019	0.037067	0.417036	0.000261625	0.0282305	0.0364171	0.438505	-0.000460181	-0.00953828	0.03734	0.798462	-0.000427127	0.070157	0.0346391	0.0432373	0.00355803	0.0748844	0.0361844	0.038894	0.00449595	0.0757814	0.0365727	0.0386642	0.0128217	0.0524554	0.0397678	0.187684	0.0241174	0.0113803	0.0408565	0.780707	0.0660443	-0.0084012	0.0423744	0.842926	0.0760145	0.0198202	0.0350232	0.571646	-0.000131405	-0.0359261	0.020936	0.0863109	0.000832148	0.00375489	0.0207721	0.856568	-0.000414512	-0.0115683	0.021497	0.59054	-0.000304383	-0.034973	0.0220093	0.11221	0.000652684	0.00310638	0.0235552	0.895095	-0.000421065	-0.00969678	0.0214715	0.651595	-0.000341089	0.00574593	0.0207646	0.782025	-0.000395693	-0.0363324	0.0232769	0.118704	0.000614783	-0.00439415	0.0207599	0.832389	-0.000409313	0.00235578	0.020729	0.909529	-0.000422984	0.0202402	0.0211564	0.338832	-3.63e-05	0.00392792	0.0207569	0.849928	-0.000413168	-0.0188915	0.0210433	0.369426	-8.31e-05	-9.65e-05	0.0207729	0.996295	-0.000428511	0.0615177	0.0208144	0.00315608	0.00330093	-0.0069107	0.0217455	0.75067	-0.000385223	-0.0100509	0.0216689	0.642809	-0.00033629	0.0157856	0.0207636	0.447188	-0.000180791	0.00650962	0.0208281	0.754661	-0.000386644	0.0212505	0.0208091	0.307272	1.84e-05	-0.00484367	0.0208652	0.816451	-0.000405418	0.0554825	0.020904	0.0080109	0.00258152	0.0133888	0.020741	0.518661	-0.000249908	0.00381794	0.0211693	0.856893	-0.000414576	0.00721974	0.0210758	0.731964	-0.000378214	-0.0113549	0.021061	0.589845	-0.000303918	0.0148277	0.0212355	0.485099	-0.000219544	-0.0215901	0.0227504	0.34273	-4.26e-05	-0.0184983	0.0218592	0.397512	-0.000121602	-0.00412655	0.020769	0.842527	-0.000411596	0.029048	0.021391	0.174625	0.00036137	-0.0100952	0.0209894	0.630589	-0.000329354
cg12014818	2	218879912	0.0220441	0.0240476	0.359414	-3.99e-05	0.0375995	0.0198155	0.057904	0.000648265	0.0224698	0.0176542	0.203238	8.13e-05	0.00819725	0.0223587	0.713937	0.000197587	0.00457568	0.0221927	0.836671	-0.0004512	0.0369107	0.0185022	0.0461787	0.000733495	0.0254022	0.0173569	0.143475	0.000281332	0.0310347	0.0191625	0.105478	0.000399763	0.0258628	0.0177427	0.145086	0.000280597	0.0431054	0.0278154	0.121367	0.0003496	0.0460924	0.0282866	0.103364	0.000412816	0.0180256	0.0208888	0.388276	-6.37e-05	0.0446446	0.0279182	0.109947	0.00038839	0.0448929	0.027784	0.106294	0.00040174	0.0443686	0.0283557	0.117802	0.000361262	0.0447835	0.0266768	0.093353	0.000453429	0.045025	0.0283561	0.112475	0.000379429	0.0163957	0.0248745	0.509881	-0.0001412	0.0261494	0.0182233	0.151455	0.000264211	0.0446625	0.0283414	0.115207	0.000369997	0.0164514	0.0253572	0.516548	-0.000144581	0.0413914	0.0279708	0.139077	0.000296818	-0.0101747	0.0163069	0.532727	-0.000173885	-0.0124001	0.0159339	0.436526	-0.000120619	-0.00903948	0.0177888	0.611398	-0.000206172	-0.00407142	0.0160719	0.800042	-0.00200473	0.0146313	0.0165921	0.377975	-0.00182465	0.0157488	0.0165857	0.342458	-0.00187416	0.0109688	0.0171474	0.522451	-0.00191883	0.0107556	0.0166241	0.517711	-0.0016727	0.00879582	0.0254525	0.729719	-0.000398555	0.0198767	0.0260203	0.445077	-0.000215882	0.00994316	0.0253358	0.694797	0.00178725	0.0154218	0.0253393	0.542907	0.000984631	0.0229259	0.0262059	0.381855	0.00167443	0.0356374	0.025919	0.169427	0.000206517	0.00745497	0.0304396	0.806567	-0.000550398	0.00202507	0.0179541	0.910207	-3.92e-05	0.0109502	0.0205163	0.593584	0.000404033	-0.00289135	0.0215276	0.893171	0.000337999	0.00762133	0.0180851	0.673496	0.000377486	-0.000501433	0.0165264	0.975798	0.00104942	0.00635117	0.0158713	0.689075	0.00108879	-0.00320986	0.0186302	0.863224	-3.5e-05	-0.0036725	0.0166613	0.825565	-5.17e-05	-0.00788586	0.0165376	0.633523	0.000334899	-0.0192015	0.016658	0.249167	0.000794952	-0.0140383	0.0165512	0.396435	0.000455887	-0.0548751	0.0161001	0.000665875	0.0031211	0.0478303	0.0174443	0.00616444	0.00296796	-0.00757251	0.016021	0.636504	-6.94e-05	0.00660169	0.0182186	0.71712	-9.22e-05	-0.00747016	0.015815	0.63673	0.00156108	-0.00935573	0.0166074	0.57326	-4.62e-05	-0.0119071	0.0171114	0.486594	-4.88e-06	0.0298018	0.0165923	0.0726196	1.91e-05	0.019277	0.0170024	0.257016	0.000275728	0.0195274	0.0164996	0.236741	8.32e-05	-0.00185885	0.0192693	0.92316	-0.000336551	-0.00833774	0.0174265	0.632389	0.0134585	0.00355506	0.0178082	0.841791	-0.000415054	0.010984	0.017526	0.530916	0.00214418	0.0203012	0.017137	0.236308	-0.000804813	-0.017999	0.020457	0.379055	-0.000126966	-0.0233152	0.0166202	0.160832	0.000289758	0.0103593	0.0210199	0.622187	-0.000272525	-0.0320196	0.0167866	0.0566118	0.000656441	-0.00691246	0.0226799	0.760564	-0.000248536	0.0257955	0.0188913	0.172262	0.000335311	0.0142587	0.018599	0.443386	6.87e-06	0.00548956	0.0174828	0.753557	-0.00333789	0.0275195	0.0178262	0.12281	0.000365403	0.0539006	0.0259481	0.0379112	0.00087484	0.0412686	0.019728	0.0365798	0.000890915	0.0283574	0.0183092	0.121592	0.000369523	0.0472468	0.0280574	0.0923562	0.00048481	0.0364879	0.0203003	0.0724268	0.000589027	-0.0072559	0.0196418	0.711862	-0.000623265	-0.00817141	0.0188605	0.664878	-0.000465018	0.00785612	0.0190602	0.680258	-0.000614401	0.00453372	0.0215117	0.8331	-0.000396746	0.00633319	0.01908	0.73998	-0.000235344	0.026077	0.0182605	0.153437	0.000131037	0.0251479	0.0182385	0.168107	-2.57e-05	0.0326642	0.0227063	0.15044	0.000162237	-0.0157943	0.0181062	0.383162	-7.73e-05	-0.0102502	0.0181574	0.572474	-0.000220321	0.00378159	0.0181484	0.834965	-0.000309387	0.0186382	0.0182255	0.306624	1.48e-05	-0.00935628	0.0182211	0.60768	-0.000238121	0.0230109	0.0181511	0.205067	0.000196194	-0.0293548	0.0181007	0.105046	0.000526398	-0.00213197	0.0180211	0.905841	-0.000318909	-0.0149523	0.0179876	0.405947	-9.99e-05	-0.0179383	0.0180388	0.320159	-3.59e-06	-0.0224749	0.0181304	0.21529	0.000173416	-0.0168454	0.0189343	0.373766	-6.74e-05	-0.0185379	0.0179284	0.301289	2.23e-05	0.000486212	0.0192362	0.979838	-0.000323232	-0.0299349	0.0186552	0.108762	0.000508589	-0.0153706	0.0185032	0.406263	-0.000100206	0.00342442	0.0186103	0.854031	-0.000312481	-0.0151472	0.0184889	0.412754	-0.000106308	0.0284073	0.0181433	0.117605	0.000468769	0.0315276	0.0184454	0.0875917	0.000620406	0.020897	0.0182684	0.252834	9.97e-05	0.00917432	0.0185172	0.620348	-0.000244008	-0.0103622	0.018069	0.566396	-0.000217023	-0.00520642	0.0181104	0.773779	-0.000296693	0.0339658	0.0180347	0.0598259	0.000822061	0.0236057	0.0181366	0.193249	0.000224251	-0.00955379	0.0181064	0.597813	-0.00023335	0.0311776	0.0184008	0.090383	0.00060407	0.0293927	0.0181966	0.106438	0.000519648	-0.0289642	0.0191103	0.129801	0.000418971	0.0305715	0.0187982	0.104075	0.000531164	0.0121816	0.0183515	0.506914	-0.000180877	0.0499176	0.0204072	0.0145444	0.00160604	-0.015293	0.0164352	0.352218	-3.31e-05	-0.00863637	0.0162249	0.594581	-0.000176864	0.0104415	0.018891	0.580511	-0.000171391	-0.0210272	0.0159327	0.187062	0.000182927	0.0154247	0.016472	0.349165	-3.04e-05	-0.0270704	0.0168473	0.108247	0.000389947	0.00757489	0.0173106	0.66173	-0.00019954	0.0111023	0.0162203	0.493753	-0.000131155	0.00228631	0.0166799	0.890989	-0.000242181	0.00387493	0.0169815	0.819524	-0.000233963	-0.000486918	0.0182723	0.978743	-0.000246645	0.00491633	0.0169852	0.772268	-0.000226133	-0.00378964	0.0166671	0.820156	-0.000234055	-0.00871377	0.016058	0.587433	-0.000174117	-0.00446594	0.0164942	0.786604	-0.000228718	0.0162581	0.0185511	0.380915	-5.72e-05	-0.000729604	0.0163083	0.96432	-0.000246326	-0.00591245	0.0164829	0.719854	-0.00021505	0.00251173	0.0169927	0.882505	-0.000241425	0.00472997	0.0164664	0.77395	-0.000226446	0.00301296	0.0260678	0.907997	-0.000187806	0.0309285	0.0271288	0.254412	0.000173679	0.0340312	0.0174523	0.0513359	0.000875458	0.0435954	0.0217705	0.0453812	0.000933598	0.00416212	0.0300066	0.889725	-0.00072825	0.0207687	0.02978	0.485801	-0.00272385	-0.0352118	0.0291907	0.228154	0.000337166	0.00200001	0.0299968	0.946862	-0.0030854	-0.0381538	0.027831	0.170877	0.000651113	-0.0145701	0.0291466	0.617323	-0.00251228	-0.0201646	0.0298228	0.499195	-0.00513566	-0.0143014	0.0322385	0.65749	-0.00524866	-0.0482768	0.0337745	0.153499	0.00531208	-0.0511721	0.0340463	0.133502	0.0268957	-0.0183629	0.0281319	0.514154	-0.00276906	0.0142402	0.0159766	0.372861	-5.12e-05	-0.0192536	0.0158379	0.224247	0.000119041	-0.0188761	0.0163922	0.249645	8.12e-05	0.0190342	0.016792	0.257121	7.1e-05	-0.00730341	0.0179655	0.684399	-0.000208076	-0.0177855	0.016373	0.277483	4.48e-05	-0.00965194	0.0158366	0.542278	-0.000156663	0.015023	0.0177612	0.397742	-7.09e-05	0.0192292	0.0158287	0.224566	0.000118535	0.00172766	0.0158105	0.912996	-0.000246313	0.000413545	0.01614	0.979561	-0.000249127	0.00438749	0.0158316	0.781704	-0.000230136	0.0117827	0.0160513	0.46299	-0.00011493	0.0156847	0.0158403	0.3222	-4.87e-06	-0.00993458	0.0159072	0.532346	-0.000152029	-0.00299385	0.0165861	0.856775	-0.000241165	-0.00074572	0.0165282	0.964018	-0.000248783	-0.0120669	0.0158368	0.446175	-0.000104531	-0.00329348	0.0158863	0.835783	-0.000238572	-0.0094012	0.0158743	0.553761	-0.000161829	0.000565396	0.0159146	0.971663	-0.000248976	-0.00163495	0.0159708	0.918471	-0.000246677	-0.00568474	0.0158208	0.719391	-0.000217091	-0.019419	0.0161409	0.229075	0.000111466	0.00233599	0.0160754	0.884476	-0.000244024	0.000752476	0.0160648	0.962645	-0.000248744	0.00265743	0.0161986	0.869705	-0.000242579	0.00399959	0.0173558	0.817767	-0.000236046	0.00673031	0.0166747	0.686531	-0.000208662	-0.00504596	0.0158408	0.750106	-0.000223985	0.0225614	0.0163152	0.166858	0.000227214	0.0227453	0.0160023	0.155357	0.000254109
cg16611584	17	19905765	-0.0452975	0.0292604	0.121756	0.000516135	0.0370715	0.0241272	0.124568	0.000502944	0.0483064	0.0214636	0.0245133	0.00103504	0.00752132	0.0271633	0.78189	-0.00073323	-0.0240805	0.0269389	0.371483	-0.00163833	0.043388	0.0225034	0.0539817	0.000989513	0.0193051	0.0211157	0.360687	-5.98e-05	0.0489119	0.0232951	0.0358775	0.00124078	0.0459336	0.0215844	0.0334472	0.00130281	0.0120977	0.0338762	0.721043	-0.000322798	0.0107585	0.0344525	0.754865	-0.000333908	0.0572093	0.0253999	0.0244048	0.00150337	0.0135461	0.0340025	0.690387	-0.000311257	0.0134904	0.0338395	0.690187	-0.000311177	0.0115481	0.0345348	0.738119	-0.000328614	0.0160538	0.0324919	0.621299	-0.000279646	0.0116757	0.034536	0.735341	-0.000327697	-0.0116567	0.03028	0.700304	-0.000315149	0.0574988	0.0221569	0.0095239	0.00211488	0.0115763	0.0345176	0.737376	-0.00032837	-0.000280535	0.0308686	0.99275	-0.000369974	0.0144042	0.0340634	0.672438	-0.000303816	0.0500216	0.0198059	0.0116235	0.00123434	0.0348709	0.0193683	0.0719396	9.48e-05	0.0419798	0.0216186	0.0522904	0.000287251	0.0295438	0.0194937	0.129783	0.00127664	0.0134954	0.0201878	0.503894	-0.00031977	-0.0112848	0.0201694	0.575881	6.52e-05	-0.0248822	0.0208042	0.231824	0.000959357	0.0142573	0.0201695	0.479725	0.000975707	0.129359	0.0315364	4.37e-05	0.0108135	0.129528	0.032255	6.28e-05	0.0103957	0.123348	0.0322753	0.000139865	0.00595949	0.125628	0.0320002	9.17e-05	0.00894725	0.127634	0.0327684	0.000104157	0.0118809	0.115106	0.0327901	0.000465633	0.0144648	0.0113462	0.0381085	0.765956	0.00120645	0.0182176	0.0218443	0.404391	-0.000892441	0.0339797	0.0249724	0.173759	-5.18e-05	0.0349367	0.0262022	0.182562	-7.87e-05	-0.00491284	0.0220221	0.82349	-0.000711954	-0.0114001	0.0201408	0.571443	-0.000816569	0.0211492	0.0193392	0.274258	-0.00049543	0.0775345	0.0226072	0.000616129	0.00314271	0.00964297	0.0202734	0.634376	-0.00109294	0.036784	0.0200975	0.0673503	0.0016732	0.0464235	0.020217	0.0217593	0.00298281	-0.0142707	0.02013	0.478449	0.000638863	0.00111288	0.0196345	0.954806	0.000457173	0.0722128	0.0209737	0.000587425	0.00380883	0.0400684	0.0194732	0.0397507	0.000426561	-0.0497191	0.0221396	0.0248267	0.000721987	0.0489972	0.0192461	0.0109737	0.000978104	0.0907092	0.0201092	6.82e-06	0.00626512	0.07561	0.020755	0.000276075	0.00371215	0.0986063	0.0201067	1.01e-06	0.00780161	0.109881	0.0205559	1e-07	0.00919177	0.0465879	0.020051	0.0202491	0.0015884	-0.0359059	0.0234931	0.126589	0.00205366	-0.0355091	0.0214946	0.0987142	0.0031408	-0.0114885	0.0217103	0.596746	0.000993091	0.00230483	0.0213918	0.914211	0.0021054	-0.00810012	0.0209386	0.69891	0.000741927	0.0188292	0.0249577	0.450675	0.00133215	-0.0282516	0.0202784	0.163727	0.00174884	-0.00248112	0.0256446	0.922935	0.00110325	-0.040888	0.0204768	0.0459894	0.00272684	-0.00871881	0.0277026	0.753002	-0.00036829	-0.00599538	0.0232858	0.796844	-0.000488034	0.00795428	0.0229177	0.728568	-0.000466877	-0.0151809	0.0214506	0.479207	-0.00366421	0.0617867	0.0218881	0.00480868	0.00277537	0.0344957	0.0319326	0.280159	6.67e-05	0.0547537	0.0242536	0.0240853	0.00163396	0.0549863	0.0224927	0.0145889	0.00198394	0.0532392	0.0345043	0.123001	0.000551516	0.0537535	0.0249527	0.0313468	0.00145247	0.0354811	0.0241283	0.141586	0.000296519	0.0150932	0.0231834	0.515101	-0.00029094	0.0576041	0.0233905	0.0138757	0.00185416	0.066341	0.026404	0.0120679	0.00200908	0.0380869	0.023446	0.104443	0.00065451	0.0704279	0.0224044	0.00169486	0.00342604	0.0703491	0.0223739	0.00169063	0.00281971	0.066982	0.0278904	0.0164175	0.00128556	-0.0436733	0.0217909	0.0452099	0.00141266	-0.00594887	0.0218753	0.785699	-0.000434657	-0.000310716	0.0218633	0.988663	-0.000469294	-0.0165505	0.021959	0.451136	-0.000202678	0.0436413	0.0219263	0.0467139	0.00138682	0.00311025	0.0218766	0.886961	-0.000459896	0.00176755	0.0218226	0.935455	-0.000466308	0.010231	0.0217083	0.637491	-0.00036508	-0.0363934	0.0216554	0.0930329	0.000854873	-0.00278664	0.0217373	0.898009	-0.00046167	0.030739	0.0218384	0.159446	0.000460038	-0.0296489	0.0228035	0.193715	0.000323782	0.011495	0.021603	0.594726	-0.000336432	0.0241207	0.0231658	0.297925	3.95e-05	0.00438883	0.0224905	0.845306	-0.000451504	0.0281256	0.0222844	0.207081	0.000278061	-0.0284386	0.0224088	0.204589	0.000286318	-0.01952	0.0222725	0.380928	-0.000108796	0.0288114	0.0218615	0.187717	0.000345518	0.0161761	0.0222366	0.467051	-0.000220925	0.0219281	0.0220096	0.319249	-3.46e-06	-0.00667702	0.0223082	0.764743	-0.000427316	-0.0197903	0.0217641	0.363317	-8.12e-05	0.0109984	0.0218161	0.614228	-0.000350036	-0.0243081	0.021741	0.263695	0.000117304	-0.0272742	0.0218496	0.212107	0.000261759	-0.0103956	0.0218126	0.633718	-0.000362725	0.0158729	0.0221827	0.474367	-0.000228983	-0.0426667	0.0219133	0.0516943	0.00130713	-0.00458347	0.0230373	0.842319	-0.000450798	-0.0233624	0.0226565	0.302617	2.97e-05	-0.0596419	0.0220623	0.00693435	0.00294802	-0.0431039	0.0246054	0.0799914	0.000969296	0.0149769	0.0199641	0.453224	-0.000159164	0.0103013	0.0197073	0.601229	-0.000264612	-0.0689052	0.0228978	0.00265016	0.00292073	-0.0083886	0.0193595	0.664836	-0.000295744	0.0405109	0.019992	0.0428542	0.00112886	-0.0319583	0.020464	0.118513	0.000523338	-0.0618077	0.0209834	0.0032594	0.0027837	-0.054369	0.019668	0.00575379	0.00240967	-0.029191	0.02025	0.149584	0.00039216	-0.0586214	0.0205867	0.0044488	0.0025785	-0.0509011	0.0221661	0.0217544	0.00155214	-0.00692558	0.0206306	0.737135	-0.000323087	0.0106778	0.0202432	0.597918	-0.000262789	-0.0115804	0.0195042	0.552752	-0.000235732	0.0161574	0.0200316	0.41999	-0.000127191	-0.0428792	0.0225173	0.0570109	0.000954678	-0.00746722	0.0198078	0.706224	-0.000312368	-0.00841353	0.0200203	0.674346	-0.000299804	-0.0599167	0.0205984	0.00366639	0.00270596	-0.011692	0.0199994	0.558868	-0.000239646	-0.0474255	0.0318293	0.1364	-0.00222062	-0.0241153	0.033152	0.467066	-0.00293001	0.0318001	0.0213319	0.136206	-0.0022197	-0.00182994	0.026628	0.945218	-0.00315028	0.0412315	0.0383168	0.282296	0.00019121	0.0439381	0.0379823	0.247779	0.00084686	0.129273	0.0370035	0.000508996	0.0133402	0.0685828	0.038189	0.0729802	0.00313238	0.0638534	0.035533	0.0727973	0.00269056	0.110373	0.0369328	0.00290999	0.0102941	0.0942968	0.0375935	0.0123801	0.00132536	0.0408103	0.0409278	0.319125	-0.0100607	0.027477	0.0437564	0.530313	-0.0214105	0.00122259	0.0444062	0.978047	-0.0162552	0.0250296	0.0359022	0.485952	-0.000189653	0.0112835	0.0194009	0.560904	-0.000243171	-0.0302977	0.0192258	0.115202	0.000544555	-0.0132099	0.0199076	0.507044	-0.000205656	-0.0176859	0.0203915	0.385868	-9.1e-05	0.0151719	0.0218121	0.486772	-0.000189664	0.00673501	0.0198852	0.734874	-0.000325348	0.0122334	0.0192286	0.52471	-0.000218724	-0.00811221	0.0215686	0.706872	-0.000315515	-0.0208712	0.0192206	0.277659	6.58e-05	-0.0145947	0.0191946	0.447127	-0.000155001	-0.0277645	0.0195879	0.156505	0.000370524	0.0455332	0.0191974	0.0177894	0.00169549	0.0256097	0.019484	0.188856	0.000267209	-0.0041204	0.0192376	0.830423	-0.000350658	0.00444433	0.0193161	0.818049	-0.000348061	-0.0058196	0.0201387	0.772628	-0.000336822	-0.00589927	0.0200682	0.768816	-0.000335753	0.00197575	0.0192318	0.918184	-0.000363646	0.00934743	0.0192882	0.627998	-0.00028118	-0.0015962	0.0192761	0.934013	-0.000365005	-0.0124085	0.0193217	0.520808	-0.000215904	0.0544731	0.0193552	0.00493261	0.00253399	0.0399301	0.0191904	0.0375794	0.00122114	0.028104	0.0195954	0.151662	0.000388079	-0.0402566	0.019499	0.039089	0.00119656	0.00335874	0.0195058	0.863303	-0.000356624	0.00486381	0.0196682	0.804706	-0.000345041	0.0356579	0.0210593	0.0905636	0.000685223	0.00228255	0.0202472	0.910252	-0.000362853	0.00124272	0.0192344	0.948491	-0.000365991	0.0165452	0.0198157	0.403838	-0.000111268	-0.00653084	0.0194389	0.736929	-0.000326024
cg11024682	17	17826780	-0.0155476	0.0271995	0.567646	-0.000215005	0.160136	0.0221516	6.81e-13	0.0159693	0.164852	0.0196682	9.45e-17	0.0231058	-0.0420615	0.0252433	0.0958171	5.83e-05	-0.0497692	0.0250183	0.0467989	0.00132103	0.181757	0.0206068	2.35e-18	0.0234492	0.120262	0.0195021	8.35e-10	0.0115167	0.158504	0.0214501	2.12e-13	0.0165441	0.141903	0.0198323	1.16e-12	0.0156458	0.150635	0.0313009	1.6e-06	0.00699959	0.160573	0.0318155	4.88e-07	0.00772143	0.138506	0.0234311	3.96e-09	0.0106613	0.152982	0.0314136	1.2e-06	0.00717336	0.151181	0.0312655	1.43e-06	0.00706866	0.161595	0.0318901	4.39e-07	0.00778525	0.132482	0.0300494	1.09e-05	0.00583415	0.161011	0.0318926	4.84e-07	0.00772629	0.0928869	0.0280601	0.000948021	0.00316383	0.131303	0.0204166	1.57e-10	0.0126386	0.16187	0.0318734	4.14e-07	0.00782095	0.100325	0.0285952	0.000460363	0.00359079	0.151923	0.0314731	1.49e-06	0.00704354	0.0500972	0.0184419	0.00665215	0.00210803	0.0528669	0.0180158	0.00337735	0.00249448	0.0546599	0.0201173	0.00664059	0.00210901	0.0608759	0.0182102	0.000843554	0.00265458	0.00968599	0.0188848	0.608077	0.000441694	0.0122069	0.0188696	0.517763	0.000566669	-0.0255185	0.0194743	0.190216	-0.00034364	0.0513892	0.0188556	0.00647597	0.00158609	0.0799453	0.028778	0.00555262	0.00335285	0.0683762	0.0294532	0.0204215	0.00218438	0.0239823	0.0292249	0.412043	-0.00402411	0.0359448	0.029199	0.218573	-0.003766	0.0849989	0.0297514	0.00435827	0.00772608	0.0797888	0.0297356	0.00740027	0.00207151	0.0364193	0.0346249	0.293088	-0.000412715	0.12593	0.0201197	4.69e-10	0.0137166	0.0983381	0.0225299	1.33e-05	0.0110374	0.0902248	0.0236644	0.000141451	0.00963707	0.0500838	0.0199199	0.0120031	0.00707354	0.0244362	0.0182421	0.180537	0.0054197	0.0550805	0.0174857	0.00165561	0.00796936	0.071385	0.0210144	0.000694167	0.00517199	0.0454877	0.0188132	0.0156969	0.00281828	0.118556	0.0185603	2.07e-10	0.0119937	0.119868	0.0187007	1.79e-10	0.0120696	-0.0331342	0.0187434	0.0772422	0.000333866	0.0228614	0.0182866	0.211377	-0.000158602	0.0972432	0.0197105	8.76e-07	0.00344217	0.0347997	0.0180966	0.0546165	0.00271726	-0.135638	0.0203818	3.61e-11	0.0152776	0.0246452	0.0178623	0.167817	0.00330478	0.184199	0.0183384	3.24e-23	0.0320159	0.146907	0.0190777	2.08e-14	0.019802	0.12378	0.0186047	3.66e-11	0.0153337	0.150131	0.0189543	3.8e-15	0.0208282	0.133987	0.0184614	5.51e-13	0.0154107	0.00909025	0.0218278	0.677126	-0.00105855	-0.00203374	0.0201324	0.919548	0.00254653	-0.014137	0.0201635	0.483314	-0.000358712	-0.0279328	0.0199011	0.160612	-0.00442008	0.0187755	0.0194313	0.334042	-0.000274466	0.00404428	0.0231788	0.861505	-0.00110881	-0.0225425	0.018833	0.231468	-0.000600562	0.00496219	0.0238131	0.834954	-0.00110425	-0.0404807	0.0190119	0.0333626	0.00047037	0.00922341	0.0256815	0.719526	-0.000305996	0.0664072	0.0213754	0.00191878	0.00402462	0.091843	0.0209874	1.27e-05	0.00712354	0.0404342	0.0197774	0.0410437	0.0018494	0.158585	0.0198282	2.16e-15	0.0205802	0.165838	0.0291075	1.4e-08	0.0104477	0.173437	0.0219637	4.77e-15	0.0200694	0.147047	0.0204277	8.69e-13	0.0167107	0.18931	0.031431	2.04e-09	0.0116923	0.167048	0.0226391	2.36e-13	0.0175519	0.101699	0.0220728	4.34e-06	0.00687437	0.0834266	0.0212301	8.81e-05	0.00474654	0.140615	0.0212975	5.22e-11	0.0141922	0.164827	0.0240107	8.95e-12	0.0154126	0.115792	0.0213972	7.03e-08	0.00940828	0.176574	0.0202446	5.79e-18	0.0245992	0.173518	0.0202126	1.85e-17	0.0254623	0.180369	0.0253152	1.47e-12	0.0179665	-0.00599514	0.020177	0.766406	-0.000366024	0.0255641	0.0202222	0.206348	0.000239904	-0.0325411	0.0202045	0.10746	0.000638973	0.0164089	0.0203082	0.41921	-0.000139322	-0.0202218	0.0202965	0.319239	-2.95e-06	-0.0195506	0.020227	0.333904	-2.64e-05	-0.0242897	0.0201739	0.228753	0.000180378	0.0210775	0.0200716	0.293816	4.12e-05	-0.035127	0.0200264	0.0796083	0.000832211	-0.0102939	0.0201022	0.608664	-0.000296163	0.0147496	0.020206	0.465516	-0.000187498	-0.0514873	0.0210629	0.0146097	0.00199044	-0.0227041	0.0199735	0.255823	0.000117188	0.0265062	0.021422	0.216137	0.000212994	0.0591327	0.0207502	0.00442916	0.00284518	0.0193472	0.0206141	0.348101	-4.78e-05	0.00340268	0.0207346	0.869667	-0.00039067	0.00348244	0.0206032	0.865798	-0.000390012	0.0053649	0.0202287	0.790879	-0.000373234	0.0218266	0.0205618	0.28861	5.09e-05	-0.0010968	0.0203615	0.957048	-0.000400324	0.0342193	0.0206153	0.0971223	0.00070356	-0.0364129	0.0201137	0.0704211	0.000912548	0.0064391	0.0201775	0.749673	-0.00036058	-0.0244882	0.0201057	0.223406	0.000193931	0.00397063	0.0202167	0.844319	-0.000385993	-0.0258484	0.0201648	0.200071	0.000257967	-0.0227653	0.0205112	0.267203	9.3e-05	-0.0256253	0.0202798	0.206553	0.000239324	-0.00402209	0.021306	0.85029	-0.000387173	-0.0383993	0.0209394	0.0668575	0.000946782	-0.0484398	0.0204145	0.017766	0.00185274	-0.0607484	0.0227287	0.00759604	0.00245612	0.0117591	0.0186125	0.527597	-0.00019012	0.00118214	0.0183735	0.948706	-0.000315168	-0.0218516	0.0213875	0.307041	1.39e-05	-0.00811713	0.018048	0.652936	-0.000252438	0.0329152	0.0186421	0.0776027	0.000669138	0.0279836	0.0190791	0.142604	0.000363973	-0.0920713	0.0194991	2.49e-06	0.00666867	-0.0448542	0.018343	0.0145548	0.00157143	-0.0705611	0.0188246	0.000182832	0.00410254	-0.0715187	0.0191657	0.000195337	0.00406341	0.0453497	0.0206669	0.0283221	0.00120461	0.0869648	0.0191396	5.84e-06	0.00615666	0.0767987	0.0187985	4.57e-05	0.00492636	-0.00315524	0.0181844	0.862265	-0.000306946	0.0643998	0.0186245	0.000555481	0.00344778	0.00475428	0.0210099	0.821	-0.000300266	0.0852531	0.0183726	3.7e-06	0.00643179	0.0723669	0.0185979	0.000102892	0.00444319	-0.0683812	0.0191838	0.000372668	0.00368233	-0.0254085	0.0186379	0.172945	0.000271456	-0.00661155	0.0297236	0.824001	0.000689118	0.00951697	0.0309439	0.758456	0.000705687	0.020237	0.0199152	0.309692	0.00104998	0.00966162	0.0248504	0.697477	0.000726461	0.076057	0.034566	0.0281337	0.00378514	0.0539112	0.0343626	0.117162	0.00089933	0.095204	0.0335814	0.00472462	0.00690043	0.0784448	0.0345281	0.0234192	0.00356709	0.0652784	0.0321231	0.0425464	0.003087	0.0619047	0.0336168	0.066009	0.000802876	0.0714103	0.0344415	0.0385424	-0.000618206	0.0309563	0.0334582	0.355241	0.0790966	-0.00844093	0.0324688	0.79499	0.101522	-0.0271127	0.0334495	0.418027	0.103827	0.0254151	0.0325057	0.434578	-0.000941413	-0.00626813	0.0180127	0.727887	-0.000278401	-0.00475304	0.0178594	0.79016	-0.00029433	-0.0158944	0.0184808	0.389862	-8.24e-05	-0.0409945	0.0189135	0.0303113	0.0011688	0.00645599	0.020252	0.749923	-0.000284571	0.0194051	0.0184569	0.293208	3.34e-05	-0.0265166	0.0178441	0.137425	0.000382343	-0.0381426	0.0200075	0.0567329	0.000833079	0.00555316	0.0178489	0.75574	-0.000286101	-0.0271034	0.0178127	0.128266	0.000416163	0.037132	0.0181759	0.0411847	0.00100331	0.0568409	0.0178033	0.00143039	0.00289813	0.0682846	0.0180346	0.000157203	0.00419585	0.0126127	0.0178581	0.480096	-0.000158723	-0.00789659	0.0179324	0.659727	-0.000255327	0.0511568	0.0186635	0.00617714	0.00205583	0.0507529	0.0185985	0.00640838	0.00203493	0.0286931	0.0178437	0.107981	0.000501706	0.0425335	0.0178839	0.0174817	0.00147104	-0.00542253	0.0178955	0.761912	-0.000287679	-0.0256837	0.0179311	0.152191	0.000332811	0.0393579	0.0179826	0.0287317	0.00119792	0.0307822	0.017822	0.0842781	0.000627351	0.0320119	0.0181878	0.0785403	0.000663578	0.00400007	0.018121	0.825315	-0.000301334	-0.00237037	0.0181091	0.895872	-0.000311347	0.0423725	0.0182366	0.0202485	0.00138978	0.00323103	0.0195646	0.868844	-0.000308133	-0.00188814	0.0187974	0.919999	-0.000313579	9.85e-05	0.0178571	0.995601	-0.000316767	0.00505701	0.0183995	0.783462	-0.000292837	-0.043067	0.0180228	0.0169557	0.00148799
cg15500466	11	47217998	-0.0115986	0.0315159	0.712894	-0.000370678	0.0186391	0.0259844	0.473259	-0.0002081	0.0343687	0.0229362	0.134167	0.00124243	0.0234723	0.0289651	0.417823	-0.00026569	0.00524461	0.0287615	0.855328	-0.000601406	0.012988	0.0240453	0.589153	-0.000294448	0.00884207	0.0225478	0.694989	-0.000351836	0.0110339	0.024896	0.657667	-0.000334098	0.0138441	0.0232589	0.551764	-0.000276821	0.00128782	0.0364687	0.971834	-0.000428241	-0.000120918	0.0370888	0.997399	-0.000428771	0.011035	0.0273752	0.686914	-0.000359075	0.00205425	0.0366049	0.955252	-0.000427425	0.00221599	0.0364294	0.951501	-0.000427189	0.000686125	0.0371775	0.985277	-0.00042863	0.00444406	0.0349793	0.898915	-0.000421852	-0.000298807	0.0371788	0.993588	-0.000428748	-0.0106865	0.0325966	0.743065	-0.000382671	0.0269313	0.0238832	0.259609	0.000116357	0.00164092	0.037159	0.964782	-0.00042794	-0.00899891	0.0332293	0.786562	-0.000397316	0.00385353	0.0366705	0.916318	-0.000424039	0.0486964	0.0211642	0.0214957	0.00159189	0.00532086	0.0207069	0.797235	-0.000576543	0.0497226	0.0230905	0.0314026	0.00131996	0.0191655	0.0208529	0.358158	0.00121649	-0.0218109	0.0215257	0.31106	0.00217747	-0.013604	0.0215045	0.527057	0.00250715	-0.000313341	0.0222546	0.988768	0.000863794	0.0316242	0.0215601	0.142585	0.000105109	-0.0107632	0.0344089	0.754483	-0.00216974	0.00147258	0.0351844	0.966622	-0.00223916	0.0209112	0.0347539	0.547501	-0.0051136	0.0139448	0.0349086	0.689626	-0.00887512	-0.00624072	0.0360414	0.862563	-0.0039717	0.0034654	0.0358394	0.922988	-0.0110969	0.0124281	0.0410131	0.761921	0.00261048	-0.0582031	0.0232115	0.0122339	0.00243604	0.000790582	0.0264576	0.976165	-0.0132917	-0.0148088	0.0277581	0.593748	-0.0131713	-0.083205	0.0232506	0.000353297	-0.00789205	-0.0926334	0.0212175	1.33e-05	-0.00638747	-0.0532538	0.0204369	0.00923207	-0.0115385	0.0133471	0.0241201	0.580077	-5.49e-05	0.017846	0.0215691	0.408113	9.82e-05	-0.00395313	0.0214838	0.854027	0.000298124	0.0167374	0.0216425	0.439396	0.000938655	-0.0133836	0.0215022	0.533727	0.000444877	0.0259887	0.0209646	0.215246	0.000921577	0.0132753	0.0226174	0.557306	0.00553583	0.0241148	0.0207401	0.245078	0.000390418	-0.00917816	0.0235913	0.69728	-0.000110522	0.0320674	0.0205171	0.118215	0.000638483	0.0063381	0.0215062	0.768245	-0.000137454	0.0281383	0.0221516	0.204134	0.00049952	0.0378357	0.0215168	0.0788217	0.000771963	0.0464573	0.0219974	0.0348094	0.00167659	0.0334028	0.0214269	0.119167	0.000628082	-0.0109672	0.0249456	0.660244	-0.000567914	0.0154315	0.0229038	0.500558	0.00210829	0.0143099	0.0230347	0.534521	-2.92e-05	-0.0136405	0.0227774	0.54934	0.00150119	0.0260225	0.0221949	0.241162	-0.00094455	0.0262587	0.026483	0.321553	-0.00020555	-0.0105871	0.021528	0.622931	-0.000384694	-0.00947371	0.0272141	0.72779	-0.000601008	0.0229161	0.021747	0.292127	-0.000147186	-0.0149918	0.0293473	0.609522	-0.000339043	-0.00833606	0.0250299	0.739137	-0.000354202	-0.0270964	0.0246277	0.271362	0.000141664	-0.0424759	0.0230633	0.0656708	0.00284735	0.0330097	0.0234944	0.160181	0.000446963	0.00114201	0.0342333	0.973391	-0.000458834	0.0288685	0.0260193	0.267351	0.000106041	0.0286559	0.0241345	0.235239	0.000188094	0.00907077	0.0370014	0.806369	-0.000431727	0.0264735	0.0267678	0.322784	-1e-05	0.0314857	0.0258711	0.223744	-0.000442509	0.0301709	0.0248432	0.224723	-0.000426598	0.0432809	0.0250956	0.0847518	0.000243762	0.0314521	0.0283391	0.267203	8.76e-05	0.0341794	0.0251328	0.174005	0.000389824	0.0315668	0.0240654	0.189775	0.000312046	0.0325811	0.0240325	0.175351	0.00193355	0.01273	0.0299347	0.670694	0.00118695	0.0194207	0.0228925	0.396369	-0.000144869	0.0037267	0.0229589	0.871073	-0.000503397	-0.0023013	0.0229459	0.920124	-0.000511824	-0.00166321	0.0230503	0.942487	-0.000514334	0.0408201	0.0230177	0.0763406	0.00110696	-0.0344074	0.0229446	0.13391	0.00064478	0.044159	0.0228778	0.0537493	0.00140614	0.00125453	0.0227848	0.956097	-0.000515459	0.0108537	0.0227454	0.633294	-0.000399244	-0.0639767	0.0227601	0.00499765	0.00355135	0.0397268	0.0229128	0.0831335	0.00103537	-0.0447544	0.0239198	0.0615169	0.00129024	0.0271062	0.022665	0.231886	0.000222284	0.0295834	0.0243101	0.223808	0.00024841	0.0245538	0.0235969	0.298234	4.28e-05	-0.0320752	0.0233859	0.170384	0.000455083	-0.0402569	0.0235092	0.08701	0.000997295	-0.000120533	0.0233807	0.995887	-0.000517014	-0.0121459	0.0229541	0.59678	-0.000372204	0.00732788	0.0233407	0.753596	-0.000466038	0.0414391	0.0230841	0.0728121	0.00114689	-0.00952642	0.0234124	0.684136	-0.000431383	-0.00274142	0.0228474	0.904507	-0.000509579	-0.0214259	0.0228921	0.349433	-6.41e-05	-0.000258954	0.0228261	0.99095	-0.000516961	0.0192892	0.0229374	0.400497	-0.000151324	0.0198233	0.0228892	0.386584	-0.000129171	-0.0112703	0.0232831	0.628411	-0.000395828	-0.0215846	0.0230185	0.34853	-6.24e-05	-0.0104316	0.024177	0.666183	-0.000420728	-0.0481349	0.0237568	0.0429078	0.00160159	-0.0352808	0.0231894	0.128343	0.000678808	-0.0349109	0.0258335	0.176756	0.000426721	0.00762466	0.0213516	0.721053	-0.000363305	-0.0233152	0.0210701	0.268612	9.34e-05	-0.0227753	0.0245346	0.353362	-5.76e-05	-0.00974757	0.0207027	0.637807	-0.00032408	-0.0087366	0.0213994	0.683121	-0.000346992	-0.0143403	0.0218945	0.512558	-0.000237739	-0.0726069	0.0224299	0.00122657	0.0039275	-0.028921	0.0210617	0.169851	0.000368441	-0.0537655	0.0216341	0.0130245	0.00214925	-0.0650723	0.022012	0.0031491	0.00320948	-0.0550839	0.0237036	0.0202281	0.00182773	0.0249076	0.0220561	0.258909	0.000114564	0.0236132	0.0216432	0.27539	7.92e-05	0.0148707	0.0208569	0.475933	-0.000204688	0.0149581	0.0214224	0.485102	-0.000213352	0.00334183	0.0241006	0.889731	-0.00040842	-0.00131348	0.0211831	0.950564	-0.000414829	-0.00616415	0.0214101	0.773445	-0.000381897	-0.043799	0.0220515	0.0471395	0.00122411	-0.05698	0.0213527	0.00767739	0.00254034	-0.0373473	0.0340405	0.272726	-0.000771607	-0.034612	0.035441	0.328893	-0.000891404	0.00588826	0.0228211	0.796422	-0.00131688	-0.0272054	0.0284627	0.339288	-0.000910655	0.0370553	0.0403411	0.358671	-0.00020972	-0.0142797	0.0399323	0.720761	-0.00192458	-0.0155148	0.0393083	0.693197	-0.0011342	-0.0395998	0.0401818	0.32474	-0.000785202	0.0564827	0.0374285	0.131763	0.00171052	0.0590224	0.0390268	0.130932	0.000166521	0.0720682	0.0397369	0.0702086	0.00717168	0.074917	0.0423519	0.0774414	0.0189816	0.0664656	0.0425429	0.118828	-0.0152837	0.0465919	0.0439728	0.289884	-0.0209883	0.0368243	0.0376965	0.329003	-0.000808114	0.0537299	0.0205658	0.00905043	0.0024055	0.00914718	0.0204228	0.654279	-0.00033113	0.00636502	0.0211374	0.763348	-0.000376685	0.0130391	0.0216513	0.547085	-0.000263973	-0.00306805	0.0231601	0.894624	-0.000406993	0.0188318	0.0211084	0.372415	-8.45e-05	0.0362038	0.0204014	0.076113	0.000888972	0.0131654	0.022898	0.565381	-0.000277275	-0.00478674	0.0204117	0.814612	-0.000391473	-0.00820885	0.0203806	0.687153	-0.000347033	-0.0209605	0.0208011	0.313732	6.37e-06	0.00734417	0.0204083	0.718986	-0.000360596	-0.0270693	0.0206859	0.190817	0.000294884	-0.0113592	0.0204229	0.578134	-0.000286067	0.0052186	0.0205076	0.799156	-0.000387428	0.0152198	0.0213787	0.476599	-0.000204259	0.0184797	0.0213027	0.385777	-0.000102483	-0.0173756	0.0204146	0.394792	-0.000114119	0.00461744	0.0204789	0.821634	-0.000393196	0.00255096	0.0204651	0.900814	-0.000407826	-0.0125356	0.0205137	0.541211	-0.000259523	-0.000583497	0.0205879	0.977392	-0.000413933	-0.0167711	0.0203919	0.410921	-0.000134011	-0.0351979	0.0208002	0.0907583	0.000770935	-0.0253019	0.0207155	0.222073	0.000203597	-0.0171532	0.0207058	0.407524	-0.000129917	-0.0285309	0.0208724	0.171799	0.000359451	-0.0080136	0.0223729	0.720243	-0.000361096	0.0129382	0.0214944	0.547284	-0.000264122	-0.0124943	0.020419	0.540675	-0.000259113	0.0298919	0.0210313	0.155378	0.000422186	0.00594953	0.0206381	0.773161	-0.000379823
cg01850331	15	67091220	-0.00119178	0.0300632	0.968382	-0.000389521	-0.121075	0.0246457	9.69e-07	0.00892134	-0.121515	0.0218408	2.98e-08	0.0104272	0.0122786	0.0277666	0.658387	-0.000449216	0.0164556	0.0274907	0.549513	-0.000461803	-0.110513	0.0229254	1.53e-06	0.00840403	-0.0765537	0.021551	0.000390445	0.00441288	-0.092333	0.0237817	0.000106581	0.0053394	-0.107911	0.0220609	1.08e-06	0.00884235	-0.129319	0.0346703	0.000196668	0.005004	-0.139962	0.0352441	7.39e-05	0.00571897	-0.10626	0.0260089	4.57e-05	0.00607284	-0.131729	0.0347963	0.000157626	0.00516539	-0.129242	0.0346329	0.000195251	0.00500927	-0.14051	0.035328	7.21e-05	0.00573755	-0.109631	0.0332789	0.00100331	0.00382372	-0.139567	0.035331	8.07e-05	0.00565516	-0.0824157	0.0310411	0.00799042	0.00235203	-0.110848	0.022658	1.07e-06	0.00884499	-0.138343	0.0353145	9.24e-05	0.00555585	-0.0930857	0.0316311	0.00328816	0.00297613	-0.129367	0.0348634	0.000212151	0.00494878	-0.0444034	0.0202766	0.0286424	0.00186555	-0.0213255	0.019831	0.282336	0.000480635	-0.0513142	0.0221156	0.0204214	0.00208891	-0.0107988	0.0200399	0.59004	-0.000651683	0.0171519	0.0207143	0.407753	0.000180459	-0.0208039	0.0207022	0.315058	0.000338095	0.0107298	0.0213829	0.615867	-0.000666519	0.00328749	0.0207268	0.873991	-0.000786656	-0.0381337	0.0324355	0.239952	6.05e-05	-0.0437642	0.0331604	0.187157	0.000290154	-0.025923	0.0331484	0.434365	0.0140719	-0.0464624	0.0328793	0.157901	0.0145758	-0.0265442	0.0339375	0.434297	0.0142556	-0.0515115	0.0337944	0.127733	0.0192156	-0.00377442	0.0388913	0.922702	-0.0016115	-0.0990716	0.0222437	8.88e-06	0.00650645	-0.0838492	0.0253563	0.000959571	0.00886112	-0.0943353	0.0265941	0.000397895	0.00948245	-0.0790555	0.0223426	0.00041147	0.00945869	-0.0478742	0.0204745	0.0194688	0.00678126	-0.0107427	0.019688	0.585366	0.00481424	-0.0226274	0.0231855	0.329213	-0.000672543	-0.0609811	0.0206959	0.00324917	0.00235119	-0.0647541	0.0205358	0.00163754	0.00373377	-0.0702917	0.0206853	0.000691092	0.00433772	0.0186289	0.0205996	0.365922	0.00027249	0.0133007	0.020092	0.508049	0.000127856	-0.0617389	0.0216258	0.00435095	0.000613801	-0.0151983	0.0199334	0.445874	-0.000749448	0.0711942	0.0226167	0.00166796	0.00281182	-0.0148109	0.0197249	0.452812	-0.000872222	-0.109648	0.0205266	1.02e-07	0.00982892	-0.0750337	0.0212309	0.000417943	0.0037918	-0.0198135	0.0206793	0.338108	-0.00114836	-0.0307106	0.0211601	0.146834	-0.00023015	-0.123032	0.0203575	1.78e-09	0.0132761	-0.0449516	0.0238452	0.0595626	0.00253573	0.00879887	0.0218283	0.686928	-0.00176305	0.00296329	0.0220425	0.893073	0.0007208	-0.0192358	0.0216411	0.374197	0.00206022	0.0228196	0.0212349	0.282677	0.000691441	-0.0213631	0.0253389	0.399282	0.00133656	-0.0265966	0.0205916	0.196644	0.00152754	-0.0586269	0.0260027	0.0242686	0.00317948	0.024752	0.0208044	0.234293	0.00163414	-0.0631753	0.0281273	0.0248151	0.00170449	-0.0690003	0.0238917	0.00391883	0.00284508	-0.0728198	0.0235069	0.00197713	0.00335872	-0.0433273	0.0219804	0.0488462	-0.00142485	-0.128508	0.0223225	9.95e-09	0.0133145	-0.121902	0.0326696	0.00019596	0.00540619	-0.132146	0.0247459	1.04e-07	0.0114256	-0.108591	0.0229909	2.49e-06	0.008876	-0.128585	0.0353178	0.000278936	0.00512872	-0.115816	0.0255077	5.96e-06	0.00817777	-0.0809624	0.0246984	0.0010639	0.00411547	-0.0515394	0.0237531	0.0301443	0.00159722	-0.111899	0.0238985	3.04e-06	0.00875605	-0.12904	0.0269923	1.88e-06	0.00909413	-0.115812	0.023938	1.42e-06	0.00932786	-0.124013	0.0228865	6.76e-08	0.011766	-0.127481	0.0228569	2.79e-08	0.0122808	-0.133395	0.0285247	3.12e-06	0.00847591	-0.018288	0.0221116	0.408312	-0.000152332	-0.0313076	0.0221625	0.157948	0.000479627	0.00189108	0.0221629	0.932012	-0.000478833	-0.0248943	0.0222555	0.263484	0.000121075	0.0276639	0.0222429	0.213779	0.000263517	0.0562694	0.0221338	0.0111041	0.00262489	-0.0259519	0.0221127	0.240714	0.00018188	0.0267646	0.0219976	0.223888	0.000231502	-0.0162538	0.0219672	0.459457	-0.000218204	-0.00939636	0.0220342	0.669839	-0.000394586	-0.0212439	0.0221448	0.337537	-3.84e-05	-0.000636836	0.0231278	0.978036	-0.00048198	-0.0175892	0.0218968	0.421928	-0.000171044	-0.0466734	0.0234633	0.0468409	0.00142291	0.0473455	0.0227697	0.0377398	0.00159898	-0.0446279	0.0225742	0.0482126	0.00139953	0.00652009	0.0227264	0.774228	-0.000442623	0.0195418	0.0225779	0.386874	-0.000120949	-0.0505429	0.0221382	0.0225519	0.0020255	-0.00470179	0.0225447	0.834822	-0.000461355	0.0633186	0.0222641	0.00450964	0.0034025	-0.031808	0.0226013	0.159509	0.00047245	0.0651143	0.0220103	0.00313633	0.0037196	-0.0195546	0.0221116	0.376632	-0.000105061	0.0267616	0.0220375	0.22478	0.00022876	-0.0125958	0.0221573	0.569791	-0.000326408	0.00583101	0.0221127	0.792047	-0.000448788	0.012107	0.0224883	0.590392	-0.000342481	-0.0305409	0.0222264	0.1696	0.000427891	-0.0280149	0.0233433	0.23026	0.000212197	0.0432173	0.02295	0.0598601	0.00122549	0.0690792	0.0223498	0.00202904	0.00410212	0.0538415	0.0249309	0.0309431	0.0017624	-0.0536024	0.0203855	0.00861527	0.00224478	-0.0445112	0.0201316	0.0271429	0.00147742	-0.0086096	0.0234664	0.713738	-0.000329543	-0.017227	0.0197954	0.384262	-9.24e-05	-0.0312439	0.0204536	0.126774	0.000507239	0.0433366	0.0209184	0.0384156	0.0012511	0.0597329	0.0214636	0.00543449	0.00255922	0.0266261	0.0201419	0.186337	0.000284428	0.0345896	0.0207053	0.0949559	0.000681081	0.0521601	0.021063	0.0133506	0.00194888	0.00736194	0.0226963	0.745692	-0.000340742	-0.00942968	0.0210976	0.654954	-0.000304721	-0.0378297	0.0206867	0.0675875	0.000891284	0.0152606	0.019945	0.444277	-0.000157834	-0.0413423	0.0204687	0.0435327	0.00117049	-0.0403677	0.0230305	0.0797836	0.000788028	0.00674981	0.0202568	0.739007	-0.000338526	0.0172136	0.0204713	0.40052	-0.000111525	0.0712251	0.0210502	0.000728626	0.00395751	-0.0119084	0.0204525	0.560464	-0.000251683	0.0666621	0.0327985	0.0422516	0.00173758	0.0714145	0.0341432	0.0366125	0.00184548	0.00129693	0.0220066	0.953011	-9.29e-05	0.0108673	0.0274521	0.692253	-2.48e-05	-0.0568271	0.0390267	0.145846	0.00140709	-0.0278453	0.0383249	0.46776	-0.000629568	-0.0846059	0.0379245	0.0260277	0.00497345	-0.0780303	0.0384832	0.0430057	0.00388188	-0.00523461	0.0363074	0.885407	-0.00123391	0.0530691	0.0374485	0.156929	0.00195758	0.0434599	0.0382607	0.256433	-0.00159953	0.0358095	0.0408963	0.381606	0.00976841	0.068782	0.0427884	0.108559	0.00858632	0.0832566	0.0441049	0.0596787	0.0158119	0.0292867	0.0361987	0.418782	-0.000469229	0.00920732	0.0197476	0.641086	-0.000297953	0.0118275	0.0195786	0.545841	-0.000241761	0.00450925	0.0202647	0.823933	-0.000361895	0.0219276	0.0207534	0.290826	4.43e-05	-0.00616629	0.0222033	0.781256	-0.000351377	-0.00284509	0.0202404	0.888227	-0.00037323	0.00563367	0.0195732	0.773508	-0.000349199	0.0294472	0.0219447	0.17978	0.000304589	-0.0111858	0.0195675	0.567617	-0.000256289	0.00305779	0.0195396	0.87566	-0.000371427	0.027828	0.0199376	0.162936	0.000360671	-0.000615868	0.0195661	0.974893	-0.000380379	-0.020406	0.0198347	0.303691	2.22e-05	-0.0140387	0.0195786	0.473426	-0.000184943	0.00962625	0.0196599	0.62444	-0.000289438	-0.0441545	0.0204756	0.0311626	0.00138678	-0.0413542	0.0204066	0.0428393	0.00118059	-0.0340203	0.0195608	0.082145	0.000769862	-0.0214722	0.0196278	0.274096	7.49e-05	0.0162038	0.0196169	0.408891	-0.000120928	0.00203898	0.0196682	0.917442	-0.000376662	0.0333411	0.0197243	0.0911084	0.000706219	-0.0460139	0.019527	0.0185437	0.00172889	0.00206219	0.0199548	0.9177	-0.000376688	-0.00734631	0.0198665	0.71158	-0.00032867	0.00340441	0.0198538	0.863868	-0.000369556	-0.0325385	0.0200068	0.104021	0.000625588	0.00299735	0.0214495	0.888879	-0.000373318	0.0209812	0.0206034	0.308635	1.41e-05	-0.0231336	0.019571	0.237326	0.000151138	-0.0250813	0.0201651	0.213713	0.000208133	0.0128354	0.0197842	0.516559	-0.000220451
cg13603599	11	67484468	-0.0117039	0.0253105	0.643833	-0.000217401	0.00438122	0.0208709	0.833751	-0.000264367	0.0111296	0.0185577	0.548752	-0.00057208	0.0177486	0.0234391	0.449004	-0.00170829	0.0290015	0.0232651	0.212698	0.000271276	-0.00149557	0.0194335	0.938664	-0.000269952	-0.00353976	0.0182224	0.845997	-0.000261309	0.00169929	0.0201205	0.932702	-0.000269623	0.0024747	0.0186811	0.894625	-0.000271704	0.00970133	0.0292879	0.740496	-0.000246202	0.0122202	0.0297854	0.681647	-0.000229989	0.000857919	0.0219864	0.968878	-0.000276138	0.010258	0.0293972	0.727166	-0.000242871	0.0102005	0.0292563	0.727381	-0.000242926	0.0119284	0.0298567	0.68955	-0.000232398	0.00738402	0.0280921	0.792692	-0.000257444	0.0127526	0.0298576	0.669342	-0.000226088	-0.00180637	0.0261795	0.944997	-0.000275242	0.00471184	0.0191867	0.806032	-0.000259873	0.0108841	0.0298421	0.715357	-0.000239756	-0.000718487	0.0266875	0.978524	-0.000276359	0.00936689	0.0294501	0.750472	-0.00024857	0.0396425	0.0171172	0.0206571	0.000945125	0.00878506	0.0167468	0.599929	-0.000436513	0.0327983	0.0186823	0.0793067	0.000326449	0.00686025	0.0168052	0.683153	0.00468038	0.0237461	0.0172956	0.169913	0.00711383	0.00117786	0.0172969	0.945715	0.00610141	-0.00920059	0.0179308	0.607924	0.00470661	0.00404216	0.0173864	0.816181	0.00435828	0.0123807	0.0273744	0.651153	-0.000893971	0.011127	0.0279908	0.69105	-0.000915177	0.0129426	0.0272317	0.634683	0.0156397	0.0141138	0.0275754	0.608875	0.00962297	-0.0232333	0.0284241	0.41389	-0.00129453	-0.0161953	0.0282026	0.565918	0.000311456	-5.09e-05	0.0326333	0.998756	0.00542959	-0.00636653	0.0187954	0.734848	0.00214421	0.0310846	0.0214616	0.147661	-0.000470691	0.00326987	0.0225293	0.884616	-0.00103812	0.00701583	0.0189268	0.710912	-0.0010063	-0.105908	0.0171405	7.75e-10	0.00579115	-0.0561184	0.0165662	0.000718341	-0.00138856	-0.00990699	0.0195025	0.611518	0.00218316	-0.0107226	0.0174333	0.538578	0.00262057	0.0615135	0.0173182	0.00039082	0.00337442	0.024152	0.0174975	0.167639	0.000425401	-0.0246167	0.0173782	0.156769	0.000515612	-0.00297534	0.0169564	0.860727	-2e-05	0.0334092	0.0184356	0.0701073	-0.00594276	0.0126751	0.0167651	0.449709	0.0023569	0.0149862	0.0190642	0.431901	0.00236949	0.0154797	0.0165736	0.350412	0.00312389	-0.0155555	0.0173782	0.370829	0.00241925	-0.00358826	0.0179095	0.841222	0.00221255	0.0133099	0.0173956	0.444281	0.00135245	0.0424362	0.0177807	0.0170914	0.00365736	0.00974845	0.0173222	0.573651	2.87e-05	-0.0136609	0.0201797	0.498511	0.000966787	0.0103697	0.0185605	0.576441	0.00410988	0.000681612	0.0186515	0.970852	0.0010088	0.000987741	0.0183366	0.957047	0.00636796	0.0384855	0.0179172	0.0318423	0.002953	-0.0124768	0.0214285	0.560465	0.000930924	0.0151651	0.0174134	0.383927	0.000888052	-0.0296569	0.0220065	0.177934	0.00137479	0.00363046	0.0175984	0.836582	0.000841756	-0.0225887	0.0237533	0.341738	-2.87e-05	-0.0161128	0.0198994	0.418202	-0.00031793	-0.0124736	0.0195863	0.524294	-0.00038939	-0.0346796	0.0183418	0.0588094	0.000619073	-0.0026702	0.0186998	0.886469	-0.000284771	-0.0261797	0.027227	0.336403	-2.19e-05	-0.0122337	0.0207037	0.55466	-0.000189167	-0.00407713	0.0192064	0.831911	-0.000277595	-0.0156011	0.0294338	0.596145	-0.000209001	-0.00978773	0.0212987	0.645894	-0.000229286	0.012971	0.020581	0.528613	0.000343507	0.00983495	0.0197635	0.6188	0.00033453	0.00910675	0.0199728	0.648472	0.00028843	-0.00120364	0.0225523	0.957442	-0.000324391	0.00204406	0.0200033	0.91862	-0.000287665	-9.96e-05	0.0191538	0.995853	-0.000325212	0.00144495	0.019141	0.939833	-0.000517459	-0.00606815	0.0238306	0.799031	-0.000465513	-0.0214555	0.0183463	0.242379	0.000122038	-0.0107997	0.0184013	0.557351	-0.000217725	-0.000638668	0.0183927	0.972304	-0.000331793	0.00738178	0.0184754	0.689542	-0.000279137	0.04273	0.0184379	0.0205964	0.00144732	-0.0200827	0.0183974	0.275164	6.36e-05	0.0129441	0.0183557	0.480798	-0.000166952	0.0184034	0.0182579	0.313617	5.31e-06	0.0145226	0.0182297	0.425769	-0.000121322	-0.0326875	0.0182693	0.0737631	0.000729843	-0.0149592	0.018379	0.4158	-0.000112076	-0.010787	0.0191916	0.574145	-0.000227204	0.00069873	0.0181753	0.969338	-0.000331703	0.00194305	0.0194947	0.920618	-0.000328892	-0.0215636	0.0189132	0.254394	9.95e-05	0.0147227	0.0187524	0.432501	-0.000127384	-0.00671383	0.01886	0.721898	-0.000290075	0.0110387	0.0187393	0.555894	-0.000216877	0.00576355	0.0184002	0.754143	-0.000299583	0.00747738	0.0187088	0.689449	-0.000279103	-0.00313261	0.0185211	0.865709	-0.000322685	0.0212205	0.0187603	0.258159	9.28e-05	0.00452895	0.0183134	0.804705	-0.000311866	-0.00153692	0.0183543	0.933276	-0.000329863	0.0126281	0.018294	0.49011	-0.000173855	-0.00310142	0.0183896	0.866092	-0.00032274	0.012881	0.0183486	0.482768	-0.000168431	-0.0181575	0.0186589	0.330632	-1.76e-05	-0.0295284	0.0184415	0.109524	0.00051869	0.0122357	0.0193782	0.527855	-0.000199705	-0.00764489	0.0190651	0.68848	-0.000278753	-0.00522779	0.0186002	0.778699	-0.000305938	0.00232695	0.0207185	0.910589	-0.000328001	-0.0243444	0.0172425	0.158134	0.000269762	-0.0240247	0.0170196	0.158218	0.000269543	-0.00653461	0.0198253	0.741727	-0.000242269	0.00997264	0.0167254	0.551067	-0.000175147	0.00655263	0.0172888	0.704719	-0.000232751	0.0278197	0.0176802	0.115755	0.000400692	0.0274485	0.0181567	0.130748	0.000349005	0.00537885	0.0170232	0.752055	-0.000244663	0.0339194	0.0174884	0.0525704	0.000749343	-0.00308752	0.0178206	0.862467	-0.000263649	0.0300107	0.0191638	0.117498	0.000394314	0.0165422	0.0178211	0.353391	-3.76e-05	0.0383547	0.0174707	0.028246	0.00103585	0.0347463	0.0168354	0.0391523	0.000884197	0.029987	0.017297	0.0831268	0.000544352	-0.0145692	0.0194686	0.454337	-0.00011956	-0.0227818	0.0171068	0.183091	0.000210077	-0.0239156	0.0172899	0.166746	0.000248015	0.00790734	0.0178315	0.657489	-0.000218341	-0.0333878	0.0172649	0.0532659	0.000743378	-0.0362218	0.0278396	0.193393	-0.000794963	-0.0351113	0.0289848	0.225911	-0.000867096	0.00381314	0.0186665	0.83816	-0.00132373	-0.0386082	0.0232691	0.0972487	-0.000455971	0.020266	0.033184	0.541601	-0.00056941	0.00238589	0.0329235	0.942252	-0.000863162	0.0168176	0.0323198	0.602997	-0.000662332	0.0160413	0.0331449	0.628567	-0.000653908	0.0213497	0.0308195	0.488724	-0.000472249	0.00851177	0.0322093	0.791661	-0.00109344	-0.0103067	0.0328246	0.75363	-0.00359801	-0.065076	0.0353788	0.0663746	0.0152949	-0.0821074	0.0358341	0.0223479	0.032712	-0.0756698	0.0370726	0.0417927	0.0233884	-0.019352	0.0310908	0.533874	-0.000513993	-0.0042906	0.0168073	0.79853	-0.000257811	0.00223022	0.0166642	0.893548	-0.00027085	-0.0290808	0.0172352	0.0916965	0.000508681	0.0196522	0.0176622	0.265978	6.56e-05	0.0192572	0.0188923	0.308172	1.08e-05	0.00577126	0.0172257	0.73763	-0.000244821	0.0121368	0.0166564	0.466293	-0.00012933	0.0148662	0.0186818	0.426263	-0.000101121	0.0129125	0.0166522	0.43818	-0.000109934	0.0225895	0.0166224	0.1743	0.000233341	5.79e-05	0.0169763	0.997279	-0.000275789	0.0127104	0.0166499	0.445315	-0.000115037	-0.0184246	0.0168803	0.275184	5.27e-05	0.00447518	0.0166646	0.788306	-0.000255894	-0.0241135	0.0167246	0.14951	0.00029722	0.0086763	0.0174446	0.618985	-0.000207544	0.009042	0.0173834	0.603013	-0.000201148	-0.000370828	0.0166597	0.982243	-0.000275655	0.0047449	0.0167092	0.776461	-0.000253542	0.0169289	0.016694	0.310665	7.81e-06	0.0158976	0.0167355	0.342257	-2.69e-05	-0.0055833	0.0167978	0.739633	-0.00024531	-0.0170882	0.0166368	0.304475	1.52e-05	-0.00907699	0.0169819	0.593045	-0.000196971	-0.0337161	0.0168923	0.0460692	0.000821344	-0.0194755	0.0168918	0.24906	9.08e-05	-0.00624244	0.0170374	0.714107	-0.000238753	-0.0110283	0.0182536	0.545795	-0.000175091	0.00945762	0.0175381	0.589764	-0.000195564	-0.00743883	0.0166611	0.655298	-0.000220794	0.028803	0.0171567	0.0933371	0.000500832	-0.00495256	0.0168391	0.768703	-0.000251925
cg11202345	17	78979975	-0.0216725	0.0298592	0.46803	-0.000182108	0.0270434	0.0246167	0.272079	7.96e-05	0.0352802	0.0219564	0.108243	0.00198402	-0.0495075	0.0278102	0.0751912	0.00188992	-0.0432756	0.0275684	0.116625	0.00254077	0.0666783	0.0229801	0.00375181	0.00281722	0.0109604	0.0215902	0.611748	-0.000282964	0.0972006	0.0237455	4.41e-05	0.00595941	0.0442325	0.0220188	0.0446825	0.00116625	0.00710053	0.0345546	0.837212	-0.000368693	0.0086686	0.035142	0.805185	-0.000361521	0.0620187	0.0259038	0.0167456	0.00181664	0.00622085	0.0346838	0.857673	-0.000372566	0.00555666	0.0345175	0.872124	-0.000374975	0.00857203	0.035226	0.807763	-0.00036215	0.000749688	0.0331438	0.981956	-0.000384758	0.00820021	0.0352273	0.815955	-0.000364087	0.0151984	0.030885	0.622705	-0.000291702	0.0466205	0.0226137	0.0393699	0.00124863	0.0109546	0.0352083	0.755728	-0.000347673	0.0101619	0.0314853	0.746916	-0.000344838	0.00516423	0.0347461	0.881862	-0.000376448	0.00768102	0.0202476	0.704463	0.000598098	0.0159563	0.0197831	0.420011	0.00079085	-0.00497968	0.0220875	0.821649	0.000562675	0.0159772	0.0199202	0.422611	-0.00104203	0.00763305	0.0206271	0.711383	-0.00203294	-0.0143588	0.0206118	0.486114	-0.00211752	-0.0389431	0.0212411	0.0668882	-3.41e-06	-0.0148001	0.0205401	0.471268	-0.000136152	0.00301406	0.0323634	0.925814	-0.00188052	0.0137767	0.0330893	0.677228	-0.00177551	0.00919406	0.0323699	0.776439	0.00214846	0.0129381	0.0324003	0.689735	0.00692579	0.0193651	0.0337438	0.566164	0.00828084	0.0275482	0.0335457	0.411702	0.00307658	-0.0100428	0.0385688	0.79461	0.00143017	0.106215	0.0221313	1.7e-06	0.00965489	0.125964	0.0252812	6.79e-07	0.0112308	0.0709406	0.0266378	0.0078006	0.00456125	0.0839206	0.0223416	0.000177205	0.00721386	0.0485867	0.0203903	0.0172688	-0.000101318	0.0920831	0.0195055	2.5e-06	0.00619258	0.0336358	0.0230793	0.145156	0.00176	0.0284459	0.0206337	0.168162	0.00195993	0.031251	0.0205379	0.128254	0.00154697	0.0169027	0.0206888	0.414023	0.00130323	-0.0218253	0.020563	0.288636	0.00109587	-0.000297866	0.0200598	0.988154	0.000668004	0.0355845	0.0216983	0.101173	0.00515806	0.0291323	0.0198438	0.142233	0.00232115	-0.0210351	0.0225723	0.351497	0.0018307	0.0341383	0.019642	0.0823543	0.00193251	0.0297515	0.020571	0.148247	0.00229695	0.0412267	0.0211874	0.0518116	0.00294188	0.0475829	0.0205804	0.0208722	0.00358159	0.0683888	0.0210266	0.0011622	0.00497125	0.0324585	0.0204948	0.113402	0.00108487	0.0126366	0.023731	0.594446	-0.000665039	-0.0173499	0.0219568	0.429529	0.00133404	-0.00138742	0.0219317	0.949566	-0.000911592	0.0326328	0.0215811	0.130681	0.000482904	-0.0387741	0.0210751	0.0659522	0.00150784	0.012905	0.025199	0.608625	-0.000673892	-0.00849351	0.0204835	0.678444	-0.000712355	0.0114211	0.0258892	0.659152	-0.000702035	-0.0303385	0.020683	0.142587	0.000111268	0.0271827	0.0279354	0.330649	-2.21e-05	0.0337837	0.0236746	0.153739	0.000182804	0.0374106	0.0232975	0.108483	0.000401754	0.0225176	0.021882	0.303587	0.000680707	0.0623065	0.0222328	0.00512223	0.00281634	0.0291903	0.0324377	0.368292	-7.84e-05	0.0518717	0.0246392	0.0353983	0.00141281	0.0476001	0.022856	0.037418	0.00137385	0.0279469	0.0350626	0.425517	-0.000150424	0.0365429	0.0253618	0.149786	0.000443505	-0.0104037	0.0245334	0.671568	-0.000320754	-0.0167241	0.0235569	0.477824	-0.000170717	0.0313157	0.0237976	0.188357	0.000320194	0.0795115	0.0268053	0.00305154	0.00318862	0.0618748	0.0237893	0.00936741	0.00237028	0.0682635	0.0227647	0.00274645	0.0032677	0.0708177	0.0227427	0.00187378	0.00472099	0.040691	0.0283725	0.151687	0.00158748	-0.0372325	0.0218279	0.0882446	0.000897192	0.0104076	0.0219043	0.634749	-0.000364366	0.0349414	0.0218765	0.110407	0.000728945	0.0219475	0.0219862	0.318307	-1.65e-06	-0.0115601	0.0219805	0.599009	-0.000340429	0.00277794	0.0219065	0.899107	-0.0004631	0.00440219	0.0218522	0.840369	-0.000451561	-0.00180542	0.0217394	0.933823	-0.000467425	-0.0170358	0.0216993	0.432515	-0.000180504	0.00207002	0.0217671	0.924248	-0.000466414	0.00677074	0.0218806	0.757025	-0.00042558	-0.0133392	0.0228439	0.559347	-0.000310123	-0.0164556	0.0216306	0.446912	-0.000198205	-0.00124919	0.023205	0.957075	-0.000469309	0.0246229	0.0225135	0.274247	9.23e-05	0.00445849	0.0223252	0.841734	-0.000451891	-0.00614239	0.0224497	0.784421	-0.000435419	0.00520867	0.0223077	0.815408	-0.000444998	0.0467802	0.0218729	0.0326022	0.00167767	-0.0456312	0.0222425	0.040371	0.00150649	0.00166089	0.0220462	0.939956	-0.000468	-0.0129597	0.0223371	0.561867	-0.000312174	-0.0569448	0.0217547	0.0089353	0.00274302	0.0303691	0.0218349	0.164456	0.000439319	0.0257667	0.0217697	0.236738	0.000188544	0.00318407	0.0218895	0.884365	-0.000460709	0.000846159	0.0218439	0.969105	-0.000469967	-0.0123378	0.0222143	0.578698	-0.000325427	-0.0129994	0.0219659	0.554063	-0.000305766	0.0202159	0.0230637	0.380871	-0.000109008	-0.00519166	0.0226943	0.81908	-0.000446027	-0.0218071	0.0221343	0.32466	-1.38e-05	-0.0236523	0.0246549	0.337529	-3.75e-05	-0.000200306	0.02043	0.992178	-0.000381197	-0.0167734	0.0201625	0.405555	-0.000117353	-0.0469848	0.0234572	0.045306	0.00114608	-0.00897726	0.0198086	0.650451	-0.000302902	0.0162756	0.0204728	0.42671	-0.000140249	-0.0205247	0.0209462	0.32726	-1.52e-05	-0.0540383	0.0214823	0.0119614	0.00202496	-0.0493258	0.0201322	0.0143631	0.00190185	-0.0385167	0.020713	0.0630908	0.000935487	-0.0270104	0.0210968	0.200579	0.000243489	0.0132239	0.0227071	0.560382	-0.000251897	-0.024017	0.0211033	0.255224	0.000112467	-0.00603197	0.0207139	0.770924	-0.000348891	-0.0131728	0.0199564	0.509275	-0.000215083	-0.0105068	0.0204982	0.608307	-0.000281039	-0.0257032	0.0230528	0.264992	9.26e-05	-0.0316935	0.0202563	0.117822	0.000551401	-0.031579	0.0204741	0.123131	0.000525109	-0.0255634	0.0211115	0.22608	0.000177614	-0.0130877	0.0204631	0.522518	-0.000225243	-0.0362401	0.0325181	0.265229	-0.000127924	-0.0453136	0.0338484	0.180831	0.000112636	-0.00865917	0.0218001	0.691261	-0.000602463	-0.0481284	0.0271733	0.076702	0.000700083	0.0187033	0.0367116	0.610598	-0.000822964	-0.0292086	0.0363621	0.422114	0.00197534	0.0268595	0.0357444	0.452665	-0.000483642	0.0450007	0.0365886	0.219177	0.00293941	-0.0133804	0.0341013	0.694911	-0.000940485	0.00779177	0.0355979	0.82681	0.00192613	-0.0141254	0.0360059	0.694963	0.00136278	-0.00758192	0.0388891	0.845492	0.0118304	-0.0263934	0.0399477	0.5091	0.0557187	-0.0636111	0.0412951	0.124131	0.0630962	-0.0327656	0.0343411	0.340378	0.00227026	-0.00457727	0.0198287	0.817461	-0.000363394	-0.0233436	0.0196533	0.23506	0.000157579	-0.0281398	0.020338	0.166626	0.000350669	-0.0133998	0.0208413	0.520332	-0.000225136	0.0155168	0.0222914	0.48645	-0.000197817	-0.0131761	0.0203207	0.516794	-0.000222428	-0.0213993	0.0196475	0.27621	7.15e-05	-0.0317959	0.0220324	0.14913	0.000415174	0.0112848	0.019647	0.565772	-0.000257178	-0.0224536	0.019613	0.252408	0.00011917	-0.00746414	0.0200273	0.709411	-0.000330517	0.0572259	0.0196057	0.00355098	0.00287475	0.0106057	0.019919	0.594477	-0.000275	0.00711762	0.01966	0.717361	-0.000333525	-0.0131604	0.0197388	0.505021	-0.000213179	0.0387415	0.0205642	0.0597136	0.000976865	0.0354484	0.020495	0.0838473	0.000763383	-0.0267421	0.0196458	0.173592	0.000327106	0.0318667	0.0197009	0.105917	0.000619682	-0.0116311	0.0196982	0.554943	-0.000249985	-0.0428883	0.019726	0.0298014	0.00142748	0.0435545	0.0197951	0.0278966	0.00147107	0.00713107	0.0196318	0.716462	-0.000333189	-0.00714984	0.0200353	0.721231	-0.000334953	0.0469244	0.0199215	0.0185911	0.00174126	-0.03233	0.0199221	0.104779	0.000626261	0.0343479	0.0200867	0.0874183	0.000737521	-0.0344236	0.0215237	0.109897	0.000597273	-0.0207804	0.0206873	0.315254	3.46e-06	-0.0164599	0.0196538	0.402412	-0.000114585	-0.0325399	0.020242	0.108086	0.000607356	0.0426663	0.0198447	0.0316686	0.00138748
cg00840791	19	16342448	0.0667438	0.0298296	0.02536	0.00154015	-0.0975059	0.0245595	7.43e-05	0.00564568	-0.124699	0.0217984	1.21e-08	0.0129456	0.0140676	0.0277696	0.6125	-0.00250399	0.0040242	0.0274958	0.883654	-0.00151843	-0.125121	0.0228909	5.15e-08	0.0108623	-0.0862619	0.0215215	6.33e-05	0.00570411	-0.104776	0.0237447	1.07e-05	0.00698225	-0.101858	0.0219735	3.78e-06	0.0078138	-0.0400738	0.034552	0.24626	0.000132923	-0.0400652	0.0351436	0.254401	0.000115417	-0.113636	0.0258888	1.19e-05	0.00697418	-0.0422256	0.0346803	0.223528	0.000185788	-0.0433087	0.0345128	0.209673	0.000221282	-0.038735	0.0352278	0.271653	8.05e-05	-0.0493379	0.0331298	0.13658	0.000468783	-0.0397296	0.035229	0.259556	0.000104684	0.00159142	0.0308897	0.958917	-0.000384332	-0.106521	0.0225527	2.48e-06	0.00812375	-0.0401386	0.0352103	0.254432	0.000115351	-0.00188418	0.0314854	0.952287	-0.000383974	-0.0377262	0.0347442	0.277682	6.89e-05	-0.0641523	0.0202614	0.0015665	0.00348425	-0.0423868	0.0198141	0.0325327	0.00141911	-0.0403722	0.0221092	0.0679866	0.000946928	-0.0346835	0.0199959	0.082972	0.00193263	0.00605322	0.0207088	0.770085	-0.000364679	-0.0175369	0.0207079	0.397166	7.55e-05	0.00260515	0.0213195	0.902756	0.000786793	-0.0591637	0.020635	0.00418357	0.00407556	-0.00813678	0.0329291	0.804872	0.000176316	-0.00554818	0.0336818	0.869189	0.000153934	-0.00232181	0.0335213	0.944792	-0.00117206	-0.00987305	0.0333842	0.767484	-0.00693748	-0.0289924	0.0347774	0.404657	-0.00561118	-0.0343137	0.0346455	0.322186	-0.00628221	0.040796	0.0394639	0.301456	-0.00118672	-0.0696104	0.0222629	0.0017919	0.00282487	-0.0894058	0.0254618	0.000455278	0.00113399	-0.0817272	0.0267111	0.00224406	3.15e-06	-0.0522164	0.0224601	0.0201758	-0.00150928	0.022889	0.0206639	0.26813	-0.00353045	0.0624812	0.0197722	0.00160006	-0.000173277	0.0548816	0.0232183	0.0181839	0.00123004	-0.0763777	0.0206348	0.000219981	0.00463921	-0.0249114	0.0205675	0.225954	0.000427022	-0.0580229	0.0207086	0.00512742	0.00287763	0.08775	0.020548	2.04e-05	0.00675565	0.0719337	0.0200207	0.000334478	0.00475602	-0.169613	0.0212826	2.69e-15	0.0232981	0.0911567	0.0197965	4.38e-06	0.00715532	0.108404	0.0225139	1.58e-06	0.00789867	0.0575936	0.019652	0.00341912	0.0021005	0.00107388	0.020634	0.958498	-0.000889059	-0.021379	0.0212562	0.31464	-0.000502543	-0.00394767	0.0206614	0.848493	-0.00134426	-0.0177683	0.0211244	0.400372	-0.000635644	-0.0965593	0.0204475	2.49e-06	0.00818869	-0.0207492	0.0238563	0.384545	0.00109967	0.0306736	0.0219357	0.162189	-0.00190644	-0.0186535	0.0220475	0.397626	0.00114925	0.003884	0.0216577	0.857694	0.00181449	0.0333358	0.0212342	0.116602	0.00133148	-0.0630594	0.0254006	0.0131287	0.00336841	0.0189042	0.0205918	0.358711	0.000960903	-0.0569408	0.0260111	0.0287112	0.00279429	0.0426924	0.0207899	0.0401592	0.00255319	-0.0592813	0.0280777	0.0348739	0.001452	-0.0629233	0.0236545	0.00787537	0.00253678	-0.0602594	0.0232935	0.00975395	0.0023824	-0.067862	0.0217322	0.001819	0.00674298	-0.115822	0.0220882	1.75e-07	0.0107144	-0.0799657	0.0322853	0.0133402	0.00209939	-0.118904	0.0244669	1.27e-06	0.00916451	-0.123948	0.0226663	5.13e-08	0.0116738	-0.0878349	0.0348994	0.0119231	0.00218075	-0.121867	0.0251666	1.39e-06	0.00909695	-0.0717499	0.0244062	0.00332317	0.00299001	-0.0613904	0.0234421	0.00889314	0.00210498	-0.132371	0.0235778	2.26e-08	0.0122014	-0.0515341	0.026777	0.0544307	0.00126325	-0.0365091	0.0237454	0.12433	0.000558762	-0.108125	0.0226411	1.93e-06	0.00899832	-0.117711	0.0225315	1.94e-07	0.0121235	-0.123395	0.0280993	1.19e-05	0.00874508	-0.00959377	0.0220642	0.663755	-0.000389736	-0.0623519	0.0220726	0.00478647	0.0033389	0.0167018	0.0221669	0.451282	-0.000207717	-0.0483148	0.0222754	0.0302249	0.00177556	0.00352647	0.0222031	0.873824	-0.000468521	0.00977095	0.0221295	0.658884	-0.000386903	-0.0163237	0.0220741	0.459711	-0.000217736	0.0313795	0.0221916	0.15754	0.000479828	0.00518674	0.0219672	0.813374	-0.000453842	0.0379777	0.0219703	0.0840666	0.000953849	0.000165766	0.0221013	0.994017	-0.000480626	0.0353938	0.0230694	0.125162	0.000649826	-0.0117552	0.0218493	0.590641	-0.000341466	-0.0331282	0.0234391	0.157733	0.000478934	0.0304459	0.0227424	0.180842	0.000380361	-0.0250737	0.0225405	0.266133	0.000114022	0.0413815	0.022653	0.0679149	0.00112106	0.0296103	0.0225203	0.188748	0.000349927	0.0133262	0.0221342	0.547214	-0.00030636	0.0202285	0.0224933	0.368617	-9.19e-05	-0.0229133	0.0222628	0.303527	2.85e-05	-0.0147382	0.0225617	0.513692	-0.000275478	0.0105617	0.0220167	0.631493	-0.000369991	-0.0246424	0.0220582	0.26409	0.000119127	0.0180602	0.0219986	0.411779	-0.000156631	0.0474835	0.0220781	0.0316427	0.00173781	-0.00252388	0.0220713	0.908973	-0.000474364	-0.0121158	0.0224447	0.589403	-0.000340536	-0.00646029	0.0221871	0.770955	-0.00043988	-0.00969991	0.0233032	0.677282	-0.000397333	0.0452564	0.0228993	0.0482833	0.00139343	0.0760844	0.0223057	0.000662722	0.00507627	0.054469	0.0248861	0.0287544	0.00181672	-0.0492946	0.0204173	0.0158486	0.00183934	-0.0450769	0.0201667	0.0255088	0.00152269	0.0224617	0.0234894	0.339057	-3.27e-05	0.0959536	0.0197082	1.21e-06	0.00857466	0.00746072	0.0204834	0.715721	-0.000331256	0.0650203	0.0209111	0.00190015	0.00329555	0.110785	0.0213979	2.47e-07	0.00973141	0.0375059	0.0201498	0.0628345	0.000939807	0.103183	0.0206286	6.15e-07	0.00906569	0.0540552	0.0210958	0.0104658	0.00211916	0.0941086	0.0226262	3.32e-05	0.00617454	0.0262669	0.0211119	0.213575	0.000209142	-0.0297267	0.0207407	0.151934	0.000402265	0.0756162	0.0198992	0.000148855	0.00509807	-0.00202438	0.0205227	0.921433	-0.00037823	-0.0422531	0.0230484	0.0669101	0.000900234	-0.0278055	0.020271	0.170307	0.000336398	-0.0246463	0.0204892	0.229153	0.000170596	0.0702751	0.0210759	0.000869804	0.00384417	0.0588917	0.0204926	0.00409665	0.00276154	0.0672602	0.0329403	0.0413086	0.000511677	0.0831137	0.0342686	0.0153909	0.00128206	0.0149099	0.0221011	0.500003	-0.00116362	0.0725215	0.0275219	0.00848458	0.00175851	-0.0389755	0.0392349	0.320893	-1.67e-05	0.00053563	0.0388563	0.989006	-0.000903647	-0.0973038	0.0380821	0.0108432	0.00693541	-0.0685607	0.0389439	0.0787981	0.0030271	-0.0624056	0.0364128	0.0870373	0.00244364	-0.0902953	0.0377072	0.0169217	0.00721559	-0.120569	0.038385	0.00176255	0.0142496	-0.109727	0.0411669	0.00790821	0.0118435	-0.0831863	0.0441113	0.059883	-0.0130815	-0.0296272	0.0448766	0.509453	-0.0136781	0.0111233	0.036627	0.761461	-0.000786367	0.0157122	0.0198869	0.429571	-0.00014509	0.0192582	0.0197138	0.328736	-1.76e-05	-0.00556382	0.0203964	0.785046	-0.000357473	-0.0065757	0.0209108	0.7532	-0.000348016	0.00544124	0.0223866	0.807984	-0.000363398	0.00337142	0.0203769	0.868603	-0.000375648	-0.00182804	0.0197007	0.926079	-0.000382899	0.0206655	0.022115	0.350176	-4.89e-05	0.00492001	0.0196958	0.802767	-0.000362115	-0.0119352	0.0196701	0.544073	-0.000243988	-0.00533533	0.0200913	0.790608	-0.000358977	0.0428322	0.0197057	0.0298478	0.00143525	0.0189832	0.0199659	0.341826	-3.71e-05	0.00358063	0.019703	0.855812	-0.000373464	-0.0185841	0.0197908	0.347826	-4.56e-05	-0.0109111	0.020645	0.597199	-0.000278305	0.00347068	0.0205746	0.866059	-0.00037523	-0.0227679	0.0197009	0.247944	0.000129533	0.00662051	0.0197708	0.737762	-0.000342899	-0.0199692	0.0197551	0.312213	8.41e-06	-0.0120886	0.0198198	0.541978	-0.000242503	0.00291848	0.0198644	0.883209	-0.000377885	0.010968	0.0196851	0.577468	-0.000266285	0.0012616	0.020094	0.949944	-0.000384703	0.00613865	0.0200033	0.758964	-0.000349837	0.0222629	0.0199818	0.265339	9.32e-05	-0.0194659	0.0201519	0.334176	-2.58e-05	0.0111567	0.0216028	0.605596	-0.000283176	0.0106638	0.0207486	0.607339	-0.000284169	0.0115139	0.0197051	0.559075	-0.00025432	-0.038249	0.020308	0.0597793	0.000982186	0.0220759	0.0199313	0.268162	8.75e-05
cg13274938	17	40337570	-0.0013522	0.0293916	0.96331	-0.00037211	0.0694728	0.0241871	0.0041163	0.00269285	0.059449	0.0214561	0.00564258	0.00480453	-0.0265919	0.027144	0.327368	-0.000513255	0.00659688	0.0269295	0.806505	-0.000154016	0.0505383	0.022523	0.024946	0.0014718	0.0518349	0.0211146	0.0141719	0.00183272	0.022407	0.0233421	0.337196	-2.87e-05	0.0654831	0.0216446	0.00251372	0.00302685	0.0607675	0.0339833	0.0738969	0.000818184	0.0641011	0.0345591	0.0637634	0.000908504	0.067594	0.025487	0.00806043	0.00224231	0.0615574	0.0341098	0.0712692	0.00084027	0.0606835	0.0339467	0.0739851	0.000817457	0.0630863	0.0346428	0.0687433	0.000862339	0.0558794	0.0325976	0.0866379	0.00072186	0.0624171	0.0346446	0.0717476	0.000836185	0.0389082	0.0303873	0.200545	0.000238261	0.0647667	0.0222341	0.00361866	0.00277986	0.064137	0.0346247	0.0641178	0.000905093	0.0469478	0.0309719	0.129718	0.000483378	0.0574095	0.0341745	0.0931295	0.000678509	0.042529	0.019859	0.0323443	0.00125579	0.0558911	0.0193886	0.00398312	0.00261044	0.0285562	0.0216778	0.187881	0.000215371	0.0444864	0.0195719	0.0231293	0.00116126	0.00503461	0.0202534	0.803709	-0.00272539	0.031472	0.020224	0.11982	-0.0018382	0.00224674	0.0209091	0.91444	-0.000732755	0.0292062	0.020231	0.148992	0.00117962	-0.00119119	0.0318842	0.970204	-0.00102727	0.00148742	0.0326015	0.963617	-0.00102685	-0.00643185	0.0320869	0.841165	-0.00638644	0.00183224	0.0320168	0.954374	-0.00259422	-0.0204416	0.0331234	0.537274	-0.00639561	0.00859526	0.0329594	0.794309	0.00015046	0.0130269	0.0382157	0.733253	-0.00142039	0.0549898	0.021837	0.0118701	0.00212066	0.0481078	0.0249256	0.0537354	-0.00531361	0.0539016	0.0261493	0.0393978	-0.00512002	-0.0143182	0.0219887	0.515014	-0.00653575	-0.0549403	0.0200786	0.00626695	-0.00382033	-0.0208007	0.0193127	0.281585	-0.00615851	0.0196831	0.0226897	0.385773	7.28e-05	0.000539814	0.0202898	0.978777	0.00013706	0.00609976	0.0201411	0.762033	0.000756126	0.0103974	0.0202954	0.608494	0.000919084	-0.0359557	0.0201451	0.0744327	0.00188404	-0.0104106	0.0196605	0.5965	0.000825004	0.0313656	0.0212818	0.14069	-0.00524009	0.00193255	0.0195079	0.921096	-0.000162746	-0.0660441	0.0221363	0.0028825	0.00309084	0.0106028	0.0192995	0.582803	-0.00134075	0.0596418	0.0201803	0.00315714	0.00303007	0.0597462	0.0207959	0.00410721	0.00285488	0.045761	0.0202104	0.0236621	0.00226589	0.0473748	0.0206912	0.0221429	0.00171885	0.0615626	0.0200684	0.00218513	0.00314747	-0.0449503	0.0232746	0.0535936	0.00224306	-0.0401515	0.0214415	0.0612893	0.00151329	0.00581178	0.0215102	0.787045	0.00126832	-0.0336109	0.021109	0.111498	0.00849397	0.0339866	0.0207095	0.10094	0.00216132	-0.0739328	0.0246803	0.00277417	0.00433952	0.00184971	0.0201048	0.926705	0.000904216	-0.0571243	0.0253817	0.024524	0.002778	-0.0249226	0.020307	0.219864	0.00135056	-0.0937984	0.0273964	0.000630703	0.00428661	0.00364582	0.0232761	0.87555	0.00018056	0.0190832	0.0229045	0.404854	0.00044177	0.00948598	0.0214364	0.658164	-0.00102462	0.0691134	0.0218371	0.00157528	0.00357452	0.0589066	0.0318566	0.0645935	0.000962316	0.0723775	0.0241859	0.00280166	0.00315542	0.0551775	0.0224518	0.0140745	0.00200198	0.0561048	0.0344398	0.103461	0.000658132	0.0586427	0.024902	0.0186254	0.0018062	0.0504684	0.0240804	0.0362278	0.00095483	0.0433662	0.0231323	0.0609842	0.000514648	0.0640433	0.0233487	0.00614618	0.00219803	0.0802659	0.0263361	0.00233692	0.00337918	0.0844279	0.0233408	0.000305489	0.00478281	0.0820111	0.0223433	0.00024865	0.00502838	0.0780156	0.0222867	0.000474906	0.0063625	0.0523353	0.0278152	0.0600505	0.00280289	0.00800686	0.0214581	0.709092	-0.000390847	0.0137043	0.0215141	0.524218	-0.000269784	0.00140658	0.0215044	0.947856	-0.000452162	0.0255131	0.0215932	0.237559	0.000179685	-0.00288535	0.0215918	0.89371	-0.000445992	0.0338821	0.0215016	0.115263	0.000672495	-0.0284446	0.0214531	0.185055	0.000343851	-0.00674038	0.0213527	0.752294	-0.000408831	0.020759	0.0213119	0.330169	-2.32e-05	-0.0259024	0.0213712	0.225675	0.000212788	-0.011592	0.0214908	0.589687	-0.000321929	-0.0256607	0.0224318	0.252812	0.000140028	-0.00361669	0.02125	0.864876	-0.000440944	0.0344121	0.0227774	0.131029	0.0005816	-0.00204162	0.0221216	0.926478	-0.000450236	-0.01269	0.0219268	0.562841	-0.000301946	-0.00634329	0.022051	0.77364	-0.000416508	-0.0613871	0.0218604	0.00504072	0.00311214	-0.0374567	0.0214943	0.0815823	0.000923226	0.0221438	0.0218683	0.3114	1.15e-05	0.0306457	0.0216417	0.156948	0.000455915	-0.0164376	0.021939	0.453817	-0.00019912	0.0120103	0.0214101	0.574897	-0.000311149	0.0130641	0.0214572	0.542712	-0.00028571	0.00649878	0.0213915	0.761317	-0.000412171	0.009774	0.0214996	0.649447	-0.00036021	0.0325135	0.0214413	0.129608	0.000589281	-0.00172189	0.0218219	0.937116	-0.000451277	-0.00976436	0.0215767	0.650938	-0.000361064	-0.00217683	0.0226593	0.923478	-0.000449912	-0.0229318	0.0222846	0.303609	2.67e-05	-0.043043	0.0217221	0.0476957	0.0013258	-0.0341702	0.0242093	0.158299	0.000450021	0.00350182	0.0200214	0.861172	-0.000354937	0.0245977	0.0197554	0.21323	0.00020134	-0.0206999	0.0230058	0.368347	-6.97e-05	-0.0233791	0.0194068	0.22846	0.000165115	-0.00323573	0.0200664	0.871911	-0.000356618	-0.0180736	0.0205283	0.378732	-8.23e-05	-0.036656	0.0210694	0.0820455	0.000741033	-0.00623323	0.0197575	0.752423	-0.000329684	-0.0461196	0.0202907	0.0231304	0.0015217	-0.0149823	0.0206806	0.468861	-0.000173929	-0.0202268	0.0222506	0.363432	-6.36e-05	-0.0100677	0.0206867	0.626539	-0.000279389	0.00643022	0.0202997	0.751454	-0.000329388	-0.0269838	0.0195505	0.16767	0.000331048	-0.00128658	0.0200897	0.948943	-0.000364641	0.0303202	0.022589	0.179657	0.00029327	-0.0477567	0.0198355	0.0161421	0.00175143	-0.0531507	0.0200426	0.00806458	0.00220138	-0.0336488	0.0206836	0.103923	0.000602124	-0.0167126	0.0200526	0.404692	-0.000111775	0.0117917	0.0319531	0.712146	-0.00133812	0.0173375	0.0332642	0.602287	-0.0012809	0.00598416	0.0214152	0.779943	-0.00136267	0.0189527	0.0267125	0.4781	-0.00118304	-0.0253191	0.0388872	0.515218	-0.000718422	-0.00869357	0.0386138	0.82194	-0.00143958	0.044728	0.0378433	0.237667	0.000494295	0.0249725	0.0388695	0.520796	-0.000985135	0.0984088	0.0359243	0.00632514	0.00802368	0.0629305	0.0377119	0.0956581	0.00214965	0.0468614	0.0381913	0.220273	0.00838971	0.0240428	0.0411869	0.55962	0.0220988	0.00627623	0.0433475	0.884934	-0.00719177	0.0006088	0.0447	0.989139	-0.00366558	0.0896994	0.0363057	0.0137425	0.00609206	0.0263543	0.0194648	0.1759	0.000308182	0.014172	0.0193049	0.462963	-0.000170655	0.0176642	0.0199787	0.376716	-8.08e-05	-0.00704317	0.020469	0.730814	-0.000326364	-0.0271542	0.0218862	0.214856	0.000199524	-0.0168716	0.0199549	0.397936	-0.000105532	-0.0109307	0.0192992	0.571194	-0.000251415	-0.00252159	0.021648	0.907282	-0.000365189	0.0228103	0.0192897	0.237138	0.000147368	0.000348834	0.0192673	0.985557	-0.000370093	-0.0101519	0.0196676	0.605787	-0.000271542	-0.0220486	0.0192873	0.2531	0.000113522	0.00358699	0.019563	0.854537	-0.000357763	0.0206032	0.0193028	0.285928	5.15e-05	-0.00986328	0.0193857	0.610952	-0.000274344	0.00513253	0.0202123	0.799574	-0.000346332	-0.000830321	0.0201419	0.967122	-0.000369585	0.0305037	0.0192905	0.113965	0.000554826	0.0329278	0.0193464	0.0889008	0.000701275	-0.00506349	0.0193462	0.793555	-0.000344843	-0.0104207	0.0193928	0.591082	-0.00026328	-0.0129394	0.0194605	0.506183	-0.000206499	0.0114582	0.0192787	0.552347	-0.000239399	-0.0168928	0.0196732	0.39062	-9.72e-05	-0.0221142	0.0195842	0.258948	0.000101771	0.023827	0.0195702	0.223546	0.000178443	0.00730791	0.0197397	0.711261	-0.000319453	-0.00581864	0.0211503	0.783259	-0.000342183	-0.00153853	0.0203212	0.939657	-0.000368092	0.0110024	0.0193031	0.568751	-0.000249901	0.0349447	0.0198766	0.0788798	0.000772922	-0.0207166	0.0195051	0.288306	4.74e-05
cg08352115	17	68359916	-0.0140253	0.0272003	0.606167	-0.000234456	0.0765236	0.0223666	0.000635256	0.00340021	0.0724644	0.0199015	0.000278023	0.00453325	-0.0536614	0.0250803	0.0325051	0.000302289	-0.0595976	0.0249004	0.0167804	0.000990434	0.08223	0.0208455	8.25e-05	0.00454967	0.0569206	0.0195796	0.00368581	0.00233613	0.0687513	0.0216103	0.00148701	0.00285741	0.0727586	0.0200125	0.000284052	0.00387776	0.0690931	0.0314393	0.0280832	0.00122041	0.0732599	0.0319706	0.0220358	0.00135433	0.0756861	0.0235697	0.00134227	0.00295945	0.0699269	0.0315561	0.0268031	0.00124608	0.0689565	0.0314055	0.0282252	0.00121763	0.0734511	0.032047	0.0220069	0.00135506	0.060884	0.0301609	0.0436534	0.000980224	0.0732457	0.0320484	0.0223859	0.00134559	0.0429615	0.0281188	0.126701	0.000425721	0.0774546	0.0205494	0.000168366	0.0041896	0.0762855	0.0320279	0.017316	0.00148858	0.0471499	0.0286618	0.100112	0.000544256	0.068957	0.0316139	0.0292789	0.00119751	0.0375158	0.0183944	0.0415224	0.00172611	0.062971	0.0179398	0.000457321	0.00426933	0.0349717	0.0200708	0.0815816	0.00137442	0.0755893	0.0180927	3.06e-05	0.00455886	0.00666645	0.0187507	0.722228	-0.00089849	0.0424595	0.018694	0.0232315	0.00152979	0.00292296	0.0193855	0.880164	-0.000907932	0.0484349	0.018733	0.00979009	0.00173847	0.118856	0.0289016	4.18e-05	0.00752464	0.118643	0.0295614	6.35e-05	0.00712084	0.0948844	0.0296682	0.00142203	-0.003378	0.0857605	0.0295241	0.00374807	-0.0047576	0.108009	0.0300785	0.000344176	0.0028911	0.10655	0.0299606	0.000392106	0.00420644	-0.00767812	0.034825	0.825536	0.00155843	0.0736411	0.0201911	0.000271612	0.0046524	0.107079	0.0228556	2.98e-06	0.0146729	0.0940846	0.0240183	9.25e-05	0.0126472	0.0967372	0.0201414	1.67e-06	0.0150147	0.0487226	0.018476	0.00842444	0.0113471	0.0676506	0.017712	0.000137648	0.0137026	0.0663938	0.0209679	0.0015654	0.00363005	0.0895791	0.0186858	1.75e-06	0.00793943	0.0454545	0.0186443	0.0148516	0.00146926	0.0446329	0.0187798	0.01756	0.00183949	-0.0397987	0.0186679	0.0331287	0.00103195	0.0302613	0.018214	0.0967764	0.000473096	0.0710858	0.0194548	0.000265121	-0.000811555	0.0163592	0.018071	0.365425	0.000292496	-0.0614874	0.0205094	0.00274948	0.00285899	0.0293086	0.0178574	0.100895	0.000967785	0.0549778	0.0186979	0.00331482	0.00275174	0.0670788	0.01925	0.00050302	0.00384473	0.0915934	0.0186054	9.2e-07	0.00919721	0.109549	0.0190371	9.97e-09	0.0107686	0.0535383	0.0186044	0.00404593	0.00210826	-0.0169886	0.021632	0.432349	-0.000150995	0.010191	0.020043	0.611197	-0.00190975	-0.00444926	0.0199579	0.823612	0.000737257	0.0195647	0.0195491	0.317057	0.00684457	0.0149706	0.0192649	0.437202	-0.000236626	0.0128839	0.0229718	0.574959	-0.000255445	0.0201802	0.0186681	0.279833	6.42e-05	0.0142595	0.0236002	0.545776	-0.000237986	-0.0112563	0.0188641	0.550777	-0.000241103	0.000886703	0.0254724	0.972235	-0.000345193	-0.00572772	0.0215564	0.790491	-0.000225963	0.00460724	0.021216	0.828107	-0.000233814	-0.00744156	0.0199488	0.709165	-0.00425625	0.0667664	0.0202819	0.00101299	0.00336385	0.0853455	0.0295564	0.00392581	0.00251256	0.0755011	0.0224545	0.000787756	0.00352338	0.0511526	0.0208573	0.0142746	0.00171916	0.0746572	0.0319705	0.0196356	0.00152705	0.0574586	0.0231296	0.0130683	0.00177267	0.0528118	0.0223601	0.0182819	0.00134242	0.0430718	0.021486	0.0451413	0.000621537	0.0561449	0.021692	0.0097181	0.00172633	0.0625326	0.0244802	0.0107128	0.00207919	0.0922325	0.0216549	2.15e-05	0.0058396	0.0746516	0.0207568	0.000330645	0.00426301	0.0768966	0.0207247	0.00021283	0.00487973	0.0802158	0.025838	0.00193343	0.00327119	0.0143393	0.019842	0.469982	-0.000185483	0.00255352	0.0198984	0.897905	-0.00038197	0.0112973	0.0198852	0.570025	-0.000262966	-0.00428635	0.0199773	0.830136	-0.00037048	-0.0255107	0.0199583	0.201356	0.000245907	0.00303019	0.0198992	0.878987	-0.000379359	-0.00719511	0.0198494	0.717035	-0.000337313	0.0248158	0.0197381	0.208837	0.000225309	0.0289384	0.0197019	0.142072	0.000448923	-0.0142899	0.0197695	0.469889	-0.000185398	0.0188439	0.0198709	0.343107	-3.91e-05	-0.0545094	0.02071	0.00856571	0.0022926	0.000852458	0.019652	0.965406	-0.000387639	0.0581898	0.0210307	0.00572152	0.0025731	-0.00864766	0.0204568	0.672548	-0.000318935	0.0437277	0.0202516	0.0309745	0.00141835	-0.0144929	0.0203901	0.477319	-0.000192103	-0.0232381	0.020256	0.251455	0.000122672	-0.0237607	0.0198874	0.232348	0.000165872	0.0360869	0.0202106	0.0743548	0.000848197	-0.0155753	0.0200225	0.436744	-0.000153307	0.0110693	0.0202906	0.585456	-0.000272738	0.0138629	0.0197989	0.483907	-0.000197908	-0.0149153	0.0198423	0.452343	-0.000168868	-0.00498637	0.0197829	0.801029	-0.000363682	0.0182929	0.0198789	0.35759	-5.95e-05	-0.00164735	0.0198423	0.933844	-0.000385691	0.00494811	0.0201804	0.806336	-0.000365008	-0.0176771	0.0199505	0.37572	-8.34e-05	0.011009	0.0209535	0.599374	-0.000281116	-0.0306695	0.0206015	0.136756	0.000471719	-0.0414072	0.0200865	0.0394148	0.00125883	-0.0327629	0.0223876	0.143535	0.000442816	0.0130865	0.0185591	0.480812	-0.000158185	0.0220964	0.018315	0.227775	0.000143255	-0.0507569	0.0213032	0.0172798	0.00146772	-0.0105808	0.0179961	0.55663	-0.000205868	-0.00660303	0.0186024	0.722659	-0.000275018	0.00186315	0.0190346	0.922035	-0.000311666	-0.0719939	0.0194835	0.000225409	0.00395621	-0.0357685	0.0183003	0.0507708	0.000885856	-0.0564963	0.0187935	0.00267709	0.00251825	-0.0943731	0.0190635	7.99e-07	0.00731175	-0.04	0.0206133	0.052454	0.000868695	0.0256128	0.0191708	0.181686	0.000246806	0.0267459	0.0188105	0.155217	0.000321193	0.0216107	0.0181268	0.233317	0.0001325	0.0194636	0.0186196	0.295993	2.92e-05	-0.0321608	0.0209387	0.124701	0.000427219	0.0022643	0.0184142	0.902147	-0.000309922	-0.00530891	0.0186116	0.775483	-0.000289067	-0.0804655	0.0191065	2.65e-05	0.00522234	-0.0386602	0.018574	0.0375169	0.00104645	-0.0670123	0.0297418	0.0243704	0.00095193	-0.061889	0.0309726	0.0458466	0.000555402	0.0108336	0.0199593	0.587344	-0.000801116	-0.036887	0.0248862	0.138455	-0.000102606	0.039449	0.0366163	0.281719	0.000177691	0.0194929	0.0362204	0.590642	-0.00168667	0.0415109	0.0356546	0.24475	0.000392926	0.0228959	0.0364675	0.530328	-0.00157012	0.0538044	0.0339749	0.113759	0.00166388	0.0631912	0.0353461	0.0742794	0.00221287	0.0621146	0.0360123	0.08505	-0.00167346	0.0632518	0.0390995	0.106277	-0.00694587	0.0618698	0.0405927	0.128082	0.00635771	0.0491153	0.0422423	0.245535	0.00272706	0.0112315	0.0342191	0.742848	-0.00188953	-0.00461056	0.0179709	0.797546	-0.000294538	0.00333115	0.0178179	0.851714	-0.000304275	-0.0168263	0.0184373	0.361545	-5.27e-05	-0.0451428	0.0188648	0.0168004	0.00148614	0.0196984	0.0202007	0.329605	-1.55e-05	0.0175399	0.0184147	0.340958	-2.92e-05	-0.00421495	0.0178116	0.812958	-0.000297636	-0.0133784	0.019976	0.503108	-0.000173842	0.00532795	0.0178073	0.764817	-0.000287063	-0.0175191	0.0177769	0.324492	-9.07e-06	0.00732815	0.0181509	0.686448	-0.000263886	0.0440947	0.0177789	0.0132102	0.00161943	-0.00942276	0.0180529	0.601758	-0.000229372	-0.000594442	0.0178186	0.97339	-0.00031495	0.00923733	0.0178903	0.605677	-0.000231212	0.0183275	0.0186491	0.325842	-1.08e-05	0.0189831	0.0185835	0.307133	1.37e-05	0.0213454	0.0178069	0.230775	0.000137665	0.0194689	0.0178613	0.275836	5.93e-05	0.0319773	0.0178405	0.0732127	0.0006966	-0.000621904	0.017898	0.972285	-0.00031492	-0.0152972	0.0179581	0.394409	-8.65e-05	0.0123556	0.017791	0.487454	-0.00016319	0.0155155	0.0181556	0.39288	-8.5e-05	0.0113538	0.0180773	0.530025	-0.000190887	0.0100652	0.0180656	0.577488	-0.000217396	0.0112532	0.0182159	0.536796	-0.000194935	0.0348041	0.0195042	0.0744974	0.00068764	0.0083885	0.0187527	0.654689	-0.000252186	-0.0389939	0.017795	0.0285416	0.00119593	-0.00151609	0.0183569	0.934186	-0.000313149	-0.0118068	0.0180035	0.512019	-0.000179658
