## Supplementary Tables for "Nuclear regulatory disturbances precede and predict the development of Type-2 diabetes in Asian populations" (part 3 of 3)

### Sheet: Supplementary Table 5 (continued)
Supplementary Table 5. Assoication of Sentinel CpGs with behavioural, physiological and metabolic exposures.
cg26663590	16	28947989	-0.0512333	0.0237023	0.0307683	0.000890541	0.0730639	0.0195	0.000183957	0.00314783	0.0891793	0.0172849	2.71e-07	0.00767909	-0.0320651	0.0220262	0.145608	7.95e-05	-0.0239061	0.0218378	0.273773	0.000469184	0.0883262	0.0181547	1.23e-06	0.00537277	0.0719518	0.017047	2.54e-05	0.00399615	0.0611152	0.0188552	0.00120853	0.00226698	0.0835195	0.0174166	1.74e-06	0.00528744	0.026931	0.0274508	0.326675	-9.11e-06	0.0312433	0.0279156	0.263182	6.14e-05	0.0987205	0.020497	1.57e-06	0.00533529	0.0289344	0.0275524	0.293768	2.5e-05	0.0290601	0.0274202	0.289357	2.99e-05	0.0313603	0.0279823	0.262539	6.22e-05	0.0250211	0.0263302	0.34208	-2.36e-05	0.0312646	0.0279834	0.264015	6.03e-05	-0.00992096	0.0245416	0.68607	-0.000203318	0.0897467	0.0178787	5.62e-07	0.0058107	0.0310891	0.0279686	0.266452	5.72e-05	-0.00731253	0.0250182	0.770095	-0.00022228	0.0273551	0.0276026	0.321786	-4.34e-06	0.0411516	0.0160502	0.0104186	0.00203732	0.0499601	0.0156705	0.00145293	0.00289007	0.0286173	0.0175246	0.102623	0.00110609	0.0466125	0.0158307	0.00327121	0.0012799	-0.0231359	0.0164087	0.158695	-0.00106902	-0.0136918	0.0164054	0.404044	-0.00124718	-0.0368008	0.0169073	0.0296208	0.000337241	0.01082	0.0164129	0.509814	-0.000999984	0.00855092	0.0264448	0.746485	-0.000125199	0.0093438	0.0270396	0.729732	-0.000118886	0.00453587	0.0262066	0.862619	-0.00430923	0.00135845	0.0260774	0.958464	0.00154418	0.0194483	0.0266868	0.466304	0.00149192	0.0243897	0.0267206	0.361565	-0.000566355	-0.0100711	0.0317525	0.751166	-0.00071433	0.0766499	0.0176311	1.44e-05	0.00465721	0.0916974	0.020112	5.43e-06	0.00161317	0.0564858	0.0211707	0.00768705	-0.00165282	0.0481498	0.0177851	0.00683852	-0.00160215	-0.0465506	0.0162662	0.0042545	-0.00187792	0.0488896	0.015616	0.00176789	-0.00149047	0.0114703	0.018376	0.532564	0.000249233	0.0123328	0.0164309	0.452986	2.57e-05	0.0349126	0.0162852	0.0321621	0.000985354	0.0392083	0.0164023	0.0169175	0.00153591	-0.0261109	0.0163084	0.109512	0.000501055	-0.0220128	0.0159075	0.166568	0.000346328	0.0587545	0.0169979	0.00055882	0.00850728	0.0148862	0.0157959	0.346093	0.00028072	-0.047915	0.0179355	0.00760953	0.00177634	0.0146765	0.0156279	0.347774	7.26e-05	0.0603435	0.0163247	0.000224258	0.00332898	0.0546417	0.0168332	0.00118864	0.00258633	0.0701227	0.0163236	1.82e-05	0.00458849	0.0849463	0.0166736	3.81e-07	0.00631699	0.0779067	0.0161771	1.57e-06	0.00482651	0.0248647	0.0190104	0.191047	0.000430982	0.00952741	0.0173335	0.582629	0.0058133	-0.00544856	0.0175764	0.756601	-0.000451613	-0.00122991	0.0170339	0.942448	0.00536577	-0.00942052	0.0169332	0.578049	-0.000319026	0.00639571	0.0201947	0.751504	1.39e-06	-0.00647763	0.0163933	0.692785	0.00101454	0.0240691	0.0207407	0.245999	0.000333939	-0.00226342	0.0165841	0.891455	-2.04e-05	0.024649	0.0223761	0.270784	5.69e-05	0.00287925	0.018746	0.877947	0.00076067	0.00849821	0.0184491	0.645114	0.000808399	0.0197796	0.0172615	0.251989	0.00273456	0.0703689	0.0175011	6.02e-05	0.00386189	0.0119229	0.0255927	0.64136	-0.000201009	0.0573572	0.0194154	0.00317258	0.00197513	0.0670939	0.0179857	0.000196698	0.00329251	0.0105023	0.0276631	0.704248	-0.000219734	0.0508675	0.0199842	0.0109929	0.00140206	0.0207559	0.0193456	0.28345	-0.000220541	0.0203354	0.0185778	0.273827	-0.000275852	0.0730123	0.0187048	9.81e-05	0.00337482	0.0562594	0.0211542	0.00789048	0.0016216	0.0463611	0.0187696	0.0135971	0.00130557	0.0713222	0.0179258	7.18e-05	0.00384571	0.0775923	0.017883	1.51e-05	0.0055411	0.0440909	0.0223531	0.0486988	0.00166165	0.0109256	0.017642	0.535804	-0.00018921	0.00826742	0.0176903	0.640317	-0.000239914	0.0137348	0.0176781	0.437308	-0.000121641	0.0157944	0.0177576	0.373891	-6.41e-05	-0.0247785	0.017743	0.162742	0.000291392	-0.00390119	0.0176919	0.825503	-0.00029206	0.00244368	0.0176484	0.88989	-0.000301107	0.00915853	0.0175557	0.60196	-0.000223409	-0.0307061	0.0175119	0.0797097	0.00063571	0.00690871	0.0175787	0.694359	-0.000259553	0.0203159	0.0176647	0.250273	9.9e-05	-0.0229755	0.0184425	0.213016	0.000169303	0.00374984	0.0174721	0.830091	-0.000292847	0.0318801	0.0187246	0.088833	0.000581906	-0.00363187	0.0181886	0.841756	-0.000294748	0.012724	0.0180278	0.480413	-0.00015402	-0.0128415	0.0181285	0.478822	-0.000152909	0.00326331	0.0180162	0.856286	-0.000296918	0.00650788	0.0176884	0.712981	-0.000265418	0.0378724	0.0179622	0.0351406	0.00105497	0.00107774	0.0178049	0.951741	-0.00030587	0.0398961	0.0180153	0.0269239	0.0011951	-0.0159024	0.0176012	0.366399	-5.64e-05	-0.00034835	0.0176445	0.984251	-0.000306876	0.00123628	0.017589	0.943973	-0.000305478	0.0105748	0.0176766	0.549764	-0.000197084	0.0038649	0.0176413	0.826613	-0.000292253	-0.00296851	0.0179422	0.868611	-0.000298588	-0.0313273	0.0177253	0.0773482	0.000650723	0.0248165	0.0186211	0.18281	0.000238008	-0.0408922	0.0183013	0.0255898	0.00122202	-0.0236579	0.0178719	0.185769	0.000230711	-0.0385583	0.0198949	0.0527796	0.00084425	-0.000467026	0.0161808	0.976977	-0.000238942	0.0162456	0.0159676	0.309078	8.39e-06	-0.0541288	0.0185585	0.0035757	0.00178794	-0.0292237	0.0156764	0.0624348	0.000590942	0.0083243	0.0162161	0.607771	-0.000176102	-0.0325373	0.0165782	0.0498176	0.000680788	-0.0852085	0.0169379	5.3e-07	0.00574349	-0.04871	0.0159322	0.00226146	0.0019873	-0.0728823	0.0163411	8.63e-06	0.00447539	-0.0909496	0.0165969	4.77e-08	0.006844	-0.0563802	0.0179435	0.00170089	0.00211189	-0.0112986	0.0167174	0.499207	-0.000129878	0.0357625	0.0163873	0.029196	0.000897741	-0.00858069	0.0158062	0.587278	-0.000168641	0.0309118	0.0162218	0.0568424	0.00062814	0.00216672	0.0182635	0.905574	-0.000235773	-0.00571975	0.0160521	0.721633	-0.000208765	-0.0136103	0.0162222	0.401567	-7.08e-05	-0.0803918	0.0166339	1.44e-06	0.00528775	-0.0316943	0.0161938	0.0504579	0.000675674	-0.0938145	0.0261315	0.000339397	0.00405862	-0.0732389	0.0272472	0.00725551	0.00247284	0.0316133	0.0175599	0.0719792	0.00135143	-0.0318189	0.021913	0.146659	0.00103172	0.0114777	0.030183	0.703869	-0.000642648	0.0493973	0.0298946	0.0989426	-0.000941151	0.0931166	0.0291702	0.0014801	0.00679932	0.0582496	0.0300774	0.0532225	-0.000173865	0.0861907	0.0278332	0.00204118	0.00636078	0.0543991	0.0292479	0.0633493	-0.000484873	0.0613019	0.0297237	0.0395793	0.00205836	0.0524135	0.032162	0.103723	-0.00128077	0.0923305	0.0328099	0.00507837	-0.00502591	0.0972009	0.0333752	0.00375658	0.0141926	0.0733842	0.0281509	0.00934948	0.00210173	0.0331576	0.0157308	0.0351654	0.000831756	0.0230955	0.0156051	0.139025	0.000287891	-0.00633314	0.0161585	0.695144	-0.000204894	-0.000871294	0.0165531	0.958027	-0.000241428	-0.0234093	0.0176977	0.186071	0.000181328	-0.00711635	0.0161389	0.659299	-0.000195009	-0.00849489	0.0156067	0.586286	-0.000170347	-0.000973893	0.0175061	0.955641	-0.000241349	-0.00959712	0.0156028	0.538562	-0.000150477	-0.00756296	0.0155799	0.627423	-0.00018503	-0.0076577	0.0159046	0.630229	-0.000185955	-0.00111136	0.0156019	0.943219	-0.00024087	-0.00972953	0.0158186	0.538577	-0.000150484	-0.00860293	0.0156126	0.581676	-0.000168567	0.0131187	0.0156749	0.40273	-7.25e-05	0.0196163	0.0163396	0.230067	0.000106762	0.0188805	0.0162828	0.246372	8.34e-05	0.0017951	0.0156088	0.908452	-0.000238895	0.0237815	0.0156469	0.128692	0.00031681	0.00653587	0.0156443	0.67615	-0.000199826	-0.0023147	0.0156833	0.88268	-0.000236823	-0.00394457	0.0157385	0.802123	-0.000226884	0.0193943	0.0155856	0.213502	0.000132684	-0.00350045	0.0159117	0.825899	-0.000230377	-0.0063397	0.0158413	0.68905	-0.000203309	0.00951516	0.01583	0.54785	-0.000154602	0.0383423	0.0159413	0.0162494	0.00115526	-0.021116	0.0170976	0.216959	0.00012708	-0.031102	0.016419	0.058327	0.000625542	-0.0221589	0.0156035	0.155719	0.00024592	-0.000298018	0.0160854	0.98522	-0.000242016	-0.0055004	0.0157769	0.727398	-0.00021266
cg13061976	15	84815770	-0.0315886	0.0243465	0.194618	0.00017486	0.014681	0.0200807	0.464801	-0.000119171	0.0216699	0.0178958	0.226072	0.000484807	-0.0272801	0.0226595	0.228761	-0.000164194	-0.0417368	0.0224535	0.0631969	0.000842405	0.027741	0.0187488	0.139126	0.0003006	0.0145606	0.0175868	0.407807	-7.96e-05	0.0286611	0.0194116	0.139962	0.000298267	0.0212624	0.01797	0.23686	0.00010236	-0.0047371	0.028183	0.866534	-0.000248838	-0.00473872	0.0286622	0.8687	-0.000249073	0.0283425	0.0211473	0.180314	0.000203722	-0.00407885	0.0282883	0.885366	-0.00025075	-0.0037779	0.0281527	0.893263	-0.000251463	-0.00458492	0.0287307	0.873226	-0.000249552	-0.00237431	0.0270322	0.930018	-0.0002541	-0.00564034	0.0287316	0.844386	-0.000246203	-0.00906892	0.0251906	0.718875	-0.000222873	0.0206806	0.0184571	0.262644	6.54e-05	-0.00718346	0.0287162	0.802493	-0.000240044	-0.00694601	0.0256797	0.786813	-0.000237333	-0.00636911	0.0283388	0.822197	-0.000243135	-0.0168189	0.0165265	0.30894	0.000388327	0.0180163	0.0161485	0.264694	0.000441189	-0.0329556	0.0180179	0.0675348	0.000971924	0.0244752	0.0161762	0.130422	0.00207021	0.00627711	0.0167536	0.707943	0.000560434	-0.00403643	0.0167458	0.809547	0.000477547	-0.0372102	0.0172503	0.0311137	0.00266889	0.0385481	0.0167242	0.0212687	0.00256061	-0.0631945	0.0268848	0.018902	0.00205787	-0.0744518	0.0274694	0.00681466	0.00285318	-0.0623327	0.0268139	0.0202706	-0.00235834	-0.036766	0.0270076	0.173689	-0.00558131	-0.0388441	0.0278014	0.162637	-0.00781749	-0.052877	0.0276168	0.0557954	-0.00755648	-0.000149971	0.0322834	0.996294	-0.00108259	0.0109332	0.0182061	0.548221	-0.000229548	0.0178495	0.0207944	0.39078	0.00139571	0.0214083	0.0218168	0.326571	0.00145303	0.0268245	0.0183236	0.143364	0.00175205	0.0424332	0.0167435	0.0113395	0.00203924	0.0358248	0.0160861	0.026049	0.00166933	0.0154093	0.0188904	0.414751	-0.000152065	0.0300566	0.0168838	0.0751875	0.000461913	-0.000480314	0.0167282	0.977096	0.00144496	0.00615392	0.0168417	0.714852	0.00191503	-0.0103839	0.0167423	0.535181	0.00154169	0.0175432	0.0163253	0.282676	0.00173566	0.0278494	0.0175461	0.112626	0.000496024	-0.0240611	0.0162328	0.138423	0.000152659	-0.0281384	0.0184585	0.127555	0.000184825	-0.0150564	0.0160715	0.348951	-0.000584002	0.0224428	0.016829	0.182487	4.64e-05	0.00470216	0.0173474	0.786373	-0.000386731	0.0326663	0.0168463	0.0526264	0.000630088	0.0332644	0.0172323	0.0536993	0.000624836	0.0152281	0.0167232	0.362613	-0.000433829	-0.0160679	0.0195561	0.411392	0.000319586	-0.0179979	0.0178062	0.312268	0.00973125	0.0147219	0.0180719	0.415386	0.000527442	-0.0179291	0.0177703	0.313138	-0.00298986	-0.00710908	0.0174196	0.68324	-0.000675139	0.00691215	0.0207688	0.739311	0.00016011	0.00436042	0.0168669	0.796034	0.000914658	-0.00772843	0.0213371	0.717239	0.000165884	-0.0145784	0.0170524	0.392706	0.000335352	-0.0184156	0.0230287	0.423994	-0.000101836	-0.00249975	0.0193221	0.897076	-0.000445223	0.00465247	0.0190168	0.806752	-0.000433624	-0.0304641	0.0178022	0.0871954	0.00118055	0.0176746	0.0181546	0.330396	-1.43e-05	0.00451615	0.0264456	0.864421	-0.000266129	0.0132689	0.0201044	0.509332	-0.000154682	0.013745	0.0186484	0.461176	-0.000125171	0.00451788	0.0285844	0.874431	-0.000267276	0.00974455	0.0206826	0.637589	-0.000213252	0.0146527	0.0199916	0.463682	-0.000104806	0.0218016	0.0191959	0.256206	-6.55e-05	0.0196714	0.0193973	0.310648	3e-05	0.00691372	0.021896	0.752225	-7.94e-05	0.0265676	0.0194154	0.171353	0.000238934	0.029484	0.0185847	0.112798	0.000582842	0.0319986	0.0185466	0.0846325	0.00142477	0.0211075	0.0231072	0.361117	0.000671668	0.0200865	0.0180663	0.266374	7.6e-05	-0.000484983	0.0181216	0.978652	-0.000321874	0.0141178	0.0181079	0.435708	-0.000126267	0.00917711	0.0181922	0.614009	-0.000240101	-0.000728278	0.0181849	0.968059	-0.000321587	0.0114743	0.0181201	0.526667	-0.000192899	-0.00718113	0.0180767	0.691227	-0.000271246	0.00175204	0.0179839	0.922403	-0.000319045	-0.00363698	0.0179539	0.839493	-0.000308879	-0.00688805	0.0180061	0.70211	-0.000274945	0.00163701	0.0181013	0.927951	-0.000319468	-0.0227153	0.0188915	0.229374	0.000143468	0.0127276	0.0178944	0.477022	-0.000159106	0.0358568	0.0191764	0.0616805	0.000802393	0.0212842	0.0186237	0.253264	9.85e-05	0.0210741	0.0184616	0.253822	9.75e-05	-0.0364876	0.0185506	0.0493572	0.000921916	-0.0345393	0.018435	0.0611642	0.000806872	0.0321266	0.0181021	0.0761225	0.000691128	-0.027619	0.018411	0.133767	0.000402225	0.00166034	0.0182377	0.927473	-0.000319433	0.0105135	0.0184785	0.569461	-0.000217793	-0.0150056	0.0180297	0.405376	-9.9e-05	-0.0199937	0.0180668	0.268604	7.23e-05	-0.00372141	0.0180164	0.836381	-0.000308354	0.00384524	0.018108	0.83186	-0.000307572	-0.0053848	0.01807	0.765743	-0.000293485	-0.0216824	0.0183709	0.238066	0.000126484	0.032793	0.0181555	0.0710629	0.000727326	0.0116292	0.0190818	0.542317	-0.000202425	-0.0170258	0.0187696	0.364487	-5.7e-05	-0.0146027	0.0183125	0.425322	-0.000117242	0.000235413	0.0204015	0.990795	-0.000322061	0.00960123	0.0166542	0.564336	-0.00016914	-0.00661888	0.0164395	0.687269	-0.000212289	-0.023905	0.0191346	0.211692	0.000141982	-0.0374643	0.0161289	0.020285	0.00111085	0.034324	0.0166761	0.0396867	0.000818411	-0.0132962	0.0170778	0.436323	-9.98e-05	-0.0266809	0.0175301	0.128159	0.000333203	-0.0243789	0.0164276	0.137953	0.000304324	-0.021293	0.0168938	0.207665	0.000149029	-0.0226538	0.0171988	0.187924	0.000186067	-0.0172489	0.0185096	0.351501	-3.33e-05	-0.00297571	0.0172097	0.862739	-0.0002458	-0.0318297	0.016873	0.0593745	0.000647206	-0.0301565	0.0162577	0.0637506	0.000617399	-0.0120089	0.0167101	0.47243	-0.000122485	-0.00630165	0.0187989	0.737497	-0.000224895	0.000731567	0.0165235	0.96469	-0.000252882	-0.00487638	0.0167006	0.770324	-0.000231767	-0.0244587	0.0172088	0.155381	0.000258214	-0.00645605	0.0166835	0.698816	-0.000215421	-0.00268319	0.0267259	0.920041	0.000262362	-0.0034106	0.0278235	0.902453	0.000263821	-0.000697426	0.0179117	0.968945	0.000259837	0.0298051	0.0223339	0.1822	0.000784015	0.0261197	0.0324057	0.420525	-0.00030339	0.0278354	0.0321516	0.386945	-0.00268831	0.0616521	0.0314824	0.0506215	0.00244315	0.0103195	0.0323898	0.75013	-0.00325528	-0.0273441	0.030095	0.363903	-0.000151046	0.00216467	0.0314942	0.945224	-0.00338054	-0.005654	0.0319704	0.859682	-0.0018616	0.00431551	0.0341078	0.89936	0.0132854	0.0265907	0.0351436	0.449618	0.029802	0.0316408	0.0362752	0.383519	0.0338987	-0.00611856	0.0303875	0.840487	-0.00330868	-0.0239769	0.0163315	0.142217	0.000300862	0.000967205	0.0162006	0.952399	-0.000259729	-0.00958112	0.0167658	0.567743	-0.000175506	0.00949541	0.0171746	0.580408	-0.000180956	-0.00964072	0.01837	0.599773	-0.000188842	0.0048196	0.0167465	0.77353	-0.000239059	-0.0196638	0.0161893	0.22465	0.0001238	0.0033989	0.0181646	0.851587	-0.000251528	0.0188539	0.016186	0.244222	9.29e-05	-0.0430813	0.0161396	0.00765978	0.00159115	0.0263829	0.0164938	0.109846	0.000405767	-0.0199691	0.016183	0.217357	0.000136135	0.00398147	0.016415	0.808378	-0.000245317	0.0101584	0.0161997	0.53068	-0.000158133	-0.0163796	0.0162634	0.313982	3.74e-06	0.0176724	0.0169558	0.297411	2.25e-05	0.026871	0.0168906	0.111787	0.000398561	0.00512597	0.0161958	0.751654	-0.000234536	0.0122162	0.0162424	0.452063	-0.000113177	-0.0101521	0.016232	0.531753	-0.000158667	-0.0147718	0.0162702	0.364034	-4.58e-05	0.0300991	0.0163176	0.0652404	0.000625206	-0.00926051	0.0161767	0.567072	-0.00017521	0.0131304	0.016508	0.426475	-9.57e-05	0.011312	0.0164361	0.491376	-0.000137159	0.0037608	0.0164268	0.818936	-0.00024699	0.000950727	0.0165639	0.954234	-0.000259799	-0.00167354	0.0177473	0.924881	-0.000258339	-0.00884889	0.0170502	0.603823	-0.000190426	-0.0289569	0.016186	0.0737572	0.000572721	-0.020724	0.0166845	0.214335	0.000141391	0.0083577	0.0163699	0.609719	-0.00019269
cg20970369	1	111201486	0.0205758	0.0269266	0.444869	-0.000130223	0.0431099	0.0221855	0.052133	0.000867427	0.0472052	0.0198297	0.0173768	0.000168629	0.013972	0.0251542	0.578643	-0.000700068	0.0220943	0.0249477	0.375922	0.000100835	0.0494772	0.0207962	0.0174421	0.00144927	0.040059	0.0195071	0.0401424	0.00100115	0.034524	0.0215473	0.109252	0.000488086	0.0299076	0.019865	0.132336	0.000396112	0.069471	0.0311241	0.0257176	0.00124364	0.071335	0.0316526	0.0243203	0.00127388	0.0212656	0.0233877	0.363315	-5.42e-05	0.0701086	0.03124	0.0249253	0.00126057	0.0701335	0.0310898	0.0241851	0.0012769	0.0706842	0.0317292	0.0260053	0.00123763	0.0678951	0.0298518	0.0230434	0.00130313	0.0700146	0.031731	0.0274582	0.00120828	0.0496619	0.0278323	0.0745168	0.000682621	0.0239457	0.0204071	0.240771	0.000117903	0.070799	0.0317133	0.0256905	0.00124422	0.051766	0.0283713	0.0682068	0.00072799	0.0674186	0.031299	0.031354	0.00113693	0.00462081	0.0183293	0.800989	-0.000532347	0.00330452	0.0179111	0.853642	-0.000541546	0.00467929	0.0199945	0.814985	-0.000535085	-0.00545076	0.0180568	0.762783	0.000476444	0.00575034	0.0186759	0.758189	-0.000992268	0.0244744	0.0186599	0.189798	-0.00120581	-0.0132994	0.0192649	0.490054	0.00059684	0.00341453	0.0186756	0.854946	0.000516215	0.0418109	0.0288571	0.147622	0.00121018	0.0456571	0.0295028	0.121987	0.00135956	0.0368228	0.0289401	0.203505	0.0220832	0.0492601	0.0288159	0.0876419	0.023511	0.0425211	0.029358	0.147802	0.0151069	0.0452578	0.0296049	0.126621	0.0142165	-0.0362785	0.0346305	0.295035	0.0012893	0.00606663	0.0201704	0.763621	0.00221565	0.0294474	0.0230556	0.201662	0.00119543	-0.00955207	0.0241991	0.693084	0.000733883	0.00302783	0.0203309	0.881625	0.000692051	0.0630361	0.0185195	0.000677182	0.00614076	0.0505911	0.017801	0.00452619	0.0050552	0.0233109	0.0209243	0.265381	0.00257466	0.0477921	0.0186882	0.0106177	0.00427168	0.00544005	0.0186097	0.770068	-0.000169531	0.0139238	0.0187506	0.457819	-0.000114084	-0.020948	0.0186219	0.260755	0.000197855	0.0207583	0.0181612	0.253168	0.000210623	0.00803308	0.019482	0.68014	-0.000344328	-0.034287	0.0179988	0.0569218	0.00231006	-0.0542113	0.0204506	0.00808981	0.00336668	-0.0161442	0.0178276	0.365266	0.00104812	0.00997655	0.0186729	0.593206	0.00126707	0.0198286	0.0192367	0.302769	0.00150976	-0.0100618	0.0186703	0.589999	0.0016307	0.0118879	0.0191056	0.533864	0.00230826	0.0203207	0.0185574	0.273635	0.000166048	0.0103241	0.0216153	0.63297	0.00120346	-0.0410961	0.019992	0.0399661	-0.00162474	-0.0043265	0.0199814	0.8286	0.000615271	0.0187728	0.0196682	0.339968	-0.000960248	0.00530069	0.0192505	0.783075	0.000809839	0.0147549	0.0229511	0.520378	0.00126723	0.00774893	0.0186455	0.677756	0.00141662	0.00779063	0.0235812	0.741153	0.00116248	0.044053	0.0188223	0.0193626	0.0030065	0.0248954	0.0254179	0.327485	-1.4e-05	0.0119763	0.0212924	0.57386	-0.00171449	0.0204962	0.0209527	0.328089	-0.00150466	0.00342819	0.0196161	0.861283	0.00113811	0.0282645	0.0199837	0.157412	0.00033214	0.0558202	0.0290904	0.0551507	0.000889606	0.0382518	0.0221214	0.0839368	0.000660334	0.0269199	0.0205266	0.189858	0.000239041	0.0537741	0.0314493	0.0874511	0.000638318	0.0353292	0.0227597	0.120762	0.000467847	0.0208381	0.0220082	0.343841	8.89e-05	0.0150805	0.0211352	0.475606	-3.5e-05	0.0202176	0.0213567	0.34393	8.87e-05	0.000847624	0.0241131	0.971962	-0.000336952	0.0167692	0.0213843	0.43303	-0.000127926	0.0241354	0.020472	0.238563	0.000124701	0.0226489	0.0204471	0.268139	-0.00275191	0.040906	0.025448	0.108124	-0.00229377	-0.0253129	0.0198317	0.201997	0.000244015	-0.00733579	0.019894	0.712365	-0.000335408	-0.00237649	0.0198833	0.904876	-0.000382674	0.0236329	0.0199654	0.236704	0.000155595	0.026592	0.0199537	0.182817	0.00030096	-0.0181944	0.0198906	0.360468	-6.34e-05	0.00331614	0.0198462	0.867318	-0.000377378	-0.0194868	0.019738	0.323652	-9.81e-06	0.0130839	0.0197083	0.506862	-0.000217064	-0.00828387	0.0197678	0.675228	-0.000320014	-0.0238505	0.019864	0.230041	0.000171315	-0.0077133	0.0207481	0.710119	-0.000334541	-0.0273198	0.019637	0.164337	0.000362783	0.0199659	0.0210691	0.34345	-3.96e-05	-0.0292808	0.0204415	0.152211	0.000407842	-0.00249458	0.0202759	0.902097	-0.000382343	0.0136341	0.0203866	0.50373	-0.000214528	-0.0217994	0.0202531	0.281927	6.15e-05	-0.00183646	0.019892	0.926454	-0.000384913	0.0164018	0.0202221	0.417434	-0.000132777	0.0302562	0.0200086	0.130683	0.000498814	-0.0124024	0.0202863	0.541038	-0.000243062	-0.000137643	0.019798	0.994454	-0.000388205	-0.00682405	0.0198412	0.73094	-0.000342276	-0.0256468	0.0197696	0.194711	0.000264874	-0.0190538	0.0198747	0.337849	-3.14e-05	0.0233143	0.0198304	0.23989	0.000148266	-0.00662735	0.0201763	0.742596	-0.000346314	-0.0438273	0.0199226	0.0279523	0.00148626	-0.00301772	0.0209512	0.885489	-0.000380164	0.0173591	0.0206069	0.39969	-0.000112684	0.0207056	0.0201018	0.303144	2.37e-05	-0.012899	0.0223955	0.564716	-0.000259384	0.00906494	0.0184838	0.623883	-0.000237001	0.00358566	0.0182456	0.844221	-0.000300034	-0.000352984	0.0212441	0.986745	-0.000312007	-0.0106493	0.0179219	0.552437	-0.000201864	-0.00875188	0.0185253	0.63667	-0.000242411	-0.0197268	0.0189512	0.298032	2.61e-05	0.0112521	0.0194647	0.563275	-0.000207767	0.0192686	0.0182366	0.29082	3.63e-05	0.00829117	0.0187555	0.658486	-0.000251079	0.00203302	0.0190955	0.915223	-0.000308554	-0.0154602	0.020544	0.45181	-0.000135313	-0.0199553	0.0190949	0.296118	2.87e-05	0.00266506	0.0187419	0.886937	-0.000305779	-0.0251649	0.0180498	0.163407	0.000294273	0.00735868	0.018547	0.691586	-0.000262944	0.0245191	0.0208572	0.239901	0.000119129	-0.0151242	0.0183354	0.409541	-9.97e-05	-0.0237725	0.0185279	0.199612	0.000201532	-0.0115941	0.0191064	0.544039	-0.000197138	-0.0157984	0.0185133	0.393561	-8.48e-05	-0.0404398	0.0294126	0.16933	0.00224928	-0.0497961	0.0306142	0.104004	0.00251893	-0.00872395	0.0197215	0.658284	0.00164346	-0.00288508	0.024604	0.906666	0.00157836	-0.00729612	0.0343232	0.831728	-0.000927632	0.0250344	0.0339662	0.461367	-0.00318639	0.00405499	0.0334275	0.903486	-0.000957281	0.0181736	0.0342076	0.59541	-0.0034423	0.00962324	0.031879	0.762849	-0.00088294	-0.0266623	0.0332462	0.422867	-0.00304083	-0.0477493	0.0338311	0.158618	-0.0018674	-0.0287081	0.0368491	0.43626	-0.000759724	-0.0192735	0.038909	0.620566	0.00269226	-0.0404859	0.040325	0.315896	0.000427567	0.0219397	0.0320868	0.49437	-0.0032606	-0.0209681	0.017902	0.241622	0.000116353	0.000173055	0.0177552	0.992224	-0.000313052	-0.0101333	0.0183746	0.581361	-0.000217831	0.00551461	0.0188236	0.76958	-0.000286199	-0.0463922	0.0201085	0.0211469	0.00134992	-0.0264891	0.0183447	0.148899	0.000339366	-0.00662146	0.0177485	0.709132	-0.000269488	-0.0201662	0.0199028	0.311068	8.33e-06	-0.0288473	0.0177337	0.103953	0.000514723	-0.0154192	0.0177151	0.384183	-7.59e-05	0.00252661	0.0180875	0.88892	-0.00030697	-0.0197127	0.017737	0.26653	7.36e-05	-0.00570812	0.01799	0.751052	-0.000281549	-0.0315392	0.0177424	0.0756117	0.000675215	0.0484857	0.0177968	0.00649532	0.00200363	-0.00244195	0.0185875	0.895491	-0.000307676	-0.00255283	0.0185225	0.890394	-0.000307132	0.00459572	0.01775	0.795727	-0.000292085	0.00696062	0.0178027	0.695847	-0.000265202	0.0318629	0.0177776	0.0732281	0.000691591	0.00751867	0.0178342	0.67337	-0.000257414	-0.0230356	0.0178908	0.198039	0.000205791	0.00426848	0.0177301	0.809774	-0.000294928	0.00583785	0.0180943	0.747004	-0.000280478	0.00372118	0.018015	0.836374	-0.000299718	-0.0146645	0.0180004	0.415352	-0.000105259	0.00367924	0.0181532	0.839407	-0.000300215	-0.0479848	0.019422	0.0135661	0.00159335	-0.0307319	0.0186754	0.1	0.000534033	-0.0101115	0.0177513	0.568996	-0.000211464	0.0181371	0.0182879	0.321431	-5.14e-06	-0.0187546	0.0179372	0.29588	2.92e-05
cg22699725	1	207069241	-0.0242963	0.0283122	0.390905	-9.12e-05	0.131431	0.0231699	1.61e-08	0.0106263	0.127454	0.0204106	5.13e-10	0.0149483	-0.0289492	0.0261095	0.267662	-0.000575686	-0.0241307	0.0258787	0.351212	-0.000737652	0.129699	0.0214777	1.83e-09	0.0117643	0.100822	0.0201942	6.45e-07	0.00797949	0.0954344	0.0223326	2.01e-05	0.00577485	0.120839	0.02073	6.44e-09	0.0112311	0.116178	0.0326667	0.000384338	0.00400743	0.12134	0.0332166	0.000265649	0.00424544	0.122258	0.0244498	6.2e-07	0.00820938	0.118399	0.0327856	0.000311913	0.0041419	0.116827	0.0326302	0.000351072	0.00406571	0.122659	0.0332942	0.000235418	0.00432344	0.105634	0.0313424	0.000764624	0.00356605	0.122367	0.0332959	0.000243775	0.00430091	0.0695207	0.0292482	0.0175483	0.00160506	0.120699	0.0213006	1.66e-08	0.0106033	0.121773	0.0332792	0.000259394	0.00426082	0.0797272	0.0298049	0.00753238	0.00212329	0.118847	0.032844	0.000303374	0.0041598	0.0712168	0.0190423	0.00018901	0.00392889	0.0772338	0.0185933	3.4e-05	0.00501755	0.0591314	0.0208013	0.00451698	0.00195241	0.106739	0.0186608	1.22e-08	0.00950794	0.00392783	0.0194706	0.840147	-0.00210197	0.0205732	0.0194563	0.29045	-0.00176088	-0.0170917	0.0200633	0.394374	-0.00122841	0.0667153	0.0193927	0.000592706	0.00266729	0.0751499	0.0298345	0.0118985	0.00217635	0.06157	0.0305339	0.0439706	0.000946618	0.0470998	0.0301543	0.118582	-0.00417636	0.0236081	0.0302283	0.434972	-0.00422072	0.0643074	0.0308002	0.0370392	0.00498403	0.0802997	0.0309709	0.00964805	-0.00674629	-0.00530101	0.0358297	0.882406	-0.000259913	0.0662237	0.0209889	0.00162683	0.003126	0.127428	0.0237002	8.44e-08	0.0195395	0.109901	0.0249227	1.09e-05	0.0164477	0.0609428	0.0209931	0.00373498	0.0128125	-0.0304305	0.0192108	0.113338	0.0103845	0.0118588	0.0184593	0.520663	0.00968375	0.0757223	0.0217682	0.00051442	0.00384582	0.0817947	0.0194383	2.69e-05	0.00493831	0.100182	0.0192424	2.11e-07	0.00863155	0.0927626	0.0194069	1.88e-06	0.00736032	-0.0189288	0.0193799	0.328819	-7.12e-05	0.0280005	0.0188951	0.138519	0.000347053	0.11358	0.0202561	2.35e-08	0.00525202	0.0043815	0.0187687	0.815437	-0.000451836	-0.148658	0.0210937	2.46e-12	0.0159778	0.0303225	0.0185256	0.101827	0.000710928	0.117238	0.0192865	1.44e-09	0.0118399	0.13402	0.0198319	1.81e-11	0.0146818	0.133813	0.0192663	5.02e-12	0.0151481	0.128084	0.0197315	1.06e-10	0.0137721	0.133242	0.019095	4e-12	0.0157104	-0.00296409	0.0222948	0.894247	0.000158351	-0.0363926	0.0205661	0.0769764	-0.00590081	-0.0208369	0.020599	0.311881	0.000508259	-0.0293504	0.0201842	0.146083	0.00276058	-0.0216815	0.019834	0.274466	0.000599375	0.0157275	0.0236712	0.506503	0.000313935	0.0206411	0.0192242	0.283091	0.000625851	0.0123565	0.0243202	0.611461	0.000246642	0.0361626	0.0194232	0.062782	0.0014225	0.0129569	0.0262483	0.621626	-0.000277564	0.0516065	0.022443	0.0215834	0.000673251	0.0552782	0.022083	0.012388	0.00102805	0.0146697	0.0207643	0.47997	0.000148985	0.133944	0.0209201	1.91e-10	0.0145509	0.131767	0.0306422	1.79e-05	0.00643734	0.142071	0.0231841	1.08e-09	0.0133218	0.118661	0.0215452	4.13e-08	0.0107301	0.141153	0.0331232	2.13e-05	0.0063164	0.126762	0.0239069	1.27e-07	0.00992989	0.0807471	0.0231797	0.000505902	0.00526178	0.0869424	0.0222667	9.76e-05	0.00536472	0.117043	0.0224062	1.94e-07	0.0107809	0.13142	0.0252896	2.24e-07	0.0105642	0.133234	0.0224104	3.27e-09	0.0125315	0.145984	0.0213714	1.13e-11	0.0175931	0.145922	0.0212478	8.79e-12	0.020277	0.146988	0.0265984	3.72e-08	0.0133019	-0.0392193	0.020656	0.0577775	0.00109608	-0.00565989	0.0207334	0.7849	-0.000390224	-0.0249552	0.020713	0.228449	0.00019024	0.0324887	0.0208011	0.118506	0.000606083	0.00101045	0.0208063	0.961272	-0.000420668	-0.0305035	0.0207213	0.141186	0.00049146	0.00837471	0.0206825	0.685589	-0.000352493	-0.00265685	0.0205764	0.897277	-0.000414629	0.0121822	0.0205401	0.5532	-0.000273283	-0.0317693	0.020588	0.122997	0.000581548	0.032825	0.0206951	0.112901	0.000638186	-0.06414	0.0215671	0.00298185	0.00329033	0.00769904	0.0204762	0.706965	-0.00036202	0.0417724	0.0219399	0.057089	0.00110447	0.00602325	0.0213163	0.777544	-0.000387978	0.0242247	0.0211229	0.251608	0.00013283	-0.0566217	0.0212041	0.00765141	0.00257406	-0.0211727	0.0211083	0.315982	2.58e-06	-0.0435154	0.0207038	0.0357191	0.00143728	0.0359369	0.0210608	0.0881309	0.000804646	0.0201789	0.020861	0.333534	-2.71e-05	0.0345943	0.0211274	0.101731	0.000707739	0.00153387	0.0206331	0.940749	-0.000419332	0.00091778	0.0206788	0.964605	-0.000420832	0.00969586	0.0206124	0.638138	-0.00032832	-0.00604261	0.0207181	0.770585	-0.000385775	-0.0122651	0.0206732	0.55307	-0.000273185	0.00891832	0.0210268	0.671518	-0.000345771	-0.0264968	0.0207829	0.20251	0.000263476	0.00351697	0.0218348	0.872056	-0.000410717	-0.0617011	0.0214276	0.00403351	0.00305944	-0.051321	0.0209187	0.0142546	0.00210871	-0.0563973	0.0233016	0.015613	0.00204126	0.0100033	0.0192289	0.602966	-0.000246328	0.0200613	0.0189765	0.290557	3.97e-05	-0.0870092	0.0220188	8.02e-05	0.00489999	-0.0457703	0.0186193	0.0140432	0.00169842	-0.00294827	0.0192732	0.878435	-0.000329862	-0.0432148	0.0196979	0.0283538	0.00128499	-0.151902	0.0199774	4.32e-14	0.0186754	-0.0709994	0.0189135	0.00017884	0.00439247	-0.117066	0.0193443	1.69e-09	0.0118257	-0.105741	0.0197308	9.28e-08	0.00923661	-0.119565	0.0212151	1.98e-08	0.0102356	0.0221538	0.0198642	0.264865	8.23e-05	0.0464983	0.0194713	0.0170262	0.00158414	-0.0317857	0.0187735	0.0905812	0.000629638	0.0450649	0.0192705	0.0194525	0.00150549	-0.0394339	0.0216883	0.0691747	0.000777632	-0.0305525	0.0190661	0.109207	0.000528922	-0.0439138	0.0192587	0.0226957	0.00141489	-0.0910849	0.0197787	4.37e-06	0.00675719	-0.0797478	0.0191842	3.36e-05	0.00545398	-0.0729802	0.0307431	0.0177066	0.00416325	-0.070806	0.0320123	0.0271026	0.0038743	0.00763493	0.0206353	0.71143	0.00201944	-0.024708	0.025737	0.337175	0.00232621	0.026819	0.0361299	0.458179	-0.000483355	-0.0113056	0.0357897	0.752189	-0.00013321	0.069628	0.0350951	0.0476784	0.00314445	0.0647371	0.0359496	0.0722042	0.0032525	0.0823392	0.0334168	0.0139971	0.00541339	0.102371	0.0347644	0.00334884	0.0105414	0.0894139	0.0354964	0.0120163	0.00293734	0.0348074	0.0382777	0.363555	-0.00158505	0.09598	0.0402763	0.0175321	0.0243235	0.0811815	0.0408277	0.0473439	0.012757	0.0536119	0.0337443	0.112601	0.0024813	0.0277292	0.0188137	0.140664	0.000405106	0.00610986	0.0186626	0.743409	-0.000308826	0.00287047	0.0193155	0.881876	-0.000338274	-0.0106627	0.0197851	0.589997	-0.000245415	0.0276581	0.0211549	0.191218	0.000245164	0.0412576	0.0192712	0.0323977	0.00123686	-0.017454	0.0186527	0.349517	-4.3e-05	0.0364997	0.0209104	0.0810405	0.000707013	0.0133279	0.01865	0.474915	-0.000169215	0.0402824	0.0186035	0.0304761	0.0012731	0.0115149	0.0190108	0.544776	-0.000218969	0.0659563	0.0185936	0.000397841	0.0039828	0.00249742	0.0189102	0.894944	-0.000339881	-0.00538172	0.0186633	0.773101	-0.000317142	0.0314368	0.0187273	0.0933681	0.000627994	0.00577282	0.0195376	0.767663	-0.000315704	-0.00694871	0.0194691	0.721195	-0.000301835	0.0470643	0.0186295	0.0115992	0.00185619	0.0288035	0.0187031	0.123702	0.000473965	0.0260635	0.0186922	0.163361	0.000326313	0.012067	0.018745	0.519811	-0.000202526	0.0342	0.0187982	0.0690048	0.000797787	0.0130988	0.0186347	0.482181	-0.000174957	0.0217168	0.0190141	0.253525	0.000105264	-0.0212698	0.0189307	0.261328	9.07e-05	0.0184975	0.0189195	0.328338	-1.53e-05	0.0144387	0.0190789	0.449262	-0.00014776	-0.0419277	0.0204242	0.0402124	0.00110959	-0.0441821	0.0196193	0.0244274	0.00140495	-0.0143172	0.0186578	0.442954	-0.000142186	0.0360112	0.0192114	0.0610047	0.000868055	0.00712284	0.0188586	0.705694	-0.00029655
cg02985540	13	46390051	-0.0343866	0.0236562	0.146209	0.000268849	0.0180086	0.0195119	0.356139	-3.58e-05	0.0274193	0.0173315	0.113789	0.00104644	-0.0389453	0.0218064	0.0742531	0.00116498	-0.0475928	0.0216637	0.0281392	0.000136481	0.0320129	0.0181487	0.0778913	0.000500071	0.009418	0.0170293	0.58029	-0.000164621	0.0417723	0.0187821	0.0262515	0.000933853	0.0250001	0.0174596	0.152328	0.000253722	-0.00687053	0.0273865	0.801937	-0.000226585	-0.00350935	0.0278525	0.899746	-0.00023797	0.0325287	0.0205464	0.113532	0.000363842	-0.00504793	0.027489	0.854318	-0.000233653	-0.0052832	0.0273572	0.846885	-0.000232789	-0.00407436	0.027919	0.883987	-0.000236659	-0.00718158	0.0262681	0.784576	-0.000223729	-0.00491618	0.02792	0.860247	-0.00023431	-0.0301248	0.0244708	0.218443	0.00012456	0.0282383	0.0179304	0.115435	0.000357518	-0.00565972	0.0279051	0.839295	-0.000231859	-0.0252287	0.0249485	0.312024	5.46e-06	-0.00802723	0.027538	0.770701	-0.000221255	0.0316899	0.0159611	0.0472246	0.00238666	0.0365781	0.015591	0.0190637	0.00275429	0.0153599	0.0174242	0.378135	0.00164016	0.0545934	0.0156911	0.000513136	0.00282684	0.00207327	0.0162767	0.898655	-0.00159448	-0.00574361	0.0162628	0.723994	-0.00124046	-0.00486548	0.0167907	0.772019	-2.83e-05	0.0310682	0.0162542	0.0560915	0.000738465	0.0242844	0.0258449	0.347596	8.19e-06	0.0385702	0.026413	0.14447	0.000514996	0.0228039	0.0255838	0.372938	0.0101925	0.0381928	0.0256649	0.137	0.0108494	0.0416501	0.0264993	0.1163	0.011717	0.0393528	0.0262385	0.13395	0.0183135	0.0359766	0.0310127	0.24625	0.000806935	0.0381708	0.017646	0.0306434	0.000754756	0.0346252	0.0201529	0.0859213	0.00235973	0.0113186	0.0211584	0.592745	0.00172624	0.0237821	0.0177693	0.180917	0.00208411	-0.000341464	0.0162627	0.98325	0.00166142	0.0302471	0.0156047	0.052717	0.00255434	0.0320738	0.0183176	0.0800954	0.000370851	0.0367757	0.0163457	0.0245612	0.001482	0.015929	0.0162397	0.326772	-0.00044606	0.0204321	0.0163573	0.211765	6.21e-05	-0.00722782	0.0162579	0.656675	-0.000627625	-0.00454293	0.0158563	0.774518	-0.000655082	0.0522576	0.0170756	0.0022408	-0.0011864	0.00379644	0.0157565	0.809621	-0.000351207	-0.0237063	0.0179101	0.185771	5.29e-05	1.27e-05	0.015566	0.999347	-0.00102087	0.0394627	0.016311	0.015631	0.00102851	0.0232103	0.0168224	0.167819	8.9e-05	0.0334085	0.0163446	0.0410779	0.000254734	0.0461546	0.0167038	0.00577548	0.00145658	0.0278142	0.0161963	0.0860673	0.000141904	-0.00302406	0.0190318	0.873769	-0.000651179	-0.0116715	0.0173095	0.500219	0.00261317	-0.0100453	0.017591	0.568033	-0.00114967	0.00406941	0.0172523	0.813555	-0.00380476	-0.0276758	0.016943	0.102538	-0.0007062	0.0135454	0.0202067	0.502721	-0.000537643	-0.0316934	0.0164061	0.0535322	0.000491952	0.0435614	0.0207383	0.0358129	0.000520794	-0.031374	0.01658	0.0586057	0.000299065	0.0360756	0.0223999	0.107449	0.000425962	0.0185533	0.018727	0.32194	1.22e-05	0.0168936	0.0184319	0.359495	-2.35e-05	0.00562064	0.0173144	0.745502	-0.00174153	0.0327627	0.0176443	0.0634862	0.000633524	0.0191194	0.0257154	0.457269	-0.000115914	0.0306174	0.0195418	0.117333	0.000376698	0.026984	0.0181281	0.136779	0.000314825	0.0226715	0.0277943	0.414778	-8.67e-05	0.0264779	0.0201064	0.188033	0.000190183	0.0160724	0.0194306	0.408243	0.000681024	0.0339123	0.0186589	0.0692979	0.000665363	0.0275336	0.0188483	0.144234	0.00105655	0.0365954	0.0212665	0.0854471	0.00120255	0.0482526	0.0188591	0.0105856	0.00143315	0.0469027	0.018044	0.00941115	0.00218132	0.0485833	0.0180326	0.00711732	0.00217653	0.0405442	0.0224907	0.07159	0.000439063	0.00141251	0.0176744	0.936312	-0.000306088	0.00334444	0.0177218	0.850336	-0.000297079	-0.00136251	0.0177118	0.938691	-0.000306233	0.0117052	0.0177901	0.510652	-0.000174649	0.017245	0.017779	0.332203	-1.82e-05	-0.00333615	0.0177225	0.850709	-0.000297134	-0.0119334	0.0176765	0.499708	-0.000167612	0.0113392	0.0175853	0.519139	-0.000179928	0.00898817	0.0175569	0.608756	-0.000227283	-0.01648	0.0176053	0.349365	-3.81e-05	-0.00599702	0.0177016	0.734815	-0.000272681	-0.00273057	0.0184828	0.882569	-0.000301329	0.00970063	0.0175009	0.579452	-0.00021337	-0.0251207	0.0187631	0.180807	0.000243866	-0.0247495	0.0182102	0.174297	0.000260685	0.0201984	0.0180548	0.263417	7.74e-05	-0.00354556	0.0181623	0.845249	-0.00029631	-0.00171033	0.0180474	0.92451	-0.000305288	-0.0273908	0.017707	0.122079	0.00042847	-0.00771135	0.0180161	0.668689	-0.000251592	-0.00383856	0.0178354	0.829621	-0.000293779	0.015211	0.018069	0.400004	-8.97e-05	-0.0324431	0.017618	0.0657291	0.000735081	0.0150811	0.0176711	0.393543	-8.36e-05	0.00274537	0.0176192	0.876196	-0.000300573	0.0149719	0.0177052	0.397885	-8.77e-05	-0.00476187	0.0176716	0.787606	-0.000285676	0.00225713	0.0179733	0.900077	-0.000303195	0.0135225	0.0177694	0.446765	-0.00012961	-0.02728	0.0186512	0.143754	0.000350526	0.0222746	0.0183522	0.225022	0.000145626	-0.000661777	0.0179122	0.970533	-0.000307636	0.00247976	0.0199515	0.901101	-0.000303295	-0.0227269	0.0161247	0.15885	0.00023429	-0.0058845	0.0159232	0.711751	-0.000205232	-0.0433406	0.0185162	0.019342	0.00106187	-0.0439971	0.0156128	0.00487745	0.00164377	0.0259435	0.0161586	0.108521	0.000374603	-0.0345417	0.0165264	0.0367302	0.000799051	-0.0217409	0.0169822	0.200611	0.000151767	-0.00123198	0.0159199	0.938324	-0.000236285	-0.00712349	0.0163685	0.663466	-0.000192672	-0.0455186	0.0166357	0.00626768	0.00153649	-0.0184281	0.0179273	0.304099	1.35e-05	-0.00314379	0.016669	0.850424	-0.00022925	-0.0183367	0.0163519	0.262252	6.12e-05	-0.0566177	0.0157113	0.000321126	0.00283167	-0.000935086	0.0161872	0.95394	-0.000236916	-0.0384968	0.0181894	0.0344243	0.000825312	-0.0221784	0.0159971	0.165774	0.000218989	-0.0302714	0.0161628	0.0612197	0.000595132	-0.0429279	0.0166499	0.00999728	0.00133822	0.0327024	0.0161442	0.0429273	0.000736231	-0.0338784	0.0254305	0.182965	0.00283579	-0.0138167	0.026486	0.60197	0.00243277	0.0269077	0.0170401	0.114493	0.00302834	-0.0101957	0.0212709	0.631766	0.00242139	0.0058513	0.0292053	0.841269	-0.000675173	0.000770293	0.0289521	0.978782	-0.00217659	0.0715542	0.0283047	0.0117071	0.00375524	0.0547671	0.0290724	0.0600377	0.000329065	0.0320959	0.0270982	0.236676	0.00028279	0.00401703	0.028342	0.887334	-0.00225837	-0.0105351	0.0287542	0.714201	0.00253082	0.00835103	0.0314685	0.790815	-0.00702773	0.0151986	0.033025	0.645556	0.00547955	0.0168902	0.0341548	0.621168	0.0173098	0.00891744	0.0273463	0.744459	-0.0021016	0.0138328	0.0156558	0.377038	-5.25e-05	-0.0022281	0.0155253	0.885898	-0.000234447	0.00797002	0.0160672	0.619916	-0.000180457	-0.00360777	0.0164597	0.826525	-0.000227874	-0.00303042	0.0176053	0.863351	-0.000232284	-0.0127076	0.0160463	0.428489	-8.92e-05	-0.000311782	0.0155199	0.983974	-0.000239283	0.00572096	0.0174071	0.742447	-0.000213512	0.0178861	0.0155114	0.249004	7.89e-05	-0.00682151	0.0154924	0.659755	-0.000192952	-0.0148376	0.0158126	0.348179	-2.86e-05	0.0119707	0.0155118	0.44037	-9.68e-05	0.011767	0.0157289	0.454475	-0.000105377	0.0220379	0.0155183	0.155723	0.000243151	-0.00511886	0.0155889	0.742667	-0.000213558	0.00266481	0.0162531	0.869781	-0.000232942	0.00421018	0.0161961	0.794927	-0.000223197	0.00579244	0.0155205	0.709028	-0.000206024	-0.00580798	0.0155669	0.709113	-0.000206044	-0.0209624	0.0155501	0.177785	0.000195468	-0.0208933	0.0155884	0.180289	0.000190489	0.0528714	0.0156074	0.000718134	0.00249402	0.0182356	0.0154985	0.239485	9.2e-05	-0.00770706	0.0158214	0.626217	-0.000182555	-0.0198025	0.0157467	0.20869	0.000139086	0.0233934	0.0157339	0.137214	0.000289492	-0.00225049	0.0158734	0.88727	-0.000234566	0.0012939	0.0170075	0.939364	-0.000237994	-0.00971338	0.0163392	0.552253	-0.000154754	-0.0167915	0.0155188	0.279373	4.09e-05	0.00863736	0.0159937	0.589223	-0.000169541	-0.00860552	0.0156874	0.583364	-0.000167322
cg09664445	17	2709112	-0.0127338	0.0298963	0.670201	-0.000315821	0.0418512	0.0246353	0.0895008	0.000726713	0.0522854	0.0218342	0.0167234	0.00313577	0.0125708	0.0276267	0.64914	-0.00213226	0.0354536	0.0273234	0.194587	0.000444574	0.0527196	0.0229103	0.0214822	0.00162111	0.0452481	0.0214872	0.0353392	0.00129678	0.033767	0.0237388	0.155048	0.000386833	0.041351	0.0220471	0.0608544	0.000969836	0.0256759	0.0345905	0.458001	-0.000173207	0.0226158	0.0351798	0.520385	-0.000226343	0.0445293	0.0259513	0.0863339	0.000749118	0.026539	0.0347194	0.444724	-0.000160357	0.0263749	0.0345529	0.445361	-0.000160988	0.0227931	0.0352639	0.51812	-0.000224605	0.0310506	0.0331753	0.349406	-4.78e-05	0.0230534	0.035265	0.513366	-0.000220912	0.00368972	0.0309226	0.905032	-0.000380353	0.0507258	0.0226357	0.025134	0.0015481	0.0248786	0.0352457	0.480352	-0.000193556	0.0176689	0.0315202	0.575159	-0.000264566	0.0278861	0.0347812	0.422785	-0.000137776	0.0277466	0.0201761	0.169209	0.000962949	0.0508302	0.0196932	0.00991591	0.00275588	0.0291467	0.0220097	0.185558	0.000911135	0.0451434	0.0198897	0.0233282	0.000979921	-0.0157833	0.020596	0.443568	-0.00125078	0.0310258	0.0205743	0.13171	-0.000526167	-0.00644586	0.0212481	0.761645	-0.00094132	0.0258095	0.0205906	0.21018	-0.000440969	0.0588471	0.0321805	0.0676932	0.00251816	0.0420465	0.0329274	0.201863	0.00143627	0.0381045	0.0330406	0.249051	-0.00808816	0.031664	0.0328337	0.335068	-0.0115837	0.0309799	0.0339215	0.361296	-0.00115691	0.0116239	0.0338199	0.731137	-0.00309899	-0.0158003	0.0387118	0.683234	0.000450572	-0.0056727	0.0222547	0.798826	2.91e-05	0.0503772	0.0253515	0.0470367	-0.00173497	0.0153681	0.0266225	0.563827	-0.00311312	-0.0075796	0.0223674	0.734743	-0.00319652	-0.0695834	0.0204024	0.000660687	-0.000898957	-0.0296083	0.0196383	0.131788	-0.00446092	0.0108888	0.0230919	0.637302	8.9e-05	0.0116136	0.0206492	0.573888	-0.00012245	0.0388207	0.0204892	0.0582702	0.000861404	0.0262188	0.0206501	0.204345	0.00060522	-0.00619805	0.0205254	0.762706	-0.000459783	-0.0218309	0.0200126	0.275459	-4.44e-05	0.0251459	0.0216251	0.245048	0.00332789	0.00232297	0.0198495	0.906849	0.000157157	-0.0300554	0.0225623	0.18297	0.000825639	0.000528903	0.0196465	0.978525	-0.000766798	0.0246232	0.0205696	0.231415	0.000696067	0.0288675	0.0211924	0.173294	0.000856353	0.0364215	0.0205635	0.0766784	0.00201788	0.0530646	0.0210497	0.0117787	0.00241342	0.0306175	0.0204457	0.134411	0.000167404	-0.023563	0.0238562	0.323422	-0.00115631	0.0247264	0.0219811	0.26079	-0.000124289	-0.0161355	0.022037	0.464136	-0.00150013	-0.0553589	0.0216905	0.0107842	-0.00389568	0.0436744	0.0212325	0.0398266	-0.000110877	-0.0248986	0.0253318	0.325784	-0.0011603	0.00723829	0.020594	0.72527	-0.00145356	-0.00686495	0.0260313	0.792025	-0.001538	0.00572488	0.0208072	0.78324	-0.0015354	-0.0451508	0.0281042	0.108319	0.000665155	-0.0130873	0.0236196	0.579584	-0.000911203	-0.0159713	0.0232455	0.49212	-0.000844772	-0.00513408	0.0218095	0.813919	-0.00229795	0.0367479	0.0222309	0.0984909	0.000711774	0.00720565	0.0323983	0.824019	-0.000391068	0.0294847	0.0246235	0.23129	0.000178353	0.0388821	0.0228322	0.0887387	0.000780558	0.00127485	0.0350189	0.970963	-0.000410884	0.0273769	0.025332	0.279955	6.91e-05	0.0323983	0.0244818	0.185871	0.000791793	0.0325306	0.0235131	0.166669	0.000507497	0.0549519	0.0237349	0.0207046	0.00227336	0.0175667	0.0268201	0.512557	0.000117444	0.0213851	0.0237923	0.368859	-7.9e-05	0.035009	0.022767	0.124284	0.000913104	0.0339836	0.0227001	0.13454	0.00151322	0.012718	0.0282842	0.653013	0.000302056	0.0057714	0.0218851	0.792033	-0.000439472	0.0187365	0.0219397	0.393226	-0.000127797	0.0155505	0.0219286	0.478336	-0.000234738	0.0101104	0.0220302	0.646343	-0.000372809	0.0250224	0.0220126	0.255815	0.000137889	0.0280606	0.0219346	0.200974	0.000300383	0.00991892	0.0218898	0.650513	-0.000375309	0.015105	0.0217747	0.487971	-0.000244974	-0.0264211	0.0217321	0.224245	0.000225622	-0.0103304	0.0218041	0.635718	-0.000366264	0.0116255	0.0219181	0.595901	-0.000339398	-0.0626877	0.0228352	0.00611178	0.00307346	0.0191303	0.0216676	0.377417	-0.000104096	0.0311209	0.0232336	0.180598	0.000374728	0.00378051	0.0225612	0.866944	-0.000459069	-0.0186144	0.0223603	0.405259	-0.00014494	-0.0101605	0.0224886	0.651466	-0.000375874	-0.0241934	0.0223396	0.278974	8.16e-05	0.00417209	0.0219413	0.849216	-0.000455251	0.0185526	0.0223053	0.405665	-0.000145505	0.00467104	0.0220849	0.83252	-0.000451197	-0.0216111	0.0223726	0.334202	-3.16e-05	-0.00166938	0.0218377	0.939074	-0.000469577	-0.00329653	0.021886	0.880292	-0.000461617	-0.0300101	0.021805	0.168914	0.000421884	-0.0325786	0.0219139	0.137292	0.000570858	0.0111527	0.0218809	0.610327	-0.000349573	-0.000239106	0.0222557	0.991429	-0.000472284	-0.0327235	0.0219924	0.136954	0.000572652	-0.0152332	0.0231068	0.509827	-0.000266987	-0.0497927	0.0227022	0.0284228	0.00179472	-0.0288912	0.0221686	0.192671	0.000329568	-0.0268092	0.0246966	0.277838	8.42e-05	-0.00249229	0.020368	0.902623	-0.000373249	-0.0211117	0.0200994	0.293671	3.91e-05	-0.0135173	0.0234066	0.563665	-0.000252512	-0.0134538	0.0197473	0.495759	-0.000202996	-0.00153782	0.0204137	0.939957	-0.000376774	-0.00157196	0.0208874	0.940016	-0.000376778	-0.034801	0.021436	0.104637	0.000619029	-0.0211041	0.0200946	0.29373	3.9e-05	-0.0340687	0.0206539	0.0991939	0.000651236	-0.0495251	0.0210133	0.0185222	0.00172134	-0.0176513	0.0226368	0.435621	-0.000148486	-0.00162003	0.0210458	0.93865	-0.000376679	0.00181037	0.0206514	0.930153	-0.000376012	-0.0204978	0.0198929	0.302938	2.34e-05	-0.0107848	0.020436	0.597738	-0.000273356	0.0247875	0.0229834	0.280937	6.18e-05	-0.000909213	0.0202067	0.964115	-0.000378158	0.000308717	0.0204236	0.987941	-0.000378839	-0.0252884	0.0210476	0.229697	0.000167966	-0.0276792	0.0203941	0.174859	0.000318789	-0.0401442	0.0325828	0.218084	-0.000943665	-0.0531888	0.0339122	0.116957	-0.000529591	-0.0132708	0.0218439	0.543577	-0.00144929	-0.038864	0.0272378	0.153798	-0.000715955	0.0300695	0.0389076	0.439896	-0.000502744	0.0230206	0.0386231	0.551362	-0.00138751	0.0740582	0.0377974	0.0504993	0.00352667	0.0220064	0.0388908	0.571692	-0.00143159	0.0389092	0.0361226	0.281817	0.000199863	0.0928094	0.0376291	0.0139054	0.00597559	0.0799938	0.0379174	0.0352787	0.00951955	0.0934871	0.0409155	0.0226856	0.00587857	0.109193	0.0428184	0.0110563	0.00266278	0.132139	0.0441508	0.00290791	0.0120891	0.0969187	0.0362945	0.00776776	0.00703964	-0.0143756	0.0197686	0.467188	-0.00017977	0.000749617	0.0196026	0.969499	-0.000381064	0.00626778	0.0202875	0.757392	-0.000345181	0.00584896	0.0207822	0.7784	-0.000351381	-0.0324027	0.0222177	0.144875	0.000429646	-0.00147418	0.0202635	0.942012	-0.000379601	0.0119246	0.0195941	0.542868	-0.000240238	-0.0164483	0.0219761	0.454265	-0.000167793	-0.0180956	0.0195872	0.355673	-5.59e-05	0.00654853	0.0195614	0.737833	-0.000338835	-0.00348219	0.0199694	0.861586	-0.000370013	0.0149116	0.0195856	0.446531	-0.000160366	0.0163941	0.019859	0.409169	-0.000121512	-0.00702231	0.0196026	0.720205	-0.000332628	0.000314066	0.0196833	0.987271	-0.000381525	0.00649955	0.0205211	0.751484	-0.000343323	0.0097582	0.0204487	0.633267	-0.000294686	0.0012779	0.0195971	0.948014	-0.000379999	0.0276167	0.0196465	0.159968	0.000372088	-0.0010074	0.0196423	0.959101	-0.000380618	0.00974366	0.0196895	0.620746	-0.000288132	-0.0043768	0.0197599	0.824725	-0.00036289	-0.00432704	0.0195749	0.825075	-0.000362966	-0.00289817	0.0199774	0.884668	-0.000373587	-0.0255582	0.0198818	0.198758	0.000248822	-0.0271602	0.0198676	0.171754	0.000331276	0.0216653	0.0200365	0.279692	6.45e-05	0.012399	0.0214723	0.563704	-0.000254334	-0.00216964	0.0206319	0.916259	-0.0003774	-0.019472	0.0195951	0.320477	-4.78e-06	-0.0105771	0.0201941	0.600494	-0.000276893	-0.0470695	0.0197819	0.017429	0.00177419
cg14689167	10	4267023	0.0443874	0.0283383	0.117422	0.000503827	-0.0612988	0.0233416	0.00869913	0.00203972	-0.0738141	0.0206319	0.00035455	0.00470443	0.0180421	0.0261813	0.490823	0.000625677	-0.00446074	0.0259013	0.863281	-0.00178784	-0.0890838	0.0216421	4e-05	0.00536962	-0.0552397	0.0203397	0.00666484	0.00215713	-0.0820491	0.0224261	0.00025982	0.00417847	-0.0794957	0.0208542	0.000141893	0.00466338	0.00271996	0.03281	0.933939	-0.000344674	-0.000545128	0.033368	0.986967	-0.000346968	-0.100874	0.0245299	4.07e-05	0.0054773	0.00048313	0.0329327	0.988297	-0.000346986	0.000407689	0.0327748	0.990076	-0.000347007	-0.000613022	0.0334478	0.985379	-0.000346944	0.00182157	0.0314702	0.953848	-0.000345897	-0.000698983	0.0334489	0.98333	-0.000346909	0.0334433	0.029318	0.254123	0.000104474	-0.0835466	0.0214152	9.87e-05	0.00489915	0.00205398	0.0334312	0.951016	-0.00034575	0.0289563	0.0298894	0.332768	-2.13e-05	0.00332133	0.0329917	0.919821	-0.000343541	-0.027722	0.0191269	0.147385	0.000694388	-0.0450291	0.0186739	0.0159794	0.00194918	-0.0283076	0.0208658	0.17504	0.000606317	-0.0553688	0.0188419	0.00333324	0.00367352	0.00293082	0.0195623	0.880921	-0.000655088	-0.000977784	0.0195478	0.960111	-0.000577941	0.00266264	0.0201459	0.894864	0.000745588	-0.0211583	0.0195241	0.278622	0.00124396	0.00583191	0.0311142	0.85135	-0.00104526	0.0106847	0.0318133	0.737036	-0.000999508	0.0193213	0.0315565	0.540481	-0.00499011	0.0155273	0.0316097	0.623369	-0.00945607	-0.0109706	0.0323826	0.734841	-0.00868343	0.0134457	0.0323639	0.677892	-0.0106296	-0.0518251	0.0371468	0.163226	-4.17e-05	-0.0545068	0.0210062	0.0095311	0.000633073	-0.0697733	0.024007	0.00369497	0.00148878	-0.0929859	0.0251574	0.000224528	0.00325094	-0.0606193	0.0211629	0.00421949	0.00140675	0.0227564	0.0193923	0.240739	-0.000974304	-0.0211196	0.0186248	0.256945	-0.00100543	0.00268638	0.0218324	0.902083	-0.00165358	-0.0179671	0.0195068	0.357122	-0.000780645	-0.0286482	0.0193892	0.139682	0.000658968	-0.0274976	0.0195377	0.159454	0.000821821	0.0270602	0.0194085	0.16339	0.000578096	0.00355422	0.0189371	0.851141	-6.79e-05	-0.0579436	0.0202916	0.00434166	0.00661758	-0.0147942	0.0187668	0.430599	-0.0010709	0.0414267	0.0213245	0.0521885	2.32e-06	-0.00999418	0.0185703	0.590509	-0.00254596	-0.0616183	0.0194103	0.00152269	0.00213856	-0.0485231	0.0200201	0.0154468	0.000715561	-0.0841742	0.019396	1.49e-05	0.00442756	-0.10975	0.0197855	3.27e-08	0.00869597	-0.0780519	0.0192704	5.3e-05	0.00583802	-0.0176342	0.0224188	0.431625	0.000971874	-0.0403437	0.0203699	0.0477972	0.00557877	0.0118295	0.0207246	0.568206	0.000741438	0.0334516	0.0203005	0.0995603	0.0041585	0.0130037	0.0199742	0.51511	0.00049716	-0.0198385	0.0238049	0.404737	0.00100007	-0.00270037	0.0193466	0.889007	0.00124079	-0.00318082	0.0244609	0.896551	0.000747989	0.0180361	0.0195477	0.356295	0.00105837	-0.0148958	0.0264231	0.572997	-0.000253704	-0.0467077	0.0224342	0.0374721	0.00185411	-0.0598756	0.0220629	0.00670837	0.00295458	-0.00829097	0.0207413	0.689398	0.00015945	-0.099066	0.0210626	2.74e-06	0.00778984	-0.0437321	0.0308336	0.156257	0.000376982	-0.0884954	0.0233683	0.000157149	0.00493997	-0.0923872	0.021655	2.08e-05	0.00635667	-0.0443914	0.0333293	0.183049	0.000288446	-0.079421	0.0240603	0.000981275	0.00367077	-0.0401465	0.0232505	0.0843828	0.00279048	-0.0454131	0.0223288	0.0421044	0.00290626	-0.0968924	0.0224716	1.7e-05	0.00854437	-0.086087	0.025461	0.000736272	0.00417464	-0.0767837	0.022592	0.00069081	0.00391249	-0.104609	0.0215569	1.32e-06	0.00861637	-0.104128	0.0215043	1.39e-06	0.00828425	-0.0592787	0.0269136	0.0277447	0.00109598	-0.0225103	0.0208968	0.281541	6.91e-05	-0.0365518	0.0209413	0.0810917	0.000880311	0.00177715	0.0209483	0.932403	-0.000427821	-0.0364236	0.0210247	0.0833838	0.000860849	-0.00884814	0.0210325	0.674036	-0.000354622	-0.00257777	0.0209611	0.902139	-0.000424403	0.0123478	0.0209072	0.554866	-0.000280554	0.0385377	0.0207798	0.0638334	0.00104905	-0.00636145	0.0207661	0.759385	-0.000390463	0.0149548	0.0208245	0.472774	-0.000208625	0.0307888	0.0209234	0.141343	0.000501515	0.00186492	0.0218602	0.932024	-0.000427786	0.00545594	0.0207003	0.792145	-0.000400972	0.0139603	0.022201	0.529557	-0.000260472	0.00526227	0.0215492	0.807108	-0.000405213	-0.0162701	0.0213583	0.446304	-0.000180798	0.0635928	0.021425	0.00303848	0.00334786	0.0201052	0.0213396	0.346251	-4.84e-05	-0.0845313	0.0208553	5.28e-05	0.00658387	0.00952907	0.0213081	0.654786	-0.000344702	-0.0126265	0.0210925	0.549503	-0.000276441	-0.00539378	0.0213748	0.800807	-0.000403469	0.047216	0.0208264	0.0235102	0.00177848	-0.0100894	0.0209032	0.629391	-0.000330484	-0.0349607	0.0208214	0.0933232	0.000782666	0.0206484	0.0209389	0.324214	-1.19e-05	-0.0252006	0.0208921	0.227902	0.00019589	-0.00853175	0.0212566	0.688199	-0.000361468	-0.00346425	0.0210199	0.869115	-0.000419213	-0.0096369	0.0220722	0.662452	-0.000348739	-0.00585884	0.0217148	0.78734	-0.000399537	0.023694	0.0211773	0.263369	0.000108428	0.0381075	0.023579	0.106247	0.000693561	-0.0224194	0.0192616	0.24458	0.00012022	-0.0207503	0.0190133	0.27524	6.48e-05	0.0200541	0.0221396	0.365146	-6.09e-05	0.00277676	0.0186825	0.881861	-0.000331599	-0.0203824	0.0193059	0.291201	3.88e-05	0.00326447	0.019759	0.868791	-0.000329833	0.0492509	0.0202623	0.0151544	0.00165964	-0.00478697	0.0190138	0.801249	-0.00031759	0.0413932	0.0195299	0.0341675	0.00118164	0.0424673	0.0198828	0.0328051	0.00120521	-0.0121575	0.0214155	0.570301	-0.000229775	-0.0215213	0.0199034	0.279695	5.73e-05	-0.0260996	0.0195276	0.181514	0.000266426	0.0136529	0.0188207	0.468277	-0.000160611	-0.0125128	0.0193314	0.517523	-0.000196984	-0.00108207	0.0217479	0.960322	-0.000338253	-0.00804973	0.0191143	0.673699	-0.00027893	-0.00566421	0.01932	0.769414	-0.000309934	0.0419432	0.0198964	0.0351426	0.00116536	0.0276254	0.0192914	0.152291	0.000355916	0.0455437	0.0308184	0.139634	-0.000306079	0.0346717	0.0320932	0.280133	-0.000707724	-0.0164364	0.0206633	0.426464	-0.000919015	0.0348401	0.0257691	0.176541	-0.000446644	-0.0277672	0.0360228	0.441093	-0.000434296	-0.0316422	0.035623	0.374735	0.00127588	-0.0155741	0.0350927	0.657336	-0.000859887	-0.0219379	0.0358805	0.541139	0.000830204	-0.0810055	0.0333229	0.0153297	0.00521113	-0.0709064	0.034768	0.0418147	0.00451851	-0.0704119	0.0355956	0.0483511	0.00304521	-0.0551565	0.0371238	0.137898	0.00960412	-0.0440036	0.0391448	0.261484	-0.000681702	-0.0594208	0.0403205	0.141224	-0.0158312	-0.0736454	0.0335458	0.0284916	0.0055732	-0.000584237	0.0186468	0.975008	-0.000339123	-0.0156041	0.0184848	0.398678	-9.75e-05	-0.000234256	0.0191343	0.990233	-0.000339405	-0.0123241	0.019599	0.52954	-0.000205194	0.010502	0.0209637	0.616451	-0.000254235	0.0014595	0.0191112	0.939133	-0.000337475	-0.0221982	0.0184751	0.229687	0.000150493	0.000596462	0.0207293	0.977048	-0.000339175	-0.0244353	0.0184695	0.185978	0.000254497	0.00547734	0.0184492	0.766581	-0.000309522	-0.0269079	0.0188248	0.153044	0.000353753	0.00514902	0.0184741	0.780491	-0.000313075	-0.00820043	0.018732	0.661593	-0.000274375	-0.0367953	0.018471	0.0464946	0.0010057	0.00564205	0.0185637	0.761212	-0.000308086	-0.0357426	0.0193389	0.0647117	0.00081876	-0.0337726	0.0192729	0.0798615	0.000701882	0.0131964	0.0184805	0.475263	-0.000166328	-0.023205	0.0185311	0.210631	0.000192682	-0.00181178	0.0185254	0.922101	-0.000336208	0.0152234	0.018568	0.412383	-0.000111241	0.0110063	0.018635	0.554836	-0.000221005	0.0240381	0.0184546	0.192869	0.000236292	-0.0150407	0.0188387	0.424732	-0.000123038	0.0053248	0.0187583	0.776543	-0.000312091	0.0143	0.0187436	0.445595	-0.000141836	-0.0180752	0.0188984	0.338958	-2.89e-05	0.0140333	0.0202506	0.488397	-0.0001764	0.0172299	0.0194551	0.375923	-7.32e-05	-0.0114432	0.0184836	0.535916	-0.000209308	0.00394793	0.0190469	0.835816	-0.000324865	-0.0193893	0.0186775	0.299339	2.64e-05
cg21784940	7	150370718	-0.0219976	0.0317967	0.489128	-0.000227545	0.0674856	0.0261794	0.0100114	0.00245635	0.0821634	0.0233235	0.000436224	0.00529207	-0.00549517	0.0295271	0.85238	0.000222129	-0.00547194	0.0293673	0.852206	-0.000440182	0.0722272	0.0244755	0.00320257	0.00332043	0.080562	0.0229306	0.000451959	0.00487772	0.0243892	0.0253878	0.336829	-3.33e-05	0.0759525	0.0234107	0.00119595	0.00413722	0.0242787	0.0367929	0.509409	-0.000246396	0.0307449	0.0374163	0.411344	-0.000141743	0.089726	0.0275521	0.00114579	0.00417163	0.0271274	0.0369294	0.462682	-0.000200924	0.0253976	0.0367529	0.489621	-0.000228019	0.030664	0.0375059	0.413692	-0.00014469	0.0170999	0.0352921	0.628065	-0.000334007	0.0310243	0.0375071	0.408243	-0.000137813	-0.0204778	0.0328876	0.533577	-0.000267233	0.0756932	0.024048	0.00166969	0.00386974	0.0315847	0.0374869	0.399576	-0.000126595	-0.00532172	0.0335286	0.873904	-0.000425523	0.0223661	0.0369972	0.545555	-0.000276943	0.00309485	0.0215679	0.885915	-0.000881823	0.0470742	0.0210507	0.0254419	0.00126576	-0.0116522	0.0235261	0.620447	-0.000784696	0.0544006	0.0211919	0.010326	0.00301305	0.00372412	0.0219666	0.865392	0.00106858	0.00675711	0.0219554	0.758292	0.00109534	-0.00354433	0.0226474	0.875654	0.000172706	0.0169512	0.0219553	0.440154	0.000258729	0.0426813	0.0345495	0.21693	0.000832144	0.0307668	0.0353378	0.384116	0.000275355	-0.0139524	0.0345503	0.686416	-0.014175	0.00691227	0.0346677	0.841997	-0.0150108	0.0558813	0.0355898	0.116671	-0.00404908	0.0432534	0.0355364	0.223807	-0.00982783	0.0161657	0.0414093	0.696318	-0.000834419	-0.0198835	0.0237397	0.40237	-0.00120315	0.0313265	0.0270213	0.246457	0.00186621	0.00630723	0.0283603	0.824027	0.00130544	-0.00676921	0.0238259	0.776354	0.00131899	-0.0805087	0.0216828	0.000210174	0.00727423	-0.0225855	0.020887	0.27968	0.00184182	0.0450019	0.0246181	0.0676926	-5.8e-05	0.0246824	0.0220222	0.262503	-0.000794899	0.0821694	0.0218302	0.000171794	0.00597861	0.0612597	0.0220237	0.00545856	0.00324565	-0.00317652	0.0219242	0.884814	-8.38e-05	0.00567468	0.0213817	0.790728	-6.25e-05	0.0100646	0.0231741	0.664116	-0.00610714	-0.000444135	0.0211842	0.983275	-0.00157845	-0.0520997	0.0240625	0.0304866	0.00045334	0.00684293	0.0209095	0.743501	-0.000450196	0.0553765	0.0219266	0.0116255	0.00118377	0.0453783	0.0226055	0.0448358	0.000168527	0.0369828	0.0219615	0.0923343	0.00108912	0.0428868	0.0224722	0.0564717	7.22e-05	0.101919	0.0217351	2.92e-06	0.0091123	-0.0211004	0.0254207	0.406617	5.56e-05	0.0216667	0.0234573	0.355787	0.00306905	0.023807	0.0234945	0.311046	-0.000109592	-0.018339	0.0230845	0.427049	-0.00378886	-0.0360446	0.0226195	0.111209	0.000716525	-0.00995141	0.0269969	0.712457	-0.000208919	-0.0543418	0.02191	0.0132156	0.00262783	-0.0430068	0.0277194	0.120946	0.000876148	-0.0418669	0.0221498	0.0588868	0.00143197	-0.0281766	0.0299531	0.346982	-5.5e-05	0.0361321	0.0251875	0.151582	0.000659318	0.0331082	0.0247914	0.181877	0.000534082	0.0104936	0.0233108	0.652645	-0.00234356	0.0718982	0.0236423	0.002389	0.00383271	0.0118531	0.0345126	0.731302	-0.000411802	0.0582467	0.0262072	0.0263618	0.00183476	0.0658573	0.0242948	0.00677237	0.00295274	0.0132127	0.0373037	0.723233	-0.000408299	0.0523811	0.0269675	0.0522366	0.00129211	0.0301499	0.0260587	0.247417	0.000987956	0.0313258	0.0250235	0.210774	0.000994626	0.0758849	0.025237	0.00267345	0.00456922	0.102158	0.0284836	0.000343424	0.00560532	0.0588582	0.0253154	0.0201753	0.00205124	0.0806031	0.0242022	0.000883556	0.0047875	0.0829796	0.0241534	0.000603985	0.00552176	0.02878	0.0301596	0.340074	0.000331235	-0.0288641	0.0235089	0.219697	0.000276581	-0.00502217	0.0235825	0.831383	-0.000520745	0.0088657	0.0235683	0.706837	-0.000468268	0.0329193	0.0236628	0.164355	0.000509666	0.0212067	0.0236595	0.370207	-0.000107191	-0.0228179	0.0235771	0.333285	-3.45e-05	0.00165419	0.0235254	0.943951	-0.0005428	-0.0459493	0.0233767	0.0495098	0.00155849	-0.0338689	0.0233502	0.147113	0.000601413	-0.0321071	0.0234204	0.170589	0.000479161	-0.0324981	0.023543	0.167656	0.000493349	-0.0399689	0.0245759	0.104064	0.000895931	0.00310935	0.0232905	0.893812	-0.000535771	-0.00113628	0.0249815	0.963726	-0.000544369	0.00873374	0.0242448	0.718719	-0.000474674	0.0211126	0.0240291	0.379731	-0.000124325	-0.0492898	0.0241389	0.0413157	0.00172463	-0.00451443	0.0240156	0.850916	-0.000526212	0.0154241	0.0235766	0.513065	-0.000311949	0.00541354	0.0239751	0.821386	-0.000517671	0.0217901	0.023728	0.358579	-8.54e-05	0.0317906	0.024037	0.186159	0.000408257	0.00927053	0.023467	0.69286	-0.000460325	0.00777479	0.0235194	0.741011	-0.000485857	-0.01877	0.0234416	0.423413	-0.000195683	-0.00610575	0.023565	0.795588	-0.000508857	0.00376767	0.0235161	0.87273	-0.000531488	0.00109415	0.0239172	0.963517	-0.000544356	-0.00943906	0.0236489	0.689845	-0.000458553	0.0267539	0.0248265	0.281353	8.79e-05	-0.0302311	0.0244209	0.215921	0.000290178	-0.0543723	0.0237987	0.0224565	0.00229471	-0.0312065	0.0265387	0.239808	0.000208594	0.0053793	0.0217648	0.804812	-0.000406247	0.0114607	0.0214823	0.593747	-0.000309496	-0.082746	0.0249487	0.000926602	0.00430437	-0.0412223	0.0210849	0.0507083	0.00121895	0.0359888	0.0217998	0.0989133	0.000745593	0.0150354	0.0223177	0.500579	-0.000236255	-0.0697585	0.02287	0.00231541	0.0035771	-0.0464117	0.0214546	0.0306346	0.0015886	-0.0566859	0.0220501	0.0102155	0.00241929	-0.0530304	0.0224544	0.0182829	0.00197541	-0.0532888	0.024165	0.027548	0.00166758	0.0349156	0.0224765	0.120471	0.000610751	0.0453757	0.0220457	0.0396889	0.00139754	-0.0154396	0.0212601	0.467783	-0.000204437	0.0469807	0.0218151	0.0313861	0.00157063	-0.045952	0.0245461	0.0613367	0.00108192	0.0089922	0.0215918	0.677113	-0.000357614	2.39e-05	0.0218245	0.999126	-0.000432689	-0.0373351	0.0224842	0.0969633	0.000759351	-0.0269161	0.0217945	0.216972	0.000227085	-0.118685	0.034471	0.000588341	0.00475902	-0.0840828	0.03595	0.0194501	0.00158547	0.0505084	0.0231476	0.0292373	0.00123154	0.0183257	0.0289116	0.526257	-0.000950105	0.0720587	0.0406514	0.0767629	0.00291928	0.0299122	0.0403664	0.458952	-0.00231326	0.112443	0.0394394	0.00449589	0.00964103	0.0572522	0.0406	0.158975	-0.000333921	0.0286901	0.0378323	0.448517	-0.000581348	0.0430627	0.0394347	0.27524	-0.000924762	0.0642058	0.040374	0.112274	-0.00081395	0.0956969	0.0425885	0.0250204	0.00963126	0.0569433	0.0451395	0.207701	0.00834367	0.0523947	0.0459021	0.254262	0.000145869	0.0889349	0.0379863	0.0195225	0.00443278	-0.0250776	0.0210992	0.234749	0.000179352	-0.0070359	0.0209259	0.736732	-0.000385721	-0.0469357	0.0216338	0.0301525	0.00160858	0.0273669	0.022178	0.217356	0.000227145	-0.0335375	0.0237189	0.157523	0.00043418	-0.0151073	0.0216295	0.484967	-0.000222687	-0.0081209	0.0209184	0.697895	-0.000369336	0.0536776	0.0234341	0.0220869	0.00184232	-0.0101124	0.0209131	0.62876	-0.000333183	-0.0283338	0.0208738	0.174806	0.000366083	0.00364144	0.021318	0.864386	-0.000422213	0.0366909	0.0208958	0.0792522	0.000904658	0.0489669	0.0211766	0.0208574	0.00188563	-0.00102149	0.0209271	0.961074	-0.000433872	-0.0103782	0.0210114	0.621407	-0.000328766	0.0046976	0.0219073	0.830232	-0.000414902	-0.00798108	0.0218302	0.714702	-0.000376754	0.0167044	0.0209174	0.424621	-0.000157502	-0.00835285	0.0209824	0.690606	-0.000365959	0.0171172	0.0209656	0.414339	-0.000144961	0.00536803	0.0210201	0.798458	-0.000406532	0.0134574	0.0210926	0.523533	-0.000257822	0.00564306	0.0208968	0.787153	-0.000403179	-0.0255739	0.0213193	0.230445	0.000190773	-0.0209723	0.021228	0.323289	-1.04e-05	-0.0154667	0.0212161	0.46608	-0.000203725	-0.00611377	0.0213953	0.775095	-0.00039938	-0.0526371	0.0228954	0.0216014	0.00185912	-0.0499609	0.0219982	0.0232398	0.00180393	0.00445885	0.0209232	0.831266	-0.000415148	0.00296675	0.0215592	0.890563	-0.000426669	0.00372664	0.0211463	0.860129	-0.000421395
cg25457000	10	4771489	-0.0321884	0.0320588	0.315476	3.59e-06	-0.155097	0.0262202	3.87e-09	0.0148358	-0.145548	0.0233269	5.3e-10	0.0165475	-0.0364739	0.029823	0.221465	-8.43e-05	-0.034344	0.0295737	0.245655	-0.000918632	-0.150278	0.0245262	1.07e-09	0.0158064	-0.125864	0.0230396	5.24e-08	0.0125212	-0.099924	0.0255266	9.35e-05	0.00626066	-0.154395	0.023422	5.49e-11	0.0184559	-0.114936	0.0370186	0.00192972	0.00381716	-0.122202	0.0376399	0.00118658	0.00421318	-0.166686	0.0276118	1.86e-09	0.0154595	-0.118133	0.0371527	0.0014963	0.00402403	-0.117183	0.0369752	0.00155078	0.00399491	-0.12227	0.0377303	0.00121153	0.00419619	-0.107439	0.0355111	0.00251273	0.00360319	-0.122043	0.037732	0.00123783	0.00417866	-0.0555917	0.0331434	0.0936338	0.000803787	-0.149139	0.0240852	7.14e-10	0.0162735	-0.122039	0.0377119	0.0012309	0.00418324	-0.063654	0.0337805	0.0596585	0.00113024	-0.113924	0.037226	0.00223921	0.0036965	-0.0262978	0.0217805	0.227413	0.000274074	-0.0639324	0.021245	0.00264974	0.00359838	-0.0252525	0.023761	0.288009	0.000129872	-0.0625754	0.0214019	0.00349489	0.00460842	0.00101939	0.0221639	0.96332	0.00148077	-0.000323905	0.0221508	0.988335	0.0015396	0.0191596	0.0228789	0.402443	0.00115697	-0.0117431	0.0221652	0.596308	0.000531593	-0.0720908	0.0349907	0.0395815	0.00167923	-0.0816557	0.035764	0.0225895	0.00239805	-0.07828	0.0353133	0.0268437	0.000106342	-0.0740933	0.0353569	0.036345	-0.00273509	-0.0737408	0.036481	0.0434873	0.00198762	-0.0700172	0.0362328	0.0535642	-0.00109959	-0.00993083	0.0420046	0.813144	0.000497415	-0.0569759	0.0239528	0.0174642	0.00221895	-0.070198	0.0273706	0.0103953	0.00302855	-0.0412518	0.028749	0.151467	0.00104195	-0.0347801	0.0241526	0.150013	0.00104843	-0.00729394	0.0221061	0.741469	0.000132559	0.000738877	0.0212312	0.972241	8.5e-05	-0.0195508	0.0248848	0.432159	4.42e-07	-0.0122881	0.0222558	0.580917	-0.000356373	-0.077833	0.0220088	0.00041432	0.00447828	-0.0514328	0.0222124	0.0206814	0.00177091	0.037231	0.0220799	0.0919076	0.000264567	0.0518926	0.0215187	0.0159717	0.00156471	-0.103873	0.0229255	6.23e-06	0.0180248	0.00326412	0.0213938	0.87875	-4.09e-05	0.0899252	0.0242484	0.000213923	0.0059758	-0.00515723	0.0211759	0.807609	-0.000190865	-0.0791766	0.0221098	0.000350014	0.00557118	-0.0757067	0.0227913	0.000910004	0.00479049	-0.100494	0.0221055	5.78e-06	0.00857783	-0.118436	0.0225723	1.7e-07	0.0117226	-0.151338	0.0217837	4.95e-12	0.0196971	0.0405354	0.0255028	0.112125	0.000728742	0.04927	0.0232774	0.0344305	0.0018674	-0.012243	0.023582	0.603703	-0.000290703	0.0369181	0.0230358	0.109187	0.00554739	0.0218073	0.0227331	0.337543	-0.000242993	0.0273065	0.0270909	0.313602	2.79e-06	0.00732131	0.022026	0.739629	-0.000430161	0.0480952	0.027818	0.0839852	0.000950963	0.029888	0.0222423	0.179191	0.000382484	0.0522327	0.0300353	0.0821891	0.000972704	-0.0277231	0.0253165	0.273624	0.00106516	-0.0200792	0.0249201	0.42049	0.000809962	-0.0423345	0.0234105	0.0707076	-0.000835914	-0.149187	0.023644	3.46e-10	0.0180377	-0.145441	0.0346292	2.79e-05	0.00782109	-0.159772	0.0261973	1.29e-09	0.0168438	-0.141616	0.0243211	6.76e-09	0.015338	-0.162405	0.0374183	1.5e-05	0.00837911	-0.152814	0.0269844	1.71e-08	0.0144964	-0.101443	0.0262001	0.000111603	0.00681321	-0.0700763	0.0252053	0.00548492	0.00342488	-0.147072	0.0253024	7.18e-09	0.0155228	-0.146764	0.0286133	3.2e-07	0.0118258	-0.0892934	0.0254706	0.000465737	0.00532135	-0.151118	0.0242234	5.42e-10	0.017616	-0.143838	0.0241951	3.28e-09	0.0169022	-0.136258	0.0302396	7.01e-06	0.00995419	-0.000400532	0.0235232	0.986417	-0.000545515	0.050267	0.0235545	0.032982	0.0019342	0.000107341	0.023573	0.996367	-0.000545661	-0.0500926	0.0236485	0.034304	0.00189758	0.00421264	0.0236687	0.858758	-0.000528377	0.00956051	0.0235863	0.685279	-0.000455973	-0.0541395	0.0234919	0.0213108	0.00234505	-0.0198055	0.0234024	0.397507	-0.000154784	-0.0136795	0.0233662	0.55833	-0.000358575	0.0296015	0.0234261	0.206545	0.000325302	0.0136983	0.0235578	0.560998	-0.0003611	0.0410633	0.0245787	0.094971	0.000975775	0.0086194	0.0232934	0.711403	-0.000470917	-0.0411704	0.0249652	0.0993128	0.000936797	-0.0218325	0.0242437	0.367961	-0.000103093	-0.0358735	0.0240225	0.135539	0.000670308	0.0802135	0.0240931	0.000889524	0.0054665	0.0422735	0.0239974	0.0783222	0.00114552	-0.0573711	0.0235416	0.014913	0.00268554	-0.00701557	0.0239787	0.769883	-0.000498938	0.0178204	0.0237338	0.452851	-0.000237959	-0.015021	0.0240506	0.532347	-0.000332744	0.0282831	0.0234617	0.22818	0.000247105	-0.0455236	0.0234975	0.0528673	0.00149911	-0.0406816	0.0234288	0.0826784	0.00109759	0.0559993	0.0235294	0.0174254	0.00253658	-0.0095259	0.0235188	0.685505	-0.00045611	-0.0200445	0.023916	0.402084	-0.0001623	0.0578297	0.0236114	0.0144183	0.00271791	-0.045846	0.0248138	0.0648366	0.00131437	0.0727012	0.0243712	0.00289501	0.0042873	0.0762265	0.0237666	0.00136523	0.00503654	0.0857864	0.0264709	0.00121548	0.00515296	-0.035494	0.0219272	0.105658	0.000711548	-0.033471	0.0216449	0.122166	0.000611049	0.0224303	0.0252113	0.373733	-9.16e-05	-0.0368705	0.0212593	0.0830077	0.000881612	-0.0562796	0.0219557	0.0104368	0.00244178	0.000679826	0.0225004	0.975899	-0.000439305	0.059236	0.0230695	0.010306	0.00245162	0.00825909	0.0216512	0.702901	-0.000375698	0.052674	0.0222334	0.0179198	0.00202286	0.0242413	0.0226597	0.284832	6.35e-05	0.0256607	0.0243819	0.292715	4.73e-05	-0.00728685	0.0226705	0.747921	-0.000394259	-0.0764322	0.0221834	0.000581311	0.00475321	-0.0281337	0.0214256	0.189297	0.000318172	-0.0614071	0.0219746	0.00524607	0.00298283	0.00161893	0.024765	0.947884	-0.000437826	-0.0162597	0.0217641	0.455094	-0.000194236	-0.00560295	0.0220004	0.798999	-0.000411174	0.0345445	0.0226681	0.127679	0.000580797	0.0341348	0.0219659	0.120338	0.000621418	0.0227498	0.0352659	0.518948	-0.0012082	0.0350114	0.0367093	0.340339	-0.000954245	0.0134806	0.0236357	0.568512	-0.00125497	0.00439767	0.0294882	0.881465	-0.00141101	-0.0870243	0.0415539	0.0366243	0.00482146	-0.0596564	0.0412638	0.148736	-0.00195047	-0.0671958	0.0405193	0.0977263	0.00249847	-0.0557471	0.041558	0.180252	-0.00236888	-0.151669	0.0382665	8.21e-05	0.0205894	-0.0899257	0.0402946	0.0259766	0.00211781	-0.0773791	0.0411335	0.0604088	0.00077529	-0.0495124	0.0442766	0.26393	-0.00131871	-0.0250876	0.0467362	0.591643	-0.0210874	-0.0203478	0.0476396	0.669486	-0.00638525	-0.0705562	0.0389425	0.0704802	-0.0002381	0.0073005	0.021239	0.731083	-0.00038836	-0.009323	0.0210576	0.658001	-0.000354055	-0.0161901	0.021792	0.457602	-0.000197273	0.0110135	0.0223249	0.621833	-0.000333194	0.0272342	0.0238726	0.254078	0.000132683	0.0134072	0.0217666	0.537991	-0.000273274	0.000888794	0.0210513	0.966327	-0.000439632	0.0120797	0.0236101	0.608961	-0.000325089	-2.94e-07	0.0210464	0.999989	-0.000440418	0.0381728	0.0209983	0.0692223	0.00101346	0.0266554	0.0214449	0.214017	0.000239842	-0.0466397	0.0210185	0.026595	0.00172408	-0.0226859	0.0213318	0.287687	5.77e-05	-0.0102386	0.0210581	0.62687	-0.000336266	-0.0394788	0.0211277	0.0618209	0.00109551	-0.0717497	0.02199	0.0011208	0.0042268	-0.0617348	0.0219272	0.00491669	0.00303913	-0.0164538	0.0210496	0.4345	-0.000171272	-0.0381436	0.0210992	0.070778	0.000997404	-0.016475	0.0210982	0.434967	-0.000171819	0.00818198	0.0211524	0.698936	-0.000374495	-0.028656	0.0212186	0.176998	0.000362536	-0.0107759	0.0210278	0.608382	-0.000324716	0.0151494	0.0214588	0.480281	-0.00022086	0.00107856	0.021367	0.959747	-0.000439295	0.00394011	0.0213526	0.853619	-0.000425415	-0.0626019	0.0214872	0.00361255	0.0032846	0.0414706	0.0230512	0.0721521	0.000983536	0.0382761	0.0221486	0.0841081	0.000873651	0.0201092	0.021051	0.339554	-3.85e-05	0.0336815	0.021683	0.120488	0.000621566	0.0121813	0.0212783	0.567061	-0.000296034
cg02767093	13	98478401	0.0509421	0.0240018	0.0339204	0.00087153	-0.0803401	0.0197337	4.85e-05	0.00385068	-0.0886329	0.0175737	4.97e-07	0.00283233	-0.00828571	0.0223083	0.710364	-0.000161523	-0.00366813	0.022117	0.86829	-0.000785973	-0.065652	0.0184455	0.000380213	0.00285463	-0.0555545	0.0173059	0.00134673	0.00227905	-0.0429843	0.0191322	0.0247633	0.000993853	-0.0819441	0.017642	3.62e-06	0.0050746	-0.0452078	0.0277853	0.103881	0.000409998	-0.0478095	0.0282563	0.0907976	0.00046361	-0.0904421	0.0207763	1.41e-05	0.00443279	-0.0458481	0.0278888	0.100335	0.000423768	-0.045194	0.0277554	0.103615	0.000411016	-0.0478045	0.028324	0.0916049	0.000460065	-0.0403836	0.026653	0.129884	0.000322557	-0.0475805	0.0283252	0.0931481	0.000453382	-0.027069	0.0248446	0.276046	4.66e-05	-0.0786303	0.0181316	1.52e-05	0.00439773	-0.0483089	0.0283095	0.0880733	0.00047583	-0.0337694	0.025323	0.182499	0.000193811	-0.04451	0.0279399	0.111299	0.000382788	-0.0538979	0.0162631	0.00093493	0.00253447	-0.0171548	0.0159291	0.281625	0.000130219	-0.0531776	0.017749	0.00276664	0.00204513	-0.00954031	0.0160689	0.552769	6.33e-05	0.0103285	0.0166333	0.534698	-0.00061834	-0.0172849	0.0165989	0.297845	0.000529389	0.00280104	0.0171469	0.870255	-1.72e-05	-0.0221292	0.0166076	0.18285	0.000771655	-0.00152121	0.02642	0.954094	3.47e-06	0.00398199	0.0270142	0.882838	1.13e-05	-0.0226914	0.0267262	0.396046	-0.00540047	-0.0269493	0.0266993	0.313021	-0.00527037	0.0286227	0.027252	0.293813	0.000294202	0.0257975	0.0272941	0.344781	0.000706689	-0.00501228	0.0316485	0.874189	-4.8e-05	-0.0104936	0.0179352	0.558553	-0.000601187	0.00526069	0.0205051	0.797548	-0.00346089	-0.0352909	0.021501	0.100873	-0.00280748	0.0219968	0.0180687	0.223589	-0.0031086	0.0362219	0.0164955	0.0282113	-0.00109224	0.00884991	0.0158594	0.576887	-0.00221027	-0.0194482	0.0186073	0.296055	-0.000415677	-0.0361509	0.0166256	0.029786	0.00051923	-0.037065	0.0164971	0.0247593	0.00102829	-0.0414398	0.0166137	0.0126963	0.0016754	0.00599761	0.0165319	0.716799	-0.000177363	-0.0352068	0.0161053	0.0289227	0.00096244	-0.02413	0.0173593	0.164677	-0.00273787	0.0268918	0.0159969	0.0929	0.000196517	0.0726418	0.0181336	6.39e-05	0.00343655	0.0212116	0.0158189	0.180098	-0.000621318	-0.050375	0.0165574	0.00237584	0.00177748	-0.0426357	0.0170728	0.0125911	0.0010362	-0.0330375	0.0165869	0.0465248	-0.000393955	-0.0309901	0.0169775	0.0680881	0.000137401	-0.0955969	0.016353	5.83e-09	0.00751413	-0.0352335	0.019113	0.0654214	0.00107419	-0.0145286	0.017798	0.414438	-0.00308389	0.0168982	0.0176755	0.339183	-0.000270924	0.0115129	0.0174083	0.508476	0.00292001	0.0210236	0.0170362	0.217336	0.000271595	-0.0211005	0.0203075	0.298914	0.000449199	0.00166468	0.0165026	0.919661	0.00071882	-0.0159146	0.0208661	0.445736	0.000314789	0.00649641	0.0166805	0.696979	0.000198644	-0.023491	0.0225097	0.296806	2.4e-05	0.00467897	0.0189209	0.804709	-0.00132448	-0.00811545	0.0186214	0.663021	-0.00129116	-0.0226021	0.0174334	0.194963	-0.00345249	-0.0979755	0.017697	3.51e-08	0.00771964	-0.0736359	0.0259226	0.00455006	0.00186191	-0.0987174	0.0196219	5.33e-07	0.00634679	-0.0886503	0.0182088	1.22e-06	0.00593182	-0.0866852	0.0280082	0.00199643	0.00225786	-0.0920644	0.0202086	5.55e-06	0.00516928	-0.0847302	0.0195467	1.53e-05	0.00478377	-0.07102	0.0187946	0.000162409	0.00347563	-0.107631	0.018902	1.43e-08	0.00830223	-0.105536	0.0213733	8.58e-07	0.00624056	-0.0818624	0.0189891	1.71e-05	0.00460669	-0.102809	0.0181161	1.6e-08	0.00825202	-0.106219	0.0180968	5.14e-09	0.0063178	-0.104348	0.0226111	4.19e-06	0.00276273	0.00794077	0.0177648	0.654937	-0.000249033	-0.0366097	0.0177912	0.0397696	0.00100414	0.0139966	0.0178002	0.431794	-0.000118763	0.0281005	0.0178713	0.11605	0.000457612	0.00980316	0.0178744	0.583457	-0.00021759	-0.00307296	0.0178143	0.863065	-0.000301985	0.00843636	0.0177692	0.63501	-0.00024106	0.0146769	0.0176748	0.406439	-9.66e-05	-0.0209251	0.0176417	0.235744	0.000126535	-0.0175733	0.0176958	0.320816	-4.29e-06	-0.0118139	0.0177914	0.506768	-0.000173967	-0.00710749	0.0185777	0.702079	-0.000265672	-0.00687419	0.0175922	0.696031	-0.000263704	-0.051493	0.0188282	0.00630612	0.0020078	0.0301665	0.0182996	0.0994421	0.000533704	-0.0209808	0.0181478	0.247803	0.000104678	-0.0236721	0.0182473	0.194709	0.000212363	0.015279	0.018137	0.399673	-9.03e-05	-0.0236315	0.0178019	0.184536	0.000236976	-0.0164639	0.0181059	0.363316	-5.39e-05	0.0221063	0.0179198	0.217516	0.000162274	-0.0127178	0.0181637	0.483913	-0.000158614	0.0101851	0.0177253	0.565634	-0.000208444	-0.010814	0.0177644	0.542778	-0.000195869	0.0166054	0.0177058	0.348459	-3.75e-05	-0.00827853	0.0177995	0.641921	-0.000243891	0.00964478	0.0177619	0.587199	-0.00021944	0.00910272	0.018065	0.614406	-0.000232189	0.000682264	0.0178645	0.96954	-0.000310798	-0.00151702	0.0187597	0.935558	-0.000309216	0.0142239	0.018452	0.4409	-0.000126255	0.0350813	0.0179844	0.051265	0.000871097	0.0175987	0.0200502	0.380215	-7.14e-05	-0.00738631	0.016423	0.652934	-0.000196521	-0.00257805	0.0162113	0.873663	-0.000240143	0.000653492	0.0188754	0.972385	-0.000246082	0.00926105	0.0159237	0.560906	-0.000163015	-0.0046037	0.0164603	0.779747	-0.000227096	0.00695937	0.0168419	0.679489	-0.000204292	0.0569823	0.0172509	0.000972149	0.00242914	0.0319284	0.0161925	0.0487638	0.000710218	0.0426487	0.016639	0.010441	0.00136801	0.0397189	0.0169443	0.0191666	0.00110451	0.00637746	0.0182553	0.726863	-0.000216296	0.00415194	0.0169701	0.806742	-0.000231622	-0.00627296	0.0166517	0.706424	-0.000211398	0.0184405	0.0160396	0.250406	7.92e-05	-0.00693111	0.016479	0.674088	-0.000202774	-0.0289647	0.018527	0.118114	0.000355394	-0.0261417	0.0162836	0.108557	0.000388133	-0.0240093	0.0164602	0.144817	0.000277532	0.0339953	0.0169613	0.0451679	0.000741937	0.047652	0.016419	0.00374365	0.00182154	0.0292484	0.0263136	0.266487	0.000196593	0.0175491	0.0274006	0.521951	-4e-05	-0.0163441	0.0176371	0.354213	8.86e-05	-0.00458004	0.0220074	0.835164	-0.000145196	-0.094422	0.029438	0.00140475	0.00663774	-0.0756362	0.0292914	0.0100358	0.00276923	-0.0576593	0.0288065	0.0457425	0.0021692	-0.0585229	0.0295558	0.0481173	0.000789465	-0.0262709	0.0275389	0.340461	-6.52e-05	-0.0488313	0.0287538	0.0899407	-0.000228005	-0.0765423	0.0293152	0.00924194	0.00439423	-0.0613193	0.0318469	0.0546706	0.0123384	-0.0626404	0.0337212	0.063797	0.0075565	-0.0411769	0.0345405	0.233807	0.0256528	-0.0309418	0.0277846	0.26585	-0.00115856	-0.0219556	0.0160339	0.171046	0.000219624	0.0278644	0.0158928	0.079701	0.000520246	-0.0158453	0.0164568	0.335739	-1.83e-05	0.00130229	0.0168618	0.938445	-0.000249714	-0.00474636	0.018035	0.792442	-0.000233806	0.0235223	0.0164326	0.152453	0.000263272	0.00402761	0.0158987	0.800038	-0.000235084	0.0211865	0.0178266	0.234779	0.000103552	-0.00334947	0.015895	0.833123	-0.000240053	-0.0134837	0.0158687	0.395587	-6.98e-05	0.0184794	0.0161971	0.25404	7.57e-05	0.0154812	0.0158892	0.330011	-1.27e-05	0.0077975	0.0161142	0.628515	-0.00019237	-0.00296066	0.0159048	0.852346	-0.000242504	-0.033914	0.0159527	0.0336276	0.000882237	-0.0306513	0.0166366	0.0655577	0.000600542	-0.0345548	0.0165746	0.0372079	0.000838921	0.0143758	0.0158969	0.365933	-4.58e-05	-0.010452	0.0159459	0.512241	-0.000143254	-0.00416501	0.0159364	0.793847	-0.000234047	0.00485462	0.0159755	0.76125	-0.000228005	0.0202391	0.0160261	0.206772	0.000149326	-0.0111344	0.0158803	0.483291	-0.000127686	-0.00549442	0.0162082	0.73465	-0.000222333	0.0119219	0.0161352	0.460065	-0.000114037	0.0126265	0.0161243	0.433672	-9.71e-05	-0.0295864	0.0162482	0.0687638	0.000580814	0.0107735	0.0174212	0.536371	-0.000155112	0.013796	0.0167368	0.409869	-8.05e-05	-0.000666161	0.0159021	0.966589	-0.000250772	-0.0130396	0.0163829	0.426167	-9.2e-05	0.00101484	0.0160716	0.949657	-0.000250211
cg07858756	17	9370655	-0.0216009	0.0221497	0.329563	-1.04e-05	-0.0726019	0.0181982	6.85e-05	0.00313627	-0.0623224	0.016213	0.000124666	0.00330694	0.00586322	0.0205858	0.775812	-0.00108216	-0.00123318	0.0204107	0.951828	-0.000239385	-0.0734963	0.0169771	1.57e-05	0.00367691	-0.0557012	0.0159439	0.000486487	0.00232944	-0.0557652	0.0176136	0.00156756	0.0018779	-0.0698747	0.0162789	1.85e-05	0.00365916	-0.0658735	0.0255947	0.0101304	0.00118778	-0.0661754	0.0260309	0.0110886	0.0011538	-0.073327	0.0191766	0.000135305	0.00286577	-0.0662391	0.0256902	0.00999499	0.00119285	-0.0665861	0.0255662	0.00926781	0.00122131	-0.0665997	0.0260929	0.0107693	0.00116478	-0.0653544	0.0245468	0.0078177	0.00128561	-0.0666311	0.0260937	0.0107349	0.00116598	-0.0468142	0.0228912	0.0409742	0.000672891	-0.0665816	0.01673	7.14e-05	0.00312006	-0.0670773	0.0260793	0.0101789	0.00118598	-0.0465965	0.0233365	0.045986	0.000631633	-0.0673319	0.0257351	0.00895221	0.00123438	-0.0194211	0.0150124	0.19592	0.000248743	0.00993256	0.014674	0.498555	-5.18e-06	-0.0251094	0.0163735	0.125294	0.000390292	-0.00138336	0.0148166	0.925622	-0.0016113	-0.015233	0.015337	0.320722	-0.00181956	-0.00519641	0.01533	0.734667	-0.00176303	0.00906996	0.0158082	0.566198	-0.00154379	-0.0252278	0.0153127	0.0996045	-0.00110767	-0.0544138	0.0246182	0.0272675	0.00184951	-0.0712902	0.02514	0.00464702	0.00300437	-0.0561672	0.0246164	0.0226958	0.00319451	-0.0548687	0.0245449	0.0255863	0.00920088	-0.0425085	0.0248388	0.0872969	0.0211303	-0.0525364	0.025195	0.0372829	0.00775893	-0.0019957	0.0295482	0.946163	-0.000794432	-0.0380001	0.0165293	0.0216057	0.00077453	-0.0573137	0.0188665	0.00241224	-0.00272461	-0.0683971	0.0197824	0.000556186	-0.00215229	-0.0529006	0.0166269	0.00148599	-0.00253667	-0.00306784	0.0152317	0.840397	-0.00374865	-0.038661	0.0146042	0.00817585	-0.00227808	-0.0236551	0.0171657	0.168337	6.61e-05	-0.0302942	0.0153397	0.0484124	0.000248658	-0.021195	0.0152113	0.163654	-0.000347735	-0.0281722	0.0153229	0.0661197	4e-05	0.0158032	0.0152287	0.299519	-0.000528124	0.0138551	0.0148528	0.351017	-0.000571272	-0.0224018	0.0158719	0.158284	0.00572234	-0.0207403	0.0147544	0.159962	8.56e-05	0.050467	0.0167495	0.00261747	0.00156808	-0.0376056	0.0145771	0.00995455	0.000520055	-0.0336602	0.0152843	0.0277554	0.000686701	-0.0610637	0.0157103	0.000104718	0.00281868	-0.0393111	0.0153037	0.0102763	0.00129863	-0.0539006	0.0156332	0.000576306	0.00214926	-0.0445462	0.0151621	0.00333938	0.0010178	-0.0231838	0.0176435	0.189001	0.000277987	0.00933938	0.0163819	0.56868	-0.00500355	-0.00927656	0.0163031	0.56942	9.29e-05	-8.94e-05	0.0159415	0.995525	-0.00151837	-0.000151181	0.0157266	0.992331	-0.000267997	-0.0116888	0.0187414	0.532907	-2.97e-05	0.0382468	0.0152094	0.011996	0.00129507	-0.00794258	0.0192555	0.680031	-8.01e-05	-0.00132228	0.0153919	0.931549	-0.000117582	-0.0153837	0.0207845	0.459297	-0.000104047	-0.0395252	0.0175589	0.0244951	0.00227992	-0.0358339	0.0172849	0.0382902	0.00210938	-0.0155525	0.0161938	0.336975	-0.00317404	-0.0645684	0.0165435	9.83e-05	0.00323832	-0.0728538	0.0241309	0.00256845	0.00185215	-0.0733888	0.0183139	6.38e-05	0.00342459	-0.0603586	0.0170032	0.000394697	0.00264312	-0.0785292	0.0260828	0.00263973	0.00184072	-0.0686412	0.0188532	0.00027892	0.00279125	-0.0528642	0.0182383	0.00379157	0.00189714	-0.033729	0.0175343	0.0545513	0.00089788	-0.0644989	0.017676	0.000270315	0.00301307	-0.0479825	0.0200006	0.0165319	0.00101404	-0.0453341	0.0177363	0.0106642	0.00126456	-0.0560034	0.016964	0.000979927	0.00218474	-0.0534445	0.0169422	0.0016325	0.00269704	-0.0644514	0.0210965	0.00228098	0.00262863	-0.0157372	0.0163812	0.336848	-2.04e-05	-0.00301956	0.0164296	0.854203	-0.000255821	0.000842105	0.0164204	0.959105	-0.000264073	-0.030467	0.0164782	0.0646452	0.000639044	0.00668461	0.0164864	0.68519	-0.00022122	0.0068233	0.0164296	0.677972	-0.00021908	-0.0175528	0.0163842	0.284179	3.91e-05	0.00274821	0.0163049	0.86617	-0.000257243	0.00100263	0.0162779	0.950893	-0.000263765	0.013359	0.0163226	0.413224	-8.74e-05	-0.00373629	0.0164112	0.819933	-0.000251038	0.0347258	0.0171141	0.0426092	0.000823294	-0.000689671	0.0162263	0.966103	-0.000264291	0.0169544	0.0173994	0.329985	-1.34e-05	0.0114195	0.0168894	0.499049	-0.000143689	0.000900058	0.0167446	0.957139	-0.000264004	0.0118953	0.0168357	0.479941	-0.000132552	-0.00972804	0.0167298	0.560997	-0.000175211	-2.36e-05	0.0164276	0.998853	-0.000264769	-0.0428251	0.0166705	0.0102879	0.0014767	-0.00657731	0.0165344	0.690831	-0.000222851	0.019954	0.0167479	0.233653	0.00011098	0.0368465	0.016325	0.0241335	0.00108075	-0.00661333	0.0163854	0.68655	-0.000221616	0.0260662	0.0163222	0.110459	0.000409859	-0.0118304	0.0164152	0.471194	-0.000127206	0.0190664	0.0163768	0.244496	9.4e-05	-0.0204435	0.0166553	0.219827	0.00013402	0.00791394	0.0164755	0.631044	-0.000203651	0.00680814	0.0173015	0.694	-0.000223751	0.011922	0.017019	0.483706	-0.000134804	0.0398988	0.0165774	0.0161999	0.0012646	0.0154392	0.018493	0.40391	-8.02e-05	-0.0206743	0.0151226	0.171736	0.000181521	-0.0192911	0.0149278	0.196396	0.000139973	-0.00505976	0.0173874	0.771079	-0.000191359	0.00250681	0.0146697	0.864332	-0.000202963	6.4e-05	0.0151633	0.996634	-0.000209067	0.0105563	0.0155134	0.496287	-0.00011224	0.0216192	0.0159256	0.174764	0.000176059	-0.00509133	0.0149297	0.733123	-0.000184747	0.0132531	0.0153488	0.387982	-5.32e-05	0.00128291	0.0156292	0.934588	-0.000207662	-0.0158411	0.0168134	0.346215	-2.35e-05	0.000252249	0.0156328	0.987128	-0.000209017	-0.020921	0.015333	0.172577	0.000179994	-0.012477	0.0147776	0.398589	-6e-05	-0.0083331	0.0151797	0.583089	-0.000146044	-0.0233673	0.0170691	0.171152	0.000182588	-0.00218811	0.0150094	0.884107	-0.000204626	-0.00243129	0.0151705	0.872688	-0.000203699	-8.89e-05	0.0156395	0.995466	-0.000209064	0.0247933	0.0151456	0.101782	0.000350737	0.00430949	0.0241815	0.858575	0.000766485	0.010902	0.0251736	0.665013	0.000804148	0.00779047	0.0162055	0.630767	0.000814674	0.00367402	0.0202176	0.85582	0.000766791	0.0243503	0.028737	0.397112	-0.000192048	0.0197875	0.0285029	0.487788	-4.16e-05	0.00351819	0.0280016	0.900054	-0.000671002	-0.00868105	0.0287083	0.762453	-0.000309034	-0.0254636	0.0266876	0.34037	-6.1e-05	-0.0294949	0.0278617	0.29017	0.000312516	-0.0222824	0.0284348	0.433551	0.00205268	-0.00532617	0.030382	0.860901	0.0168331	-0.00343532	0.0320233	0.914612	0.000902388	0.0255853	0.032953	0.43789	0.0092046	0.0129005	0.0269294	0.632065	-0.000214445	-0.0381104	0.0145877	0.00905246	0.0012102	0.00713155	0.0144861	0.622557	-0.000157896	0.0109872	0.0149915	0.463705	-9.65e-05	0.0108209	0.0153572	0.481129	-0.000104924	0.00387501	0.0164277	0.813547	-0.000196828	0.0146515	0.0149719	0.327892	-8.82e-06	-0.00283392	0.0144818	0.844873	-0.000200445	0.00898708	0.0162421	0.580103	-0.000144595	-0.00536145	0.0144781	0.711185	-0.000179836	0.0107778	0.014455	0.455985	-9.25e-05	-0.0216806	0.0147505	0.141762	0.000241605	-0.0253797	0.0144658	0.0794974	0.000432512	-0.000891984	0.0146789	0.951551	-0.00020766	-0.00212438	0.0144873	0.883433	-0.000203946	-0.02169	0.0145389	0.135886	0.000255192	-0.0225063	0.0151582	0.137757	0.000250795	-0.0174504	0.0151083	0.248212	6.96e-05	0.0091593	0.0144815	0.527141	-0.000125027	-0.0212641	0.0145188	0.143182	0.000238415	0.00450635	0.014516	0.756257	-0.000188335	-0.00375542	0.0145518	0.796376	-0.000194542	-0.0298675	0.0145888	0.0407544	0.000663853	0.000102046	0.0144667	0.994373	-0.00020842	-0.00632151	0.0147634	0.668558	-0.000170201	0.000304311	0.0146991	0.983485	-0.000208341	0.0442894	0.0146574	0.00254462	0.00168723	-0.0301788	0.0147971	0.0415246	0.000657249	0.0151003	0.0158666	0.341357	-1.96e-05	0.00189131	0.0152476	0.901295	-0.000205222	0.0147011	0.0144813	0.310139	6.37e-06	-0.000301184	0.0149251	0.983902	-0.000208345	0.0291285	0.0146254	0.0465401	0.000617168
cg00472758	16	2502819	-0.0125554	0.0289912	0.665006	-0.000294763	0.0349114	0.0238938	0.144139	0.000411337	0.0321825	0.0212446	0.129961	0.00163824	-0.0688076	0.026866	0.0105035	0.00255041	-0.0644948	0.0266826	0.0157306	0.001216	0.0339722	0.0222602	0.127126	0.00047357	0.0238219	0.0208783	0.254006	0.000107604	0.0280435	0.0230519	0.223917	0.000171086	0.0564225	0.0213619	0.00832167	0.00216117	-0.0197695	0.0335449	0.555695	-0.000236778	-0.0219931	0.0341148	0.519206	-0.000211998	0.0784352	0.0251245	0.00182198	0.00315854	-0.018619	0.0336706	0.580339	-0.000251854	-0.018212	0.0335093	0.586851	-0.000255628	-0.0217093	0.0341964	0.525603	-0.000216566	-0.01255	0.0321766	0.696552	-0.000307621	-0.0220057	0.0341976	0.519979	-0.000212555	-0.0329551	0.0299778	0.271757	7.56e-05	0.0611379	0.0219359	0.00536655	0.00244653	-0.0213024	0.0341796	0.533189	-0.000221858	-0.0336611	0.0305594	0.270809	7.73e-05	-0.0192962	0.0337308	0.56734	-0.00024406	0.0181106	0.0196134	0.355918	0.000437902	0.0858727	0.0190778	7.13e-06	0.00728532	-0.0214989	0.0213944	0.315069	0.000493862	0.078349	0.0192272	4.78e-05	0.00550803	-0.0370825	0.0199545	0.0632604	-0.000971236	-0.0292263	0.0199437	0.142953	-0.000842986	-0.0281394	0.0205878	0.171836	0.000272201	0.00917603	0.0199437	0.645496	0.000605169	-0.0346401	0.0323176	0.28399	0.00075039	-0.0182206	0.033056	0.581594	0.000212989	-0.0117052	0.0324332	0.718241	-0.0258237	0.0148747	0.0324461	0.646723	-0.0213714	-0.0285247	0.0331379	0.389543	-0.0114192	-0.0338446	0.0332108	0.308388	-0.022718	-0.130385	0.0386513	0.0007658	0.00596831	0.0168524	0.0216207	0.435798	-0.00111118	0.0156878	0.0247086	0.525555	-0.000272329	0.0368142	0.0259148	0.155587	0.00030555	0.00938262	0.0217812	0.666682	-0.000350245	-0.00231025	0.0199253	0.907707	-0.00211576	0.0221466	0.0191301	0.247127	-0.00163944	0.0145561	0.0224359	0.516547	-0.00117806	-0.00773757	0.0200658	0.699824	-0.00157422	0.0330571	0.0198599	0.0961592	0.000842355	0.0364402	0.0200077	0.0687026	0.0009799	-0.0413718	0.0198712	0.037463	0.00139715	0.00335786	0.0193996	0.862598	-0.000131735	0.035824	0.0207662	0.0846655	-0.00330383	0.0089607	0.0192869	0.642266	-0.00134003	-0.00875989	0.0219323	0.689635	-0.00136021	0.0152336	0.0190713	0.424513	-0.000428652	0.00738807	0.0199937	0.711777	-0.00136845	0.0157258	0.020599	0.445295	-0.00120856	0.0361043	0.0200179	0.071439	-0.000227625	0.0439134	0.0204612	0.0319736	0.000318769	0.0784092	0.0197674	7.53e-05	0.00452958	0.0262883	0.0229904	0.252998	0.000908021	-0.00979463	0.0211343	0.643102	-0.000491059	0.00269103	0.0212569	0.899274	0.000267852	0.00658747	0.0209501	0.753225	-0.00344769	0.00410379	0.0204817	0.841217	0.000733053	0.0589509	0.0243834	0.0157137	0.00267389	0.000924176	0.019845	0.962861	0.000595581	0.0344292	0.0250768	0.169929	0.00113324	-0.00911247	0.0200531	0.649581	0.000478298	0.0428873	0.0270554	0.113095	0.000589824	-0.0711372	0.0229103	0.00192966	0.00255163	-0.0425929	0.0225832	0.0594355	0.00025044	-0.0569843	0.0211601	0.00714232	0.000689758	0.0437797	0.0215962	0.0427791	0.00120564	-0.0219538	0.0314809	0.485656	-0.000199537	0.0227241	0.0239323	0.342477	-3.82e-05	0.0439197	0.0221824	0.0478524	0.00113232	-0.0133137	0.0340298	0.695666	-0.000329049	0.0227789	0.0246195	0.354958	-5.59e-05	0.00611259	0.0238004	0.79734	-0.000745429	0.00334313	0.0228544	0.883716	-0.000688719	0.049878	0.0230683	0.0307265	0.00104565	0.0610059	0.0260358	0.0192227	0.00166796	0.0154954	0.0231234	0.502863	-0.000214018	0.0456482	0.0221194	0.0391774	0.00119137	0.0451832	0.0221068	0.0411032	0.00169841	-0.00433283	0.0275531	0.875061	0.000154955	-0.0196412	0.0213879	0.358577	-7.07e-05	0.0293177	0.0214389	0.171654	0.000392241	-0.0519946	0.0214008	0.0152219	0.00220498	0.00636142	0.0215356	0.767731	-0.000411928	0.00485697	0.0215255	0.821511	-0.00042834	0.0430016	0.021426	0.0449119	0.00136334	-0.00939099	0.0213975	0.660804	-0.000364355	-0.0301469	0.0212753	0.156671	0.000454339	-0.027462	0.0212421	0.196254	0.000302706	-0.0110197	0.0213135	0.605203	-0.000330628	-0.00854576	0.0214259	0.690053	-0.000379496	-0.0125131	0.0223698	0.575981	-0.000310052	0.013809	0.0211825	0.514552	-0.000259459	-0.00255937	0.0227232	0.910335	-0.000445602	-0.00212366	0.0220539	0.923298	-0.000447144	-0.00858321	0.0218609	0.694644	-0.00038172	-2.02e-05	0.0219841	0.999266	-0.000451331	-0.0105661	0.0218433	0.628646	-0.000345677	0.0276403	0.0214374	0.197454	0.000298678	-0.0054181	0.0218077	0.803818	-0.000423456	-0.00682353	0.0215878	0.751979	-0.000406215	0.0232539	0.0218681	0.287767	5.9e-05	-0.0202786	0.0213408	0.342135	-4.38e-05	0.00124675	0.0213939	0.953536	-0.000449798	-0.0101563	0.0213252	0.633952	-0.000348912	-0.00152028	0.0214351	0.943466	-0.00044906	-0.0246409	0.0213819	0.249314	0.000147949	0.000811463	0.0217551	0.97025	-0.000450703	0.0195529	0.0215067	0.363399	-7.82e-05	0.00528486	0.0225897	0.815052	-0.000426615	0.00797901	0.0222226	0.719604	-0.000393117	0.0033792	0.0216809	0.876162	-0.000440361	0.00104137	0.0241496	0.96561	-0.000450492	-0.00651116	0.0197517	0.741697	-0.000317615	0.00255334	0.0194967	0.895817	-0.000350242	-0.0240627	0.0226946	0.289138	4.42e-05	-0.0242707	0.019145	0.205034	0.000216195	0.0142181	0.0197941	0.472653	-0.000172451	-0.0476716	0.0202291	0.0185352	0.00161839	-0.0473417	0.0207752	0.0227815	0.00149042	-0.0241044	0.019485	0.216199	0.000188855	-0.0386918	0.0200245	0.0534666	0.000972363	-0.0205371	0.0203999	0.314183	4.81e-06	-0.0353321	0.021942	0.107494	0.00056694	-0.0300237	0.0203989	0.141218	0.00041518	-0.0262258	0.0200188	0.19032	0.000255032	-0.0207958	0.0192909	0.281153	5.77e-05	-0.0221204	0.0198135	0.264366	8.78e-05	0.00585845	0.0222942	0.792747	-0.000331738	-0.0236358	0.0195889	0.227724	0.00016234	-0.0325753	0.0197933	0.0999595	0.000608079	-0.0243261	0.0204113	0.233475	0.000149706	-0.0150078	0.0197834	0.448174	-0.000151238	-0.094657	0.0315668	0.00274911	0.00121638	-0.065	0.0329095	0.0484075	-0.000880918	0.0428076	0.0211847	0.0434599	-0.000805694	-0.03533	0.0264448	0.181722	-0.00175625	-0.0186662	0.0384709	0.627695	-0.000933187	0.030883	0.0381591	0.418627	-0.000713165	0.0169816	0.037467	0.650526	-0.000969841	0.0354844	0.0384167	0.356001	-0.000470188	0.0506929	0.0356837	0.155907	0.00123929	0.0278366	0.0373176	0.455977	-0.00236459	0.0524231	0.037895	0.167038	0.000850141	0.0400603	0.040879	0.327515	0.00838755	0.0274254	0.0430299	0.524176	0.0137249	0.0178017	0.0438045	0.68464	0.0229052	0.0365852	0.0360351	0.31036	-0.000252568	0.02507	0.019217	0.19218	0.000253065	0.0152647	0.019058	0.423246	-0.000129303	0.0629913	0.0196792	0.00139052	0.00331984	-0.00501781	0.020208	0.803921	-0.000338567	-0.00407247	0.0216146	0.850571	-0.000348009	-0.00440765	0.0197033	0.823012	-0.00034276	-0.00158813	0.0190543	0.933583	-0.000358316	-0.033575	0.0213592	0.116119	0.000530129	-0.0270996	0.0190407	0.154813	0.000369717	0.00406806	0.0190212	0.830669	-0.000344312	-0.0192026	0.0194132	0.322705	-7.78e-06	0.020531	0.0190418	0.281066	5.86e-05	-0.00359204	0.0193133	0.852472	-0.000348337	-0.0272702	0.0190522	0.152482	0.000378038	0.00170317	0.0191394	0.9291	-0.000357965	0.0334868	0.0199411	0.0932461	0.000655813	0.0389572	0.0198665	0.0500175	0.00102478	-0.00136006	0.0190556	0.943108	-0.000358985	0.0212162	0.019107	0.26696	8.4e-05	0.0278816	0.0190899	0.144291	0.000408463	0.0228121	0.0191401	0.233454	0.000151629	0.0402765	0.019194	0.0359901	0.0012254	0.0647578	0.0189815	0.000658051	0.00381763	-0.00102747	0.0194255	0.957822	-0.000359814	-0.00715024	0.0193395	0.711626	-0.000311481	-0.00293846	0.0193272	0.879172	-0.00035248	0.0376207	0.019471	0.0534768	0.000984438	0.00273279	0.0208806	0.895885	-0.000354641	-0.0224051	0.0200558	0.264064	8.94e-05	0.054314	0.0190212	0.00433998	0.00257117	-0.00172981	0.0196374	0.929816	-0.000358023	0.000327305	0.0192613	0.986444	-0.00036072
cg17732347	6	142858179	-0.00501743	0.0279507	0.857555	-0.000326365	-0.0269497	0.0230396	0.242251	0.000124098	-0.0250879	0.0204741	0.220581	-0.00090994	-0.00782295	0.025869	0.762373	-0.000523452	-0.0102346	0.0256507	0.689935	-0.000638603	-0.0294022	0.0214263	0.170132	0.000291512	-0.027239	0.0200914	0.175324	0.000276659	-0.0164723	0.0221908	0.457987	-0.000148309	-0.0181169	0.0206252	0.379836	-7.7e-05	-0.0257788	0.0323375	0.425437	-0.000122886	-0.0272784	0.0328869	0.406939	-0.000105181	-0.0119923	0.0242774	0.621378	-0.000254918	-0.025586	0.0324584	0.430628	-0.000127649	-0.0253241	0.0323028	0.433153	-0.000129934	-0.0273551	0.0329655	0.406742	-0.000104986	-0.0217193	0.031018	0.48387	-0.000171848	-0.0271242	0.0329668	0.410732	-0.000108907	-0.0258047	0.0289036	0.372076	-6.84e-05	-0.0191829	0.0211833	0.365269	-6.07e-05	-0.0279053	0.032949	0.397135	-9.53e-05	-0.0206398	0.0294666	0.483726	-0.000171738	-0.0256096	0.0325166	0.43103	-0.000128014	-0.0170366	0.0188893	0.367204	-0.000477057	-0.0161188	0.0184584	0.382626	-0.000493877	-0.0175758	0.0206057	0.39378	-0.000505456	-0.0274365	0.0185955	0.140245	-0.00413641	0.0247347	0.0192488	0.198936	-0.00510042	-0.0101296	0.0192476	0.598752	-0.0056424	-0.0224898	0.0198457	0.257247	-0.00443463	-0.0316969	0.0192364	0.0995539	-0.00457641	-0.0316605	0.0298724	0.289417	0.000145969	-0.0359431	0.0305413	0.239475	0.000287921	-0.0206512	0.0303626	0.49655	0.0159289	-0.0245756	0.0301347	0.414947	0.0178738	-0.049701	0.0311912	0.111354	0.020999	-0.0662543	0.0311061	0.0333981	0.0195313	0.0466489	0.0358085	0.192912	0.000443503	-0.000299472	0.0208326	0.988532	-0.00126404	0.0129615	0.0238043	0.586153	-0.000558775	-0.060325	0.0249429	0.0156687	0.00128218	0.00825365	0.0209837	0.694111	-0.000605906	-0.0223032	0.0191887	0.245243	-0.00372742	-0.016707	0.0184311	0.364799	-0.00390421	-0.0114752	0.0216157	0.595562	-0.00117037	-0.0230872	0.0193249	0.232346	-0.000773446	-0.0381139	0.0191079	0.0462087	0.00167215	-0.0351411	0.0192483	0.0680406	0.00183451	-0.00118468	0.019144	0.950662	0.000363043	-0.00620607	0.01867	0.739614	0.000398238	-0.0185751	0.020081	0.355077	0.00773525	-0.0206951	0.0185762	0.265379	-0.000774337	0.0390066	0.0211128	0.0648115	-5.38e-05	-0.0230855	0.0183853	0.209384	-0.00216009	-0.0440408	0.0192381	0.0221647	0.000551175	-0.0512947	0.0198158	0.00970412	0.00103383	-0.0395477	0.0192731	0.0402974	0.000540476	-0.0291717	0.0197239	0.139291	-0.000537225	-0.0331792	0.0191017	0.0825375	0.000551688	0.0108996	0.0222865	0.624849	-0.00108853	-0.0266782	0.0205375	0.194116	0.00151962	-0.0214936	0.0205954	0.296797	-0.000934538	0.0174139	0.0201999	0.388755	0.0033596	-0.00364709	0.0198508	0.854248	-0.00110366	0.00609902	0.023666	0.796657	-0.001152	-0.0217478	0.0192264	0.258137	-0.000611993	-0.00250646	0.0243141	0.917905	-0.0011725	-0.0146331	0.0194319	0.451516	-0.000968108	0.0226678	0.0262517	0.387983	-9.34e-05	0.0143658	0.0220706	0.515187	0.000145477	0.0129711	0.0217224	0.550489	0.000121928	0.0094544	0.0204231	0.643469	-0.000382486	-0.0349896	0.0207408	0.0917665	0.000660143	-0.0271933	0.0302217	0.368341	-6.82e-05	-0.0367554	0.0229671	0.109684	0.000558371	-0.0285081	0.0213086	0.181097	0.000282635	-0.0217852	0.0326689	0.504949	-0.000198838	-0.0295865	0.0236324	0.21074	0.000203039	0.00194579	0.022821	0.932061	-0.000353896	-0.0101274	0.0219158	0.644058	-0.00025009	-0.0208232	0.0221404	0.347075	-3.92e-05	-0.037713	0.0250135	0.131794	0.000425207	-0.0446098	0.0221797	0.0444333	0.00108838	-0.0344586	0.0212421	0.104927	0.000553349	-0.0321336	0.0212275	0.130249	-0.000280572	-0.0127437	0.026447	0.62996	-0.000997077	0.00098517	0.0204397	0.961564	-0.000411034	-0.00529093	0.0204943	0.796311	-0.000384517	-0.00636157	0.0204824	0.756153	-0.000372228	-0.00156985	0.0205761	0.939194	-0.000409592	-0.000958863	0.0205663	0.962819	-0.000411096	-0.0032657	0.0204954	0.873422	-0.000401526	-0.0199931	0.020439	0.328126	-1.78e-05	-0.0249419	0.02033	0.22005	0.000207938	0.0243549	0.0202966	0.23033	0.000181069	-0.0110438	0.0203633	0.587657	-0.00029076	-0.0181679	0.020467	0.374846	-8.73e-05	-0.000971048	0.0213747	0.96377	-0.000411141	-0.0140208	0.020238	0.488532	-0.000214187	-0.0394511	0.0216889	0.0690972	0.000949244	0.0176032	0.0210665	0.403498	-0.000124274	0.00351602	0.0208873	0.866342	-0.000400311	-0.010044	0.0210027	0.632554	-0.000317727	-0.0155117	0.0208677	0.457382	-0.000184285	-0.0299908	0.0204788	0.143252	0.000470999	-0.0454016	0.0208064	0.0292411	0.00154533	-0.00259886	0.020626	0.899748	-0.000405447	-0.00129176	0.0209004	0.950725	-0.000410417	0.00953903	0.0203937	0.64003	-0.000321813	0.000590171	0.0204403	0.976969	-0.000411648	0.000806186	0.020376	0.968444	-0.000411347	-0.0110187	0.0204779	0.590594	-0.000292657	0.0111953	0.0204351	0.583871	-0.000288287	0.00831713	0.0207844	0.689088	-0.000345986	0.0408184	0.0205289	0.0469368	0.00121395	0.0101706	0.0215817	0.637517	-0.000320452	0.00877288	0.0212318	0.679516	-0.000341617	0.0120019	0.0207125	0.562364	-0.000273606	0.0247566	0.0230652	0.283278	6.26e-05	-0.0184378	0.0190374	0.332904	-2.05e-05	-0.0192105	0.0187908	0.306739	1.5e-05	0.00769033	0.0218834	0.725307	-0.000290263	-0.0180005	0.0184592	0.329598	-1.62e-05	0.00591322	0.019084	0.756704	-0.00029937	-0.00370815	0.0195271	0.849407	-0.000319232	0.0293182	0.0200424	0.143671	0.000377094	0.00580499	0.0187905	0.757404	-0.000299559	0.0195351	0.0193167	0.311986	7.53e-06	0.0421037	0.0196494	0.0322479	0.0011868	0.0130708	0.0211638	0.536906	-0.000204821	0.00484877	0.019675	0.805364	-0.000311057	-0.0280377	0.0192969	0.146384	0.000367605	-0.0201609	0.0185969	0.278445	5.8e-05	-0.029263	0.0190958	0.125566	0.000446049	-0.00717165	0.0214921	0.738648	-0.000294289	-0.0403394	0.0188702	0.0326545	0.0011797	-0.0337414	0.0190794	0.0771271	0.000703537	0.0478321	0.019656	0.0150381	0.0016254	0.0209829	0.0190688	0.271295	6.98e-05	-0.00592317	0.0305328	0.846203	0.00081488	-0.0326115	0.0317779	0.304919	0.00120442	-0.0323123	0.0204491	0.114251	0.00175745	-0.0387469	0.0255117	0.128991	0.00168468	0.0281985	0.0356723	0.429532	-0.000393665	0.045299	0.0353852	0.200945	-7.97e-05	0.0203122	0.0347482	0.559051	-0.000691125	0.0269063	0.0356589	0.450796	-0.00120744	-0.0810443	0.0329964	0.0143037	0.00523784	-0.082811	0.0345275	0.0167491	0.00437011	-0.0566934	0.0354315	0.11008	0.000250916	-0.0376531	0.0384626	0.328018	0.010745	-0.0241832	0.040597	0.551644	-0.00198498	-0.0458933	0.0412993	0.267031	0.00532307	-0.0432966	0.0334243	0.195657	-3.85e-05	-0.0177188	0.0183033	0.333123	-2.06e-05	-0.00260144	0.0181513	0.886052	-0.000320486	0.00619654	0.0187855	0.741541	-0.000291593	-0.0167218	0.0192405	0.384896	-8e-05	-0.00865951	0.0205825	0.674001	-0.000269269	0.0102147	0.018762	0.5862	-0.000230189	0.0200681	0.0181398	0.268722	7.32e-05	-0.0361216	0.0203366	0.0758478	0.000704021	0.0113844	0.0181392	0.530323	-0.000198284	0.00682377	0.0181131	0.706411	-0.000280751	-0.0102146	0.0184898	0.580702	-0.000227314	-0.0285349	0.0181274	0.115609	0.000483005	-0.0327869	0.0183779	0.0745618	0.00071315	0.0101588	0.0181506	0.575749	-0.000224676	-0.00524241	0.0182258	0.773653	-0.000300127	0.0219046	0.0189964	0.249004	0.000107788	0.0139139	0.0189335	0.462492	-0.00015046	-0.0162592	0.0181429	0.370262	-6.44e-05	-0.0121376	0.0181987	0.504877	-0.000181621	0.00926955	0.0181871	0.610331	-0.00024218	0.0172532	0.018229	0.344019	-3.41e-05	-0.00106793	0.0182973	0.953463	-0.000326095	-0.0163971	0.0181224	0.365676	-5.93e-05	0.0197348	0.0184935	0.28604	4.54e-05	0.00744012	0.0184165	0.68626	-0.000273785	0.00410417	0.0184048	0.823561	-0.000310932	0.0181571	0.0185542	0.327892	-1.38e-05	-0.0248952	0.0198768	0.210537	0.000185943	-0.0165671	0.0191011	0.385857	-8.1e-05	0.0091002	0.0181477	0.616106	-0.000244902	0.000996789	0.0187003	0.957495	-0.00032628	-0.0108127	0.0183407	0.555557	-0.000213447
cg06617834	4	54076623	0.00160501	0.0236409	0.945879	-0.000240141	0.0305168	0.0194819	0.117403	0.000350288	0.0259631	0.0172628	0.132736	0.00166744	-0.00607805	0.0217413	0.779841	-0.00133496	0.00475146	0.0215393	0.825429	-0.00109445	0.0336158	0.0181061	0.0635085	0.000576824	0.0318728	0.0169776	0.06061	0.00059506	0.0179728	0.0187575	0.33809	-1.93e-05	0.0326892	0.0174333	0.060919	0.000605968	0.023955	0.0273502	0.381208	-5.62e-05	0.0217288	0.0278163	0.434802	-9.4e-05	0.0370897	0.0205189	0.0708153	0.000546152	0.0244288	0.0274522	0.373642	-5.02e-05	0.0253961	0.0273201	0.352699	-3.28e-05	0.0218434	0.0278828	0.433481	-9.32e-05	0.0301492	0.0262298	0.250514	7.74e-05	0.0224385	0.0278836	0.421074	-8.5e-05	0.0112585	0.0244502	0.645231	-0.000190081	0.0325214	0.0179061	0.0694816	0.000553673	0.0226827	0.0278687	0.415788	-8.14e-05	0.0124421	0.0249243	0.617696	-0.000181112	0.0244416	0.0275015	0.374248	-5.07e-05	-0.00388451	0.0159659	0.807796	-0.000650465	0.0138108	0.0155988	0.376056	-0.000479316	0.0163246	0.0174129	0.348611	-0.000456887	0.0244443	0.0157434	0.120654	0.00085103	-0.00583681	0.01628	0.719987	0.000716723	-0.00145346	0.0162535	0.928753	0.00187689	0.0184952	0.0168031	0.271154	0.000566857	0.0431915	0.0162606	0.00796279	0.00246032	0.0249824	0.0250302	0.318431	7.45e-05	0.0143255	0.0256005	0.575867	-0.000185792	0.0137159	0.0253546	0.588642	-0.00393091	0.01547	0.0254927	0.544082	-0.00576128	0.0147987	0.0262476	0.572998	-0.00248801	-0.0156254	0.0261221	0.549851	0.0017453	-0.0181868	0.0299885	0.544322	-7.02e-05	9.53e-05	0.0175658	0.995673	9.27e-05	0.0134118	0.019714	0.496377	0.0167031	0.0360681	0.0206717	0.0811657	0.0172936	0.0505483	0.0173442	0.00360137	0.0185353	0.109778	0.0157103	3.75e-12	0.026692	0.0680166	0.0151909	7.96e-06	0.0202958	-0.0154285	0.0182242	0.39732	0.00026244	0.0595721	0.0162475	0.000251996	0.00333498	0.0155688	0.0161798	0.336041	0.000628074	0.00309173	0.0163037	0.849615	0.000615175	-0.0217296	0.0161916	0.179732	0.00083382	-0.0195485	0.0157922	0.215906	0.000770658	0.0363365	0.0169298	0.0319719	0.00155097	-0.0164634	0.0156673	0.293464	0.000364526	-0.0532131	0.0177826	0.00280012	0.00221453	0.000477439	0.0155021	0.975433	0.000554024	0.0318159	0.0162305	0.0500986	0.00101143	0.0332582	0.0167232	0.0468589	0.00103797	0.0317144	0.016243	0.0510127	0.0013144	0.0356411	0.0166214	0.032125	0.00117962	0.0453934	0.0161178	0.0049026	0.00170208	0.0202868	0.0188063	0.280847	0.000104041	-0.0301847	0.0172815	0.0808737	0.00888981	-0.0078372	0.0173783	0.652058	0.000271869	-0.00250373	0.017159	0.884006	-0.00418324	0.00076146	0.0167534	0.963752	0.000133949	0.0100832	0.0199742	0.613749	-0.000132891	-0.0103826	0.0162344	0.522548	-3.34e-05	0.0171413	0.0205185	0.403595	-1.74e-05	0.0140955	0.0164006	0.390202	-6.73e-06	0.00856634	0.0221249	0.698665	-0.000221654	0.00833646	0.0186852	0.655536	-0.000454928	0.000651956	0.018391	0.971725	-0.000504684	-0.00657128	0.0172366	0.703068	-0.0040434	0.0261713	0.0176235	0.1377	0.000311206	0.00917365	0.0256796	0.720955	-0.000225489	0.0221489	0.0195183	0.256609	7.43e-05	0.0250947	0.0181023	0.165823	0.00023803	0.00859113	0.0277566	0.756962	-0.000233716	0.0184242	0.0200808	0.358993	-4.09e-05	0.027502	0.0194074	0.15662	0.000254769	0.00719645	0.0186466	0.699585	-0.000159359	0.0356971	0.0188252	0.0580776	0.000664815	0.0133718	0.0212619	0.529484	-0.000223283	0.00614259	0.0188621	0.744719	-0.000231065	0.0295076	0.0180471	0.102206	0.000365261	0.0302381	0.0180007	0.0931534	0.00204865	0.0197383	0.0224253	0.378871	0.00159114	-0.0349661	0.0171392	0.0414955	0.000916	0.0213644	0.0171988	0.214337	0.000157563	0.00495251	0.0171965	0.773386	-0.000266305	0.0075346	0.0172741	0.662764	-0.000235128	-0.00054852	0.0172669	0.974662	-0.000290111	0.0166258	0.0172027	0.333951	-1.91e-05	0.020764	0.0171574	0.226371	0.000134804	-0.000517668	0.0170761	0.975819	-0.000290137	-0.00944647	0.0170462	0.579537	-0.000201183	-0.0121207	0.0170953	0.47842	-0.000144378	0.019029	0.0171812	0.268217	6.58e-05	-0.0643442	0.0178764	0.000328261	0.00344526	-0.000658241	0.0169936	0.969107	-0.000289968	0.0291513	0.0182134	0.109667	0.000452841	0.0183758	0.0176848	0.298921	2.31e-05	0.0385954	0.017511	0.027656	0.0011171	-0.044532	0.0176008	0.0114938	0.00156262	-0.00308932	0.0175226	0.860076	-0.000281372	0.0147291	0.0172007	0.39195	-7.74e-05	0.0244822	0.0174831	0.161598	0.000278736	-0.00399372	0.0173168	0.817633	-0.000274949	0.012922	0.0175445	0.461514	-0.000132826	-0.0188709	0.0171169	0.270416	6.25e-05	0.00696391	0.0171602	0.684929	-0.000242555	0.0216816	0.0170989	0.20497	0.000176354	0.025493	0.0171828	0.138095	0.000348365	0.00723015	0.0171573	0.673515	-0.000238809	0.00566749	0.0174502	0.745388	-0.000259755	-0.0386432	0.0172299	0.0250405	0.00116686	0.036186	0.0180989	0.0457326	0.000868376	-0.0643631	0.0177568	0.000297965	0.00349755	-0.0507973	0.0173469	0.0034542	0.00218859	-0.0478387	0.0193362	0.0134579	0.00148171	0.0104122	0.0160457	0.516466	-0.000136139	0.0102681	0.0158382	0.516853	-0.000136321	-0.0303519	0.0184308	0.0997484	0.000402151	-0.00379187	0.0155597	0.807488	-0.000221235	0.0209209	0.0160768	0.193295	0.000162966	-0.0202274	0.0164505	0.218989	0.000120315	-0.0626198	0.0168438	0.000206342	0.00299589	-0.0257942	0.0158259	0.10328	0.000389126	-0.0499376	0.0162464	0.00214102	0.00197814	-0.0371303	0.0165577	0.0250341	0.000945335	-0.0422738	0.0178134	0.0177272	0.00108653	-0.00395603	0.016581	0.811449	-0.000221815	-0.0204764	0.0162644	0.208182	0.000137494	-0.0234117	0.0156685	0.135277	0.00028961	-0.00587168	0.0161014	0.715395	-0.000203918	-0.00100298	0.0181128	0.955846	-0.000234489	-0.0144718	0.015917	0.363345	-4.08e-05	-0.014563	0.0160879	0.365456	-4.25e-05	-0.0379792	0.0165676	0.0219823	0.000998319	-0.00391276	0.0160746	0.807709	-0.000221268	-0.0172795	0.0257257	0.501872	-0.0018174	-0.0238964	0.0267798	0.372334	-0.00172293	-0.00693366	0.0172427	0.687643	-0.00189667	-0.0359336	0.0214947	0.0947482	-0.00117656	0.0211695	0.0306617	0.490176	-0.000405735	0.0384804	0.0302413	0.203671	0.00135285	-0.00310503	0.0298716	0.917244	-0.000767482	-0.00258208	0.0304879	0.932533	9.98e-05	0.0224338	0.0284761	0.431095	-0.000294051	0.0594364	0.0295379	0.0446123	0.0032544	0.0641665	0.0301791	0.0338748	-0.00202724	0.0477819	0.0327579	0.145215	-0.00451531	0.0643182	0.0327327	0.0499569	0.0401749	0.0386428	0.0341564	0.258482	0.0447273	0.0200227	0.0285912	0.483985	0.000476095	0.0187643	0.0156569	0.230872	0.000104421	-0.0114179	0.0155268	0.462201	-0.000109954	-0.0189838	0.0160664	0.237504	9.48e-05	-0.00673624	0.0164629	0.682452	-0.000199376	0.0201793	0.0176039	0.251802	7.52e-05	-0.0108423	0.0160506	0.499428	-0.000130179	-0.0202817	0.0155171	0.191338	0.000169512	-0.00289537	0.0174113	0.867943	-0.000232863	-0.0390202	0.0154964	0.0118758	0.00127511	0.00651494	0.0154959	0.674216	-0.00019714	0.0208666	0.015813	0.187116	0.00017739	0.0252881	0.0155077	0.103108	0.000396838	0.0125385	0.0157322	0.425543	-8.73e-05	-0.0402597	0.0155044	0.00947927	0.00137089	0.0194468	0.015587	0.212306	0.000133196	-0.00642982	0.0162563	0.692493	-0.000202007	-0.0163445	0.0161961	0.313013	4.41e-06	-0.00694204	0.0155238	0.654786	-0.000191578	0.0290056	0.015558	0.0624126	0.000591942	0.00295611	0.0155602	0.849344	-0.000230841	-0.00125491	0.0155986	0.935887	-0.000237938	0.0188827	0.0156482	0.227684	0.00010916	0.00945563	0.0155057	0.54205	-0.000150402	0.0190742	0.0158203	0.228079	0.000108569	-0.00112167	0.0157562	0.943254	-0.000238274	0.00925502	0.0157445	0.556713	-0.00015671	0.012178	0.0158748	0.443091	-9.85e-05	0.0112793	0.0170096	0.507328	-0.000134151	0.00233158	0.0163442	0.886576	-0.000234613	-0.00912266	0.0155253	0.556865	-0.000156774	-0.0238718	0.01599	0.135608	0.000293974	0.00198289	0.015692	0.899457	-0.000235663
cg23320499	12	12506243	0.00179079	0.025007	0.942918	-0.000268555	0.0273965	0.020611	0.183923	0.000206819	0.0362707	0.0184629	0.0496021	-0.000886198	-0.0307719	0.0233261	0.187247	0.00036829	-0.0186411	0.0231569	0.420918	-0.000380874	0.0679491	0.0193234	0.000446726	0.00305147	0.0494829	0.0181406	0.0064301	0.00173331	0.0539285	0.0200309	0.00715325	0.00168171	0.0468125	0.0184276	0.0111467	0.00146751	-0.0102555	0.0289351	0.723051	-0.000236015	-0.0123967	0.0294267	0.673598	-0.000222014	0.0666017	0.0216723	0.00214587	0.00226905	-0.00959891	0.0290433	0.741053	-0.000240441	-0.00910092	0.0289041	0.752895	-0.000243166	-0.011398	0.0294973	0.699233	-0.000229618	-0.00552614	0.0277541	0.842196	-0.000259233	-0.0119178	0.0294982	0.686242	-0.00022586	-0.0188695	0.025861	0.465687	-0.000126194	0.0498949	0.0189242	0.00843744	0.00160117	-0.0123807	0.0294825	0.674577	-0.000222318	-0.0168025	0.0263636	0.523976	-0.000160259	-0.00990658	0.0290954	0.733525	-0.000238632	0.00105177	0.0170787	0.9509	-0.00095546	0.0280337	0.0166777	0.0929287	-0.000193525	-0.00331922	0.0186301	0.858611	-0.000947903	0.0407453	0.0168309	0.0155683	-0.000211537	-0.0136644	0.0174455	0.433564	-0.00230832	-0.0190018	0.0174361	0.27593	-0.00213854	0.000147895	0.0179838	0.993439	-0.00180202	0.0284801	0.0174239	0.102296	-0.00157562	0.0249336	0.0270594	0.357002	-0.000943242	0.0273106	0.0276668	0.323776	-0.000887349	0.0359105	0.0274483	0.191045	-0.0189342	0.0224222	0.0273954	0.413267	-0.0150214	0.0296874	0.0283298	0.294907	-0.011675	0.024568	0.0276032	0.373639	-0.0217267	-0.00527973	0.032435	0.87072	0.00202272	-0.0096032	0.01878	0.609157	0.00102144	0.00648484	0.0212102	0.759832	0.00859355	0.0226511	0.0222492	0.308767	0.00884448	0.0643602	0.0186436	0.000567241	0.0117236	0.123585	0.0168882	3.58e-13	0.022531	0.0340433	0.0164094	0.0381437	0.00976904	0.0134275	0.0194862	0.490853	0.00107897	0.0625191	0.0173728	0.000327289	0.00439356	-0.0180666	0.0172654	0.295495	0.00134993	0.000301293	0.0174044	0.98619	0.00105498	-0.0316685	0.0172723	0.0668713	0.00195652	-0.0049722	0.0168582	0.768067	0.00107977	0.0530999	0.0180668	0.00333056	0.00689299	-0.00988521	0.0167586	0.555348	0.000525434	-0.0245898	0.0190509	0.196937	0.000880819	-0.00302492	0.0165692	0.855159	-0.000440629	0.0198755	0.0173684	0.25261	0.00078475	0.0136143	0.0178992	0.446976	0.00058764	-0.009441	0.0173988	0.587448	0.000738089	-0.00375948	0.0177908	0.832661	0.000962957	0.015504	0.0172329	0.368398	0.000489006	-0.0214886	0.0199793	0.282266	-0.000812371	-0.0241914	0.0183241	0.186943	0.00920932	0.0225972	0.0184662	0.221216	-0.00126022	-0.00111378	0.0181961	0.951199	-0.00882353	0.0356459	0.0177613	0.0448974	0.00117708	0.0153508	0.0212185	0.469484	-0.000999129	0.00752032	0.0172439	0.662803	-0.0010274	-0.0288066	0.0217923	0.18637	-0.000638361	0.0232085	0.0174188	0.182895	-0.000630145	-0.0283147	0.0235228	0.228849	0.000132315	-0.0330897	0.0198661	0.0959445	9.96e-05	-0.0349936	0.0195502	0.0736176	0.000221563	-0.0508487	0.0182854	0.00547472	-0.000175577	0.0452884	0.0187018	0.0155436	0.00141431	0.0159797	0.0272751	0.558031	-0.000191504	0.0347972	0.0207239	0.093298	0.000529816	0.0499018	0.0192041	0.00943454	0.00167174	0.01482	0.0294817	0.615243	-0.000217918	0.03465	0.0213197	0.104271	0.000478065	-0.00461915	0.0205788	0.822422	0.000500607	0.00511145	0.0197629	0.795942	0.000365631	0.0391145	0.01995	0.0500661	0.00160554	0.011777	0.0225844	0.602102	-7.45e-05	0.011055	0.0200342	0.581144	-0.000202808	0.0467848	0.0191528	0.0146663	0.00158233	0.0462859	0.0191386	0.015679	0.00192991	0.0129177	0.0238654	0.588381	0.000168134	-0.0337983	0.0184837	0.0676456	0.000789584	0.0275926	0.0185397	0.136862	0.000409633	0.00705271	0.0185406	0.703702	-0.000288713	0.0252923	0.0186154	0.174434	0.00028528	0.00804415	0.0186158	0.665714	-0.000274521	-0.00829641	0.0185516	0.654784	-0.000270039	0.0345675	0.0184876	0.0616903	0.000840873	0.0166143	0.0184067	0.366856	-6.25e-05	-0.000669451	0.0183806	0.97095	-0.000337139	-0.00908909	0.0184333	0.62202	-0.000255473	-0.012338	0.0185288	0.505579	-0.000187852	-0.0301796	0.0193345	0.118731	0.000484231	0.00254723	0.0183221	0.889447	-0.000331058	0.0269914	0.0196413	0.169559	0.000299597	-0.0331607	0.0190563	0.0820179	0.000683422	0.0215852	0.0189001	0.253589	0.000102655	-0.012686	0.0190106	0.504665	-0.000187208	-0.0053699	0.0188923	0.776263	-0.000310298	-0.00284167	0.0185494	0.878263	-0.00032966	0.00359462	0.0188607	0.848872	-0.000325318	-0.00397953	0.0186707	0.831242	-0.000322242	-0.0260621	0.0189085	0.168287	0.000303412	-0.025293	0.0184514	0.170626	0.000296424	0.00380724	0.0185025	0.836996	-0.000323285	0.00195794	0.0184445	0.915473	-0.000333781	-0.0177479	0.0185333	0.33839	-2.8e-05	0.00716148	0.0184988	0.698708	-0.000286967	0.0240207	0.0188059	0.201677	0.00021297	-0.0177999	0.0185998	0.338707	-2.84e-05	0.0477107	0.0195023	0.0145311	0.00167684	-0.0312804	0.0192049	0.10355	0.000557109	-0.0257968	0.0187404	0.168842	0.000301743	-0.0301447	0.020873	0.148872	0.000366059	0.0313906	0.0171458	0.0672717	0.000631506	0.0319824	0.0169232	0.0589157	0.000690425	0.031382	0.019709	0.111476	0.000412414	0.0122258	0.0166362	0.462489	-0.000123666	0.0314618	0.0171843	0.0672647	0.000631552	-0.029745	0.017585	0.0908912	0.000499864	-0.0162698	0.0180671	0.367946	-5.08e-05	-0.0144174	0.0169306	0.394556	-7.39e-05	-0.0171225	0.0174075	0.325413	-8.73e-06	-0.00632886	0.017726	0.721098	-0.000234646	-0.015394	0.0190707	0.419639	-9.37e-05	-0.00816468	0.0177296	0.645197	-0.000211888	0.0023093	0.0173982	0.894418	-0.000264204	-0.00465537	0.0167631	0.781258	-0.000248193	0.0241649	0.0172098	0.160426	0.000261062	0.0288618	0.0193579	0.136124	0.000328557	-0.0170897	0.0170194	0.315432	2.22e-06	-0.0160341	0.0172027	0.35141	-3.53e-05	-0.00762104	0.0177373	0.667486	-0.000219276	0.0227171	0.0171818	0.186258	0.000201035	-0.042441	0.0275667	0.123839	0.00291059	-0.0453471	0.0286979	0.114246	0.00295006	-0.000669976	0.0184873	0.971095	0.00217095	-0.0235501	0.0230563	0.307194	0.00249651	0.0302328	0.0319067	0.343717	-8.58e-05	-0.0251348	0.0316154	0.426895	-0.0026271	0.0130822	0.0310906	0.674057	-0.000691672	0.010581	0.0318465	0.739809	-0.00306975	0.0428627	0.0296084	0.148196	0.000918206	0.0423491	0.0309208	0.171288	-0.00158667	0.0224471	0.0317036	0.479188	-0.00718145	0.00466051	0.0344692	0.892495	-0.00166837	0.0571199	0.034326	0.0967128	0.04631	0.0422802	0.0357478	0.237508	0.0360866	0.02576	0.0298617	0.388654	-0.00253208	-0.0075501	0.0167929	0.653045	-0.00021966	0.0226382	0.0166432	0.173913	0.000233871	-0.000638155	0.0172327	0.970463	-0.00027496	-0.00468377	0.0176526	0.790781	-0.000255945	-0.0137598	0.0188791	0.466181	-0.000129043	0.0148097	0.0172089	0.389567	-7.14e-05	-0.00105841	0.0166448	0.949304	-0.000274224	0.0148597	0.0186664	0.426082	-0.000100819	-0.0227278	0.0166335	0.171964	0.000238509	0.0137198	0.0166133	0.408995	-8.75e-05	0.0279968	0.0169512	0.0987646	0.000475112	0.0104499	0.0166369	0.529996	-0.000166677	0.00804446	0.0168702	0.633524	-0.000212709	-0.0132389	0.0166486	0.426591	-0.000101202	-0.00315336	0.016719	0.850418	-0.000265539	0.0372776	0.0174122	0.0323977	0.000984499	0.0437562	0.0173439	0.0117139	0.00147266	0.00360357	0.0166458	0.828631	-0.000262428	0.0212302	0.0166893	0.203485	0.000170081	0.0353819	0.0166664	0.0338757	0.000963504	0.0109093	0.0167237	0.514263	-0.000158142	-0.00239415	0.0167843	0.886587	-0.000269733	-0.035364	0.0166093	0.0333566	0.000970767	-0.0196092	0.0169636	0.247831	9.25e-05	0.045798	0.0168647	0.00666981	0.00174898	0.00160096	0.0168832	0.924462	-0.000272861	0.0024798	0.0170239	0.884199	-0.000269493	-0.00615652	0.0182397	0.735748	-0.000243956	-0.00602774	0.0175244	0.730909	-0.000242749	-0.0341407	0.0166315	0.0402183	0.000883129	-0.0233688	0.0171466	0.173065	0.000235882	0.012255	0.0168235	0.466422	-0.000129202
cg08298794	2	197378672	-0.0147619	0.0314959	0.639338	-0.00033414	0.0609104	0.0259372	0.0189488	0.00192837	0.0635401	0.0231147	0.00603084	0.0037557	-0.00880941	0.0292263	0.763124	-0.000927152	0.0050367	0.0290217	0.862237	-0.000363262	0.0418752	0.024216	0.0839139	0.000839229	0.049536	0.0226975	0.0291876	0.00158542	0.0108088	0.0250889	0.666643	-0.000343863	0.069578	0.0231963	0.0027362	0.00340998	0.0244447	0.0364424	0.502439	-0.000235513	0.0269197	0.0370613	0.467703	-0.000202258	0.0824802	0.0272994	0.00254757	0.0034657	0.0266378	0.0365778	0.466543	-0.000201077	0.0260112	0.0364026	0.474973	-0.000209548	0.0273593	0.0371498	0.461536	-0.00019593	0.02376	0.0349541	0.496739	-0.000230322	0.0273154	0.0371512	0.46227	-0.000196689	-0.00582241	0.0325772	0.85817	-0.000414565	0.0760498	0.0238173	0.00142897	0.00391868	0.0271245	0.0371315	0.465168	-0.000199673	-0.000808118	0.0332095	0.980589	-0.000427997	0.0251768	0.0366439	0.492119	-0.00022604	0.0135814	0.0213569	0.524893	-0.000398047	0.0297397	0.0208614	0.154136	0.000288895	0.023149	0.0232938	0.320444	-0.000151826	0.0500204	0.020965	0.017126	0.0030753	0.0331073	0.0217212	0.127613	0.00155352	0.0231392	0.0217195	0.286833	0.00105356	-0.0191471	0.0223963	0.392693	0.000979676	0.0212024	0.0216982	0.328607	0.00095124	-0.0016605	0.0334728	0.960443	-0.00046523	0.00718758	0.0342253	0.833697	-0.000436869	-0.0176299	0.0334992	0.598799	0.0228059	-0.00470253	0.0333921	0.888032	0.0230421	0.0169866	0.0346235	0.623802	0.0221975	0.024836	0.0343352	0.469626	0.0315084	-0.0917258	0.0399846	0.0219581	0.00406985	0.0405865	0.023497	0.0842606	0.0015027	0.0599143	0.0268602	0.0258137	0.00124978	0.013359	0.0282145	0.63592	-0.000764566	0.0201093	0.0237008	0.396276	-0.000553981	-0.0329224	0.0216736	0.128911	0.00014753	-0.0144197	0.0208244	0.488738	-0.000628659	0.000200294	0.0243993	0.993451	0.00023867	0.0165523	0.0218079	0.447934	0.00051075	0.00963046	0.0216281	0.656167	1.34e-05	0.0094809	0.0217963	0.663624	-0.000117919	0.00505863	0.0216491	0.815268	-4.72e-05	0.0283461	0.021105	0.179384	0.000690359	-0.012973	0.0228139	0.569664	0.00633711	-0.0169998	0.0209691	0.417627	0.000548673	-0.0186989	0.0238451	0.433024	0.000530743	-0.0070307	0.0207109	0.734291	0.00191988	-0.010528	0.0217393	0.628236	0.000369494	0.00243865	0.022401	0.913322	0.000275076	0.0373025	0.0217658	0.0867123	0.00218666	0.0170949	0.0222709	0.442819	0.00048855	0.0175018	0.0216012	0.417904	-2.85e-05	-0.000597502	0.025119	0.981025	-0.000676961	0.0130503	0.0234146	0.577354	0.000152145	0.0326615	0.0232054	0.159444	-0.000115471	0.0141214	0.0227262	0.534433	0.00756805	0.020394	0.0223636	0.361924	-0.000516286	-0.00705712	0.0266722	0.791356	-0.000644649	0.0134893	0.0216787	0.533861	-0.000511662	-0.0759493	0.0273474	0.00553665	0.00289735	-0.00714751	0.0219029	0.744212	-0.000627674	-0.0475676	0.029529	0.107372	0.000740778	-0.00128662	0.0249369	0.958857	-0.000904417	0.00685801	0.0245426	0.779942	-0.000870581	0.00988021	0.0230913	0.66879	-0.000935909	0.0578218	0.0234081	0.0135909	0.00232389	0.0460437	0.0341279	0.177447	0.00037444	0.0577978	0.0259263	0.0259077	0.00180937	0.0600587	0.0240414	0.0125676	0.00238701	0.0487868	0.0368887	0.186145	0.000341999	0.0580829	0.026672	0.029551	0.00170584	0.0908388	0.0257295	0.00042446	0.00525244	0.0438201	0.0247692	0.0770295	0.000987494	0.0944918	0.0249558	0.000157548	0.00609774	0.0383436	0.028258	0.174968	0.00040814	0.00684513	0.0250788	0.784924	-0.000422892	0.0448836	0.0239893	0.0614981	0.00116507	0.0454428	0.0239791	0.058229	0.00166325	0.0568628	0.0298579	0.0570012	0.00165619	-0.0181116	0.023016	0.431444	-0.000198911	0.0439406	0.0230572	0.0568582	0.00137235	-0.00409297	0.0230688	0.859197	-0.00050613	-0.00781074	0.0231732	0.736115	-0.000463188	-0.0198758	0.0231578	0.390864	-0.000137571	0.00244776	0.0230831	0.915562	-0.000516711	-0.0115501	0.0230244	0.615982	-0.000391022	-0.0108312	0.0229055	0.63637	-0.000405684	0.0163476	0.0228655	0.474742	-0.000255391	-0.00143675	0.0229362	0.95006	-0.000520539	-0.0122334	0.0230545	0.595745	-0.000375382	-0.0041249	0.0240731	0.86397	-0.000507238	0.0156339	0.0227932	0.492869	-0.000276652	-0.0290441	0.0244411	0.234872	0.000215194	-0.0248245	0.0237234	0.295521	4.96e-05	0.00676582	0.023524	0.773678	-0.000479337	0.00482147	0.0236558	0.83852	-0.000500869	-0.00707623	0.0235056	0.763418	-0.000475203	0.0244548	0.0230714	0.289316	6.45e-05	-0.0237282	0.0234595	0.311945	1.2e-05	0.0252504	0.0232221	0.277042	9.52e-05	-0.0194443	0.0235344	0.408805	-0.000165794	-0.00782813	0.0229693	0.73329	-0.000461859	0.0360472	0.0230041	0.117306	0.000759494	-0.033775	0.0229337	0.141014	0.000610074	0.0220979	0.023059	0.33804	-4.26e-05	-0.0080667	0.0230163	0.726025	-0.000458365	-0.038608	0.0233906	0.0990124	0.000899695	-0.0115862	0.0231463	0.616745	-0.00039159	-0.00901975	0.0243071	0.710629	-0.000450594	-0.0092977	0.0239125	0.697458	-0.000443544	-0.00390058	0.0233297	0.867238	-0.000507974	0.0051705	0.025986	0.842308	-0.000501889	-0.0355924	0.0215091	0.0981233	0.000734524	-0.0484368	0.0212185	0.0225444	0.00177735	-0.0244648	0.0247302	0.322647	-9.03e-06	-0.018038	0.0208658	0.387426	-0.000106878	-0.00657069	0.021571	0.760696	-0.000383847	0.0127087	0.0220703	0.564791	-0.000282779	-0.0137093	0.022664	0.545316	-0.000268258	-0.0154168	0.0212371	0.467958	-0.000200093	0.00126838	0.0218393	0.953692	-0.000421696	-0.0441605	0.0222134	0.0469408	0.00124678	0.0114567	0.0239228	0.632058	-0.000326045	0.000485342	0.0222394	0.982591	-0.000422922	0.0178906	0.0218192	0.41234	-0.000138608	0.00107875	0.0210264	0.959088	-0.000422009	0.00545396	0.0215961	0.800646	-0.000396125	-0.0228181	0.0242884	0.347602	-4.97e-05	-0.0123531	0.0213509	0.562939	-0.000281439	-0.0102439	0.0215807	0.635065	-0.00032775	-0.0505289	0.0222215	0.0230743	0.0017603	-0.0299604	0.0215502	0.164596	0.000394341	-0.000957196	0.0344711	0.97785	-0.00212616	-0.0150293	0.0358851	0.675399	-0.00204042	-0.0172041	0.0230989	0.456489	-0.00185423	0.0113416	0.0288192	0.693964	-0.0020505	-0.0151337	0.0391418	0.699151	-0.00107459	-0.0445361	0.0387657	0.251041	0.00051495	-0.0163552	0.0381185	0.668021	-0.00103082	-0.0351113	0.0390488	0.3689	-0.000133071	0.0253724	0.0363463	0.485381	-0.000647435	0.0412938	0.0379465	0.276908	5.1e-05	0.0457296	0.0383772	0.233874	-0.000788629	0.0476872	0.0414504	0.250435	0.0158595	0.0228399	0.0436258	0.600822	0.028748	-0.00368223	0.0455526	0.935608	0.0411844	0.0343326	0.0366311	0.348979	-4.44e-05	-0.00657714	0.020871	0.752692	-0.000383032	-0.0367245	0.0206781	0.075876	0.000914779	0.0132967	0.0214151	0.534731	-0.000261281	0.000431577	0.0219393	0.984307	-0.00042512	-0.0169103	0.0234633	0.471167	-0.00020433	0.0107759	0.02139	0.614469	-0.000317311	-0.023542	0.02068	0.255086	0.000125781	-0.0249857	0.023196	0.281533	6.81e-05	-0.0468194	0.0206563	0.0235167	0.00175529	-0.0399333	0.0206322	0.0530657	0.00116578	0.00827068	0.0210802	0.694845	-0.000359793	-0.00189934	0.0206785	0.926825	-0.000421695	0.0198636	0.0209633	0.343471	-4.34e-05	-0.0538927	0.0206607	0.00915973	0.00246038	-0.0186439	0.0207749	0.369594	-8.27e-05	0.00411111	0.0216636	0.849508	-0.000409962	0.00254187	0.0215879	0.906281	-0.000419386	-0.0110386	0.0206865	0.593666	-0.000304147	-0.0143946	0.0207474	0.487883	-0.000220518	-0.0348254	0.0207216	0.0929837	0.000774896	-0.0280945	0.0207775	0.17647	0.000351973	0.00363132	0.0208598	0.861818	-0.000412391	-0.00200738	0.0206646	0.922624	-0.00042127	0.00117893	0.0210894	0.955425	-0.000423955	-0.01718	0.0209933	0.413247	-0.000140423	0.0016803	0.0209827	0.936181	-0.000422556	-0.0153156	0.021155	0.469165	-0.000202329	0.00624436	0.0226688	0.78299	-0.000393	0.00247159	0.0217802	0.909662	-0.000419806	-0.00168525	0.0206906	0.935092	-0.000422462	0.0304323	0.0213091	0.153401	0.000441687	-0.0272604	0.0209027	0.192324	0.000297808
cg08548559	22	31290111	-0.0201265	0.0287027	0.483254	-0.000180767	-0.142944	0.0234605	1.32e-09	0.0126233	-0.129485	0.020854	6.41e-10	0.0139664	0.0126166	0.0266055	0.6354	-0.00144606	0.0208117	0.0263636	0.429964	-0.000649581	-0.114601	0.0219288	1.9e-07	0.00909798	-0.110638	0.0205544	8.16e-08	0.00966502	-0.0589411	0.0228153	0.00985016	0.0019812	-0.139197	0.0209643	4e-11	0.0150063	-0.0994234	0.0331443	0.00273461	0.00283272	-0.103841	0.0337039	0.00209044	0.003007	-0.147472	0.0247232	2.87e-09	0.0120925	-0.101162	0.0332662	0.00238755	0.0029207	-0.0996294	0.0331082	0.00265091	0.00285286	-0.103164	0.0337859	0.00229103	0.00294748	-0.09243	0.031795	0.00368726	0.00263959	-0.103211	0.033787	0.00228122	0.00295027	-0.0645069	0.0296564	0.0297323	0.0013242	-0.149927	0.021509	4.23e-12	0.016539	-0.104965	0.0337664	0.00190552	0.00306725	-0.0735742	0.0302231	0.0150017	0.00174727	-0.0977645	0.033331	0.0033924	0.00269336	-0.0611865	0.0193957	0.00162974	0.00335094	-0.0181813	0.0189938	0.338565	0.000204653	-0.0806209	0.0211347	0.000140335	0.00494225	-0.0269845	0.0191929	0.159884	-0.00076567	-0.0276115	0.019848	0.16433	0.00032168	-0.0283373	0.0198403	0.153365	0.000255975	0.0191064	0.0204843	0.351065	-0.00115605	-0.000550797	0.0198319	0.977846	-0.00142107	-0.0826331	0.0315452	0.00891392	0.00274957	-0.0720526	0.0322795	0.0257847	0.0016158	-0.0469743	0.0317142	0.138843	0.00598975	-0.0582096	0.0315956	0.0656926	0.00520007	-0.0365444	0.0329006	0.26692	0.00597155	-0.0427323	0.0327227	0.191864	0.00436298	-0.0122977	0.037665	0.7441	0.00182834	-0.109527	0.0212101	2.65e-07	0.00905708	-0.114449	0.0242827	2.6e-06	0.00757421	-0.146248	0.0254124	9.94e-09	0.0113106	-0.0811136	0.0214449	0.000159684	0.00484073	-0.037683	0.0196377	0.0551322	-0.00192624	-0.0322312	0.0188635	0.0876631	-0.00219492	-0.0342798	0.0221362	0.121633	0.000641669	-0.133697	0.019589	1.15e-11	0.0159034	-0.0756011	0.0196434	0.000122308	0.00441784	-0.0770835	0.0197948	0.000101635	0.00452151	0.0676905	0.0196757	0.000592409	0.0033896	0.00324169	0.019243	0.866237	-0.000717951	-0.108726	0.0205264	1.31e-07	0.00529777	0.0157858	0.019039	0.407127	8.17e-06	0.113776	0.0215101	1.36e-07	0.00946959	0.0121265	0.0188465	0.520015	-0.00297529	-0.122585	0.0195565	4.42e-10	0.0133205	-0.0876707	0.0202487	1.56e-05	0.00629644	-0.0744782	0.019711	0.0001622	0.00411615	-0.0819666	0.02014	4.88e-05	0.00557746	-0.125625	0.0194724	1.37e-10	0.0135725	-0.021016	0.0229343	0.359595	-0.000583884	0.00469013	0.0212159	0.825067	-0.00248659	0.00537134	0.0212039	0.80005	-0.00121827	0.0253188	0.0208687	0.225193	0.00254895	0.0179589	0.0204277	0.379433	-0.000509983	-0.0348561	0.0243451	0.152379	-0.000113469	0.0138535	0.0197941	0.484088	-0.000765086	-0.0490646	0.0249996	0.0498368	0.000585845	0.0195872	0.0199978	0.327474	-0.000537351	-0.0330459	0.0270166	0.221418	0.000192891	-0.0359572	0.0227512	0.114163	0.00060315	-0.0426692	0.0223854	0.0567802	0.00102606	-0.00398532	0.0209331	0.849029	0.00271123	-0.151455	0.0210601	9.12e-13	0.0187007	-0.124163	0.0309501	6.26e-05	0.00566715	-0.155901	0.0233612	3.25e-11	0.0161105	-0.135662	0.0216999	4.98e-10	0.0141322	-0.124356	0.0334729	0.000208871	0.00481241	-0.138818	0.0241012	9.78e-09	0.0119754	-0.0231223	0.0234951	0.325173	-0.000330766	-0.0263045	0.0225616	0.243801	-2.46e-05	-0.106449	0.022676	2.86e-06	0.00757126	-0.172403	0.0254321	1.6e-11	0.0164773	-0.121494	0.0226597	9.23e-08	0.0103508	-0.155731	0.0215658	7.38e-13	0.0187094	-0.154813	0.0215254	9.1e-13	0.0204935	-0.113673	0.027038	2.74e-05	0.0081512	-0.0565572	0.0212583	0.00787785	0.00270873	-0.0158973	0.0213571	0.456766	-0.000199508	-0.0248982	0.0213397	0.243477	0.000161569	0.000289771	0.0214455	0.989221	-0.00044746	0.0130107	0.021433	0.543907	-0.000282561	0.00391097	0.0213613	0.854752	-0.000432531	-0.0365437	0.02129	0.0862605	0.000869511	-0.0288368	0.0211867	0.173673	0.00038112	-0.0220956	0.0211564	0.296454	4.06e-05	-0.0420392	0.0212006	0.0475393	0.00130911	0.000861104	0.0213368	0.967813	-0.000446813	0.0562301	0.0222353	0.0115346	0.00240535	-0.0160892	0.0210924	0.445694	-0.000187072	-0.0365911	0.0226099	0.105773	0.00072348	0.0391649	0.0219403	0.0744309	0.00097668	-0.0222406	0.0217632	0.306959	1.98e-05	0.0479616	0.0218602	0.0283716	0.00170189	0.0380987	0.021733	0.0797796	0.000926108	-0.000143445	0.0213578	0.994642	-0.000447522	-0.0455703	0.0216877	0.0357728	0.00152435	-0.00289038	0.0214975	0.893062	-0.000439447	-0.071656	0.0217128	0.000986619	0.00439801	-0.00251048	0.0212567	0.906	-0.000441296	-0.0293635	0.0212918	0.168049	0.000403186	0.00854435	0.0212359	0.687475	-0.000375053	0.0250841	0.0213362	0.239898	0.0001709	-0.00422381	0.0213002	0.842835	-0.000429933	0.0177817	0.0216592	0.411777	-0.000145839	0.0217555	0.0214149	0.309823	1.43e-05	-0.0430133	0.0224704	0.0557625	0.00118975	0.004803	0.0221297	0.828204	-0.000426448	0.0225278	0.0215828	0.296737	4e-05	0.0314133	0.0240358	0.191413	0.000316578	-0.0498491	0.0195509	0.0108518	0.00192058	-0.0472564	0.0193004	0.0144281	0.00174431	-0.0204755	0.0224997	0.362909	-6.02e-05	-0.0171391	0.0189828	0.366694	-6.47e-05	-0.016639	0.0196217	0.396543	-9.83e-05	0.045157	0.0200562	0.0244558	0.0014217	0.078819	0.0205488	0.000128908	0.00476883	0.0269358	0.0193144	0.163285	0.000330611	0.0669819	0.0198148	0.000737105	0.00363187	0.0491011	0.0201997	0.0151498	0.00171425	0.0495504	0.0217385	0.0227443	0.00146572	-0.0260313	0.0202248	0.198202	0.000229775	-0.048079	0.0198258	0.0153895	0.00170459	0.0060472	0.0191287	0.751934	-0.000315198	-0.0243091	0.0196406	0.215967	0.00018614	-0.0208958	0.0220969	0.344439	-3.7e-05	-0.0110687	0.0194245	0.568852	-0.000236459	-0.00286649	0.0196345	0.883941	-0.000342745	0.0692102	0.0201849	0.000617946	0.00374614	-0.00479401	0.0196145	0.806936	-0.000329282	0.0378858	0.0313931	0.227661	0.00208457	0.0300746	0.032688	0.357669	0.00183637	-0.012146	0.0210462	0.563935	0.0016273	0.000811684	0.0262576	0.975343	0.001492	-0.131218	0.0364566	0.000343359	0.0131034	-0.143254	0.0360008	7.7e-05	0.01895	-0.0741345	0.0357385	0.0384389	0.00366814	-0.0377962	0.0366601	0.30293	0.00281999	0.0136793	0.0341933	0.689245	-0.00093876	-0.0164034	0.0356493	0.645577	0.00135775	-0.0269444	0.0363674	0.459033	0.00570036	-0.052047	0.0391289	0.184003	0.0230007	-0.049545	0.0421965	0.240878	0.00115512	-0.0100571	0.0436574	0.817909	0.00405611	0.0209768	0.0344106	0.542339	0.00204702	-0.00396757	0.0189644	0.834304	-0.000335749	-0.0116217	0.0188013	0.536556	-0.000216925	-0.00795102	0.0194596	0.682882	-0.000292482	0.00948628	0.0199338	0.634202	-0.000271575	0.0148288	0.0213198	0.486794	-0.000181217	-0.00851869	0.019436	0.661219	-0.000283647	0.0200308	0.0187914	0.286565	4.78e-05	0.0253839	0.0210752	0.228556	0.000158134	0.0108176	0.0187906	0.564886	-0.000234717	0.00367179	0.0187638	0.844876	-0.000337673	-0.0120904	0.0191532	0.527946	-0.000211169	-0.0188455	0.0187848	0.315865	2.27e-06	-0.044571	0.0190271	0.0192485	0.00157147	0.00296831	0.0188035	0.874583	-0.00034237	-0.0444789	0.0188554	0.0184181	0.00159851	-0.0325249	0.0196717	0.0984021	0.000607946	-0.0285658	0.0196057	0.145263	0.000393873	-0.0214121	0.0187919	0.254654	0.000104676	-0.0242297	0.0188465	0.198714	0.000229049	0.0037957	0.018841	0.840358	-0.000336867	-0.0386065	0.0188686	0.040874	0.00111659	-0.0100451	0.0189529	0.596165	-0.000252458	-0.0475902	0.0187478	0.0112068	0.00190553	0.0334294	0.0191487	0.0809957	0.00071797	0.0224289	0.0190721	0.239726	0.000134389	0.0415553	0.0190441	0.0292158	0.00131772	-0.0341345	0.0192101	0.0757303	0.000756362	-0.00267305	0.020598	0.896759	-0.000345208	0.0164948	0.019787	0.404592	-0.000107086	0.00950963	0.0187992	0.613012	-0.000261244	0.0162472	0.0193684	0.401648	-0.000104013	0.0228549	0.0189941	0.229009	0.000157142
cg02157487	22	36346414	0.000578165	0.0311544	0.985195	-0.000418826	-0.0437123	0.0256708	0.088755	0.000794738	-0.0474501	0.0228343	0.0378298	0.000768714	-0.0218245	0.0288949	0.450152	0.000409324	-0.055398	0.0285973	0.0528603	0.00117867	-0.0564527	0.0239245	0.0183853	0.00188	-0.0355864	0.0224501	0.113087	0.00062348	-0.0513106	0.0247779	0.0384975	0.00135423	-0.0165091	0.0229905	0.472788	-0.000202882	-0.0732122	0.0360134	0.0421881	0.00130992	-0.081553	0.0366184	0.0260475	0.00165515	0.00467155	0.0270613	0.86296	-0.000406479	-0.0741151	0.0361473	0.0404545	0.00133966	-0.0723407	0.0359754	0.0444719	0.00127264	-0.0810369	0.0367067	0.0273757	0.00161922	-0.0578341	0.0345538	0.0943326	0.000753718	-0.0808763	0.0367082	0.0276889	0.00161101	-0.055875	0.0321991	0.0828373	0.000841431	-0.00465957	0.0236156	0.843605	-0.000402652	-0.0838494	0.0366855	0.0223766	0.00176532	-0.0485316	0.0328304	0.139492	0.000496053	-0.0701542	0.0362161	0.0528686	0.00115108	-0.0158762	0.021102	0.451923	-0.000943132	-0.00414583	0.020623	0.840695	-0.00116014	-0.0155507	0.0230197	0.499408	-0.000988406	-0.00460784	0.0207884	0.824604	0.00018423	0.042014	0.021386	0.0495991	0.00280855	0.00666857	0.0213944	0.755302	0.00148494	0.0379663	0.022166	0.0868945	0.00137981	-0.0460676	0.0214394	0.0317701	0.00389343	-0.0445516	0.0339366	0.189499	0.000202304	-0.0360441	0.0347092	0.299261	-0.000248869	-0.00425946	0.0341361	0.900721	0.0046575	-0.028748	0.0341312	0.399813	0.00555546	-0.00524727	0.0349902	0.88082	0.00535663	-0.0164075	0.0349559	0.638893	0.00149516	-0.0238805	0.0405423	0.555953	-0.000189445	-0.0756737	0.0231665	0.00110644	0.00232824	-0.0546383	0.0263027	0.0378967	0.000896207	-0.0801898	0.0275701	0.00366921	0.00260561	-0.0284999	0.0232008	0.219436	-0.000265011	0.0232632	0.0212071	0.272789	-0.000605516	-0.00626403	0.0203727	0.758515	-0.00106566	0.033544	0.0240891	0.163921	-0.0012763	-0.0363766	0.0214943	0.0907229	0.000371297	-0.0366236	0.0213756	0.0867976	0.000241189	-0.0376006	0.0215401	0.0810252	0.000267718	-0.00692147	0.02141	0.746514	-0.000924725	-0.0356382	0.0208666	0.0878013	0.000233544	-0.0293672	0.0226716	0.195359	-0.00365393	0.0244675	0.0207096	0.237555	-0.0012768	0.0526494	0.0235295	0.0253528	0.000217264	0.0174177	0.02049	0.395391	-0.00254237	-0.0320663	0.0214638	0.135334	-0.0009304	-0.0268037	0.02212	0.225749	-0.00124677	-0.02788	0.0214943	0.194744	-0.00307252	-0.0388569	0.0219846	0.0772975	-0.000785371	-0.0476026	0.0213297	0.0257365	0.00155005	0.0437406	0.0248513	0.078552	-0.000283668	-0.0326645	0.0229519	0.154864	0.00255243	0.0180032	0.0229834	0.43354	-0.00201311	0.0306353	0.0225836	0.175098	0.00144344	0.00776391	0.0221557	0.726059	-0.00164889	0.0136642	0.0264079	0.604917	-0.00157238	-0.01986	0.0214621	0.354901	-0.00132766	0.0337747	0.0271216	0.213173	-0.000987681	0.0263207	0.0216792	0.224861	-0.00102264	0.0309087	0.0292474	0.290737	5.32e-05	-0.00906327	0.0247399	0.714149	-0.00112023	-0.0294179	0.024341	0.226971	-0.000534743	-0.0153787	0.0229403	0.502695	-0.000177045	-0.0310725	0.0232587	0.181722	0.000352924	-0.0562188	0.0338641	0.0970514	0.000789316	-0.0464412	0.0257435	0.0713881	0.00101307	-0.0194534	0.0238958	0.415693	-0.000151758	-0.0629259	0.036601	0.085731	0.000879017	-0.0388901	0.02649	0.142238	0.000519476	-0.0962046	0.0255198	0.000168291	0.0058504	-0.0820002	0.0245304	0.000845234	0.00456254	-0.0523921	0.0248268	0.0349607	0.00149083	-0.0623994	0.0280202	0.0260662	0.00171335	-0.0631427	0.0248499	0.0111325	0.00244796	-0.0344203	0.0238154	0.148537	0.000424574	-0.0344117	0.0237867	0.14815	0.000393882	-0.0582684	0.0296086	0.0492172	0.00125683	-0.00107427	0.0228822	0.962561	-0.000515201	-0.00852309	0.0229429	0.710318	-0.000445045	-0.00811379	0.0229298	0.723494	-0.000451654	-0.0303304	0.023023	0.187887	0.00037939	0.0069877	0.0230234	0.761543	-0.000468751	0.000937626	0.0229447	0.967409	-0.000515477	0.0194639	0.0228831	0.395124	-0.000142712	0.00399223	0.0227694	0.860839	-0.000500457	-0.0384901	0.0227123	0.0903222	0.000964901	0.0128421	0.0227965	0.573281	-0.000352413	0.00377808	0.022918	0.86908	-0.000502299	-0.00197092	0.0239289	0.934366	-0.000512835	-0.0125379	0.0226575	0.580088	-0.000358165	0.0290536	0.0242943	0.231905	0.000221928	0.0401322	0.0235684	0.0887916	0.000979101	0.0271965	0.023374	0.244778	0.000182543	-0.0260066	0.0235055	0.268712	0.000115641	0.00736021	0.0233645	0.752788	-0.000465073	-0.0217708	0.0229346	0.342628	-5.1e-05	0.0172784	0.0233221	0.458881	-0.000232856	-0.0189206	0.0230863	0.412583	-0.000169457	-0.0588358	0.0233537	0.0118502	0.00275045	0.0354304	0.0228158	0.120639	0.000727747	-0.00388593	0.0228827	0.865173	-0.00050144	0.00499412	0.0228106	0.826724	-0.000491575	-0.00340041	0.0229268	0.882111	-0.000504975	0.00611887	0.0228786	0.789156	-0.000479386	0.0322216	0.0232558	0.166076	0.000474325	-0.00705958	0.0230086	0.759015	-0.000467704	-0.0149074	0.0241595	0.537292	-0.000319676	-0.0376914	0.0237523	0.112734	0.000782683	-0.0462369	0.0231624	0.0460736	0.00153752	-0.0348201	0.0258163	0.177597	0.000422502	0.0238342	0.0212655	0.262505	0.000105814	0.0212852	0.0209917	0.31071	1.16e-05	0.0268402	0.0244402	0.272243	8.51e-05	0.00208541	0.0206258	0.919475	-0.000409075	-0.0150916	0.0213171	0.479049	-0.000206103	0.0305545	0.0218041	0.161267	0.000397922	0.0410625	0.0223833	0.0667199	0.000976069	0.0190696	0.0209877	0.363661	-7.21e-05	0.0526643	0.0215537	0.0146316	0.00204836	0.0145423	0.0219725	0.508147	-0.000232214	-0.00475532	0.0236446	0.840627	-0.000396577	0.0205946	0.0219752	0.348775	-5.03e-05	-0.0199732	0.0215635	0.354423	-5.87e-05	0.020846	0.0207759	0.315796	2.79e-06	-0.0295943	0.0213345	0.165541	0.000381626	0.0235647	0.0240044	0.326371	-1.5e-05	0.0234172	0.0210971	0.267139	9.58e-05	0.0200653	0.0213254	0.34686	-4.74e-05	0.0276957	0.0219808	0.207812	0.000242664	0.0326325	0.0212965	0.125601	0.000556476	0.0143456	0.0342117	0.675033	-0.00101199	-0.0254606	0.0356135	0.474754	-0.000849612	-0.0497764	0.0228997	0.0298599	0.00118598	-0.0347528	0.0285932	0.224365	-0.000382043	-0.0243038	0.0404615	0.548272	-0.000862985	-0.0560802	0.040089	0.162325	0.00148036	-0.0112457	0.0394132	0.775483	-0.00124072	-0.0438448	0.0403901	0.278089	0.000427528	-0.0235022	0.0375806	0.53194	-0.000822035	-0.0216446	0.0392927	0.581924	-0.000753482	-0.0190065	0.0399574	0.634475	-0.00103738	0.0004809	0.0431004	0.991102	-0.0156485	0.0199119	0.0442191	0.652683	-0.0372006	0.0343909	0.0455421	0.450537	-0.0220366	-0.00427801	0.0379255	0.910224	-0.00115361	-0.00608739	0.0206418	0.768095	-0.000379799	-0.00560781	0.020466	0.784107	-0.000384747	-0.0115225	0.0211804	0.586486	-0.000292836	-0.0322504	0.0216868	0.13714	0.000503427	0.0206357	0.0232041	0.373936	-8.7e-05	-0.0276014	0.0211477	0.191979	0.000292399	0.0280577	0.02045	0.170206	0.000366752	0.0171685	0.0229445	0.454385	-0.00018303	0.0147319	0.0204519	0.47141	-0.000200103	0.0163319	0.0204207	0.423935	-0.000149865	0.0268531	0.0208412	0.197727	0.000274397	0.0237382	0.0204448	0.24574	0.000144722	-0.00889422	0.0207365	0.668029	-0.000339434	0.0308893	0.0204559	0.131183	0.000531991	0.001684	0.0205506	0.934699	-0.000413199	-0.0294584	0.0214162	0.169118	0.000370753	-0.0215639	0.0213457	0.312506	8.54e-06	-0.00720244	0.02046	0.724855	-0.000364422	-0.0449067	0.0204983	0.02858	0.0015769	-0.0319607	0.0204959	0.119061	0.000594854	-0.0232153	0.020552	0.258779	0.000114733	-0.000229726	0.0206308	0.991117	-0.000415942	0.0064638	0.0204372	0.751824	-0.000374364	0.0194618	0.0208534	0.350791	-5.36e-05	-0.0103467	0.0207648	0.618338	-0.000312672	0.0101384	0.0207511	0.625196	-0.000316659	-0.0321528	0.0209135	0.124341	0.000566635	-0.00644887	0.0224198	0.773649	-0.00038156	-0.0112221	0.0215396	0.602424	-0.000303038	-0.0151998	0.0204607	0.457638	-0.00018637	0.00884671	0.0210844	0.674831	-0.000342728	-0.0617743	0.0206373	0.00279186	0.00329719
cg14792781	2	9976115	0.0332675	0.0274707	0.226027	0.000151982	-0.113586	0.0225214	4.97e-07	0.00786922	-0.115725	0.0200528	9.06e-09	0.011057	0.0388727	0.025518	0.127826	-0.000299528	0.00263835	0.0252735	0.916868	-8.33e-05	-0.0963452	0.0210987	5.25e-06	0.00635452	-0.0760259	0.0198128	0.000128119	0.00440582	-0.0695591	0.0219004	0.00151411	0.00292388	-0.119783	0.0201102	3.02e-09	0.0110497	-0.0642197	0.0317667	0.0433457	0.00100428	-0.0676662	0.0323045	0.0363247	0.00110192	-0.134547	0.0236863	1.53e-08	0.0100359	-0.0664176	0.0318834	0.0373612	0.00108632	-0.0670681	0.0317296	0.0346568	0.00112803	-0.0670712	0.0323825	0.0384624	0.00107023	-0.0657738	0.0304653	0.0309665	0.00119079	-0.0669943	0.0323837	0.0386924	0.00106694	-0.023841	0.0284178	0.401597	-9.65e-05	-0.124431	0.0206505	1.99e-09	0.0113111	-0.0671436	0.0323664	0.0381574	0.00107464	-0.0261787	0.0289683	0.366259	-5.97e-05	-0.062368	0.0319447	0.0510285	0.000914894	-0.0406071	0.0186363	0.0294482	0.00187795	-0.0567192	0.0181895	0.00184402	0.00347125	-0.0209684	0.0203472	0.302879	0.000692854	-0.0662827	0.0183619	0.00031366	0.00427445	-0.00390593	0.0190653	0.837693	-0.000688373	-0.0473473	0.0190167	0.0128604	0.00106994	-0.00164301	0.0196533	0.933383	7.17e-05	-0.0210523	0.0190237	0.268579	0.00196394	-0.0282201	0.0298956	0.345377	0.000312116	-0.0216689	0.0305731	0.478608	0.00010072	-0.0219485	0.0300844	0.465811	0.00188352	-0.0109972	0.0299241	0.713315	0.00817813	-0.0348814	0.0309874	0.260555	0.00157753	-0.0305335	0.0307711	0.321281	-0.000985747	-0.0225422	0.0358711	0.529845	0.000971987	-0.0969517	0.0204619	2.3e-06	0.00561797	-0.0950433	0.0234376	5.19e-05	0.00201112	-0.118069	0.0245523	1.63e-06	0.00414721	-0.0698259	0.0206846	0.000749636	0.000387883	-0.019064	0.0189513	0.314558	-0.00409275	0.0205906	0.0181997	0.258029	-0.00400531	0.040486	0.0213279	0.0577993	-0.000428738	-0.039439	0.0190668	0.0387193	3.98e-05	-0.0284829	0.0188897	0.131741	-0.000482577	-0.0384248	0.0190278	0.0435721	0.000160352	0.0293624	0.0189068	0.120571	-0.000438061	0.0311561	0.0184372	0.0912058	-0.00029518	-0.0935926	0.019698	2.17e-06	0.000785628	0.00498542	0.0183511	0.785904	-0.00132232	0.0547969	0.0208338	0.00859637	0.000891645	0.00755411	0.0181554	0.677394	-0.00421536	-0.0576678	0.0189817	0.00241047	0.00163627	-0.0441215	0.0195778	0.0243216	0.000298185	-0.0942659	0.0189261	6.86e-07	0.00555547	-0.101089	0.019361	1.95e-07	0.00714436	-0.116717	0.0186788	5e-10	0.0115852	-0.0337731	0.022101	0.126648	-0.00143736	0.0173297	0.0202652	0.392589	0.00188267	-0.00647937	0.0204359	0.751234	-0.00202265	0.0101938	0.0201836	0.613582	-0.00201381	0.0346613	0.0196582	0.0780285	-0.000848362	-0.0213741	0.0234773	0.362717	-0.00198212	0.00383484	0.0190847	0.840769	-0.0020754	-0.0126579	0.0241234	0.599844	-0.00218253	0.0200713	0.0192781	0.29794	-0.00188979	-0.0331348	0.0260607	0.203725	0.000223054	-0.0267287	0.0217352	0.218941	-0.00128756	-0.0333671	0.0213869	0.118881	-0.000973393	-0.0619306	0.0200211	0.00200808	-0.00164746	-0.13776	0.020263	1.4e-11	0.0154352	-0.0851259	0.0297982	0.00432595	0.00249227	-0.132094	0.0225034	5.12e-09	0.011488	-0.130497	0.0208492	4.76e-10	0.0130774	-0.100226	0.0321954	0.00187883	0.0030224	-0.126102	0.023178	5.99e-08	0.00984499	-0.113836	0.0224316	4.25e-07	0.00862598	-0.0675388	0.0216302	0.00182025	0.00303341	-0.159102	0.0216108	2.67e-13	0.0181878	-0.12934	0.0245505	1.53e-07	0.00931056	-0.0803276	0.0218571	0.000244219	0.00434074	-0.142296	0.0207488	9.37e-12	0.0158002	-0.144127	0.0207072	4.65e-12	0.0170875	-0.111487	0.025982	1.87e-05	0.00680234	0.0155515	0.0207349	0.453352	-0.000185482	-0.0178294	0.0207897	0.391232	-0.000112135	-0.0206378	0.0207762	0.320689	-5.63e-06	-0.0614451	0.0208226	0.00321281	0.00325205	-0.00473535	0.0208666	0.820502	-0.000402266	0.00267089	0.020795	0.897817	-0.00041712	-0.0190782	0.0207384	0.357735	-6.52e-05	0.00169235	0.0206363	0.93465	-0.000421267	0.0130557	0.0205996	0.526308	-0.000253697	-0.0181695	0.0206579	0.379233	-9.6e-05	-0.00320684	0.0207708	0.87732	-0.000414005	0.0257583	0.0216779	0.234911	0.000174545	-0.0439748	0.0205085	0.0321587	0.00152167	-0.0168472	0.0220238	0.444405	-0.00017588	0.0239794	0.0213707	0.261995	0.000109779	-0.00933637	0.0211914	0.659579	-0.000341757	0.00442085	0.0213108	0.835687	-0.000405859	0.0147594	0.021173	0.485846	-0.000217965	-0.0247885	0.0207826	0.233135	0.000179108	-0.0191126	0.0211353	0.365968	-7.73e-05	0.0251247	0.0209185	0.229892	0.000187547	0.0122009	0.0212037	0.565091	-0.000283639	0.0163876	0.0206892	0.428425	-0.000157971	-0.0176651	0.0207345	0.394356	-0.000116225	0.0196236	0.0206682	0.342524	-4.18e-05	0.00515458	0.0207786	0.804109	-0.000398006	-0.0209496	0.0207292	0.31234	9.06e-06	0.00993222	0.0210877	0.637706	-0.000329991	0.0175999	0.020849	0.398701	-0.000121838	-5.47e-05	0.0218985	0.998008	-0.000424118	0.0163749	0.0215394	0.447225	-0.000178939	0.0298866	0.0210046	0.154964	0.000433995	0.0382067	0.0233917	0.102585	0.000706229	-0.0222625	0.0188103	0.236734	0.000129512	-0.0212384	0.0185675	0.252818	9.97e-05	0.0276505	0.0216169	0.200998	0.000205563	0.0425405	0.0182214	0.019656	0.00143556	-0.0189228	0.0188543	0.31567	2.36e-06	0.0562174	0.0192573	0.0035458	0.00242281	0.0869174	0.0197244	1.1e-05	0.00590162	0.0453021	0.0185424	0.0146413	0.00160241	0.0545874	0.0190557	0.00421665	0.00232132	0.0582711	0.0193966	0.00269445	0.00258418	0.040363	0.020897	0.053553	0.000881556	0.028631	0.0194327	0.140809	0.000378219	-0.0391227	0.0190592	0.0402267	0.00103716	0.00963045	0.018381	0.60038	-0.000234591	-0.0234461	0.0188736	0.214278	0.000175546	0.00329748	0.0212384	0.876631	-0.000315597	0.0276396	0.0186577	0.13865	0.00038591	0.0346148	0.0188527	0.0664895	0.000765586	0.0709321	0.0193892	0.000260136	0.00397931	0.0413389	0.0188272	0.0282229	0.00123289	0.0583014	0.0300028	0.0521473	0.00047917	0.0600187	0.0312358	0.0548295	0.000447958	-0.00186279	0.0201288	0.926276	-0.000924028	0.0328291	0.0250989	0.191044	-0.000289291	-0.0914436	0.0337218	0.00687077	0.00595808	-0.111569	0.0332386	0.000835245	0.009068	-0.0461235	0.0329767	0.16239	0.000904201	-0.0503732	0.0337001	0.135467	0.000617624	-0.0357344	0.031467	0.256537	0.000274129	-0.0360783	0.0327908	0.27163	-0.00128762	-0.0491867	0.0332099	0.139083	0.00395595	-0.0421755	0.0356096	0.236753	0.0112522	-0.0219956	0.0376037	0.558849	-0.0128765	-0.00945833	0.0384128	0.805612	0.000405891	-0.0346012	0.0316406	0.274551	-0.000368925	0.0200056	0.018136	0.270114	6.96e-05	0.00260062	0.0179866	0.885051	-0.000314577	-0.0144777	0.0186128	0.436753	-0.000126866	-0.0145947	0.0190667	0.444085	-0.000133004	-0.00146117	0.0203965	0.942897	-0.000319647	0.0281797	0.0185828	0.12956	0.000417092	3.76e-05	0.0179804	0.998333	-0.000321295	0.00823511	0.0201664	0.683053	-0.000267697	0.00902321	0.0179751	0.615732	-0.000240305	0.0147127	0.0179464	0.412415	-0.00010532	0.0120864	0.0183214	0.509529	-0.000181436	-0.0335528	0.0179586	0.0618533	0.000798928	-0.027953	0.0182147	0.125022	0.000434911	0.00187083	0.0179872	0.917172	-0.000317819	-0.00205836	0.0180607	0.909273	-0.000317122	-0.030072	0.0188184	0.110192	0.000498567	-0.0237098	0.0187569	0.206349	0.00019194	0.0148624	0.0179787	0.40852	-0.000101696	-0.0281557	0.0180249	0.118429	0.000462124	0.0201082	0.0180178	0.264542	7.88e-05	0.0222795	0.0180609	0.217498	0.000167505	0.00504054	0.0181309	0.781033	-0.000296453	-0.0068516	0.0179608	0.70289	-0.000274522	0.00308712	0.0183305	0.866274	-0.00031218	0.00102072	0.01825	0.955403	-0.000320291	0.0267471	0.0182286	0.14244	0.000370082	-0.0496832	0.0183578	0.00685747	0.00202494	0.00607045	0.0197033	0.758043	-0.000290786	0.0207237	0.0189257	0.273641	6.39e-05	0.000540371	0.017984	0.976032	-0.000321007	-0.0154351	0.0185275	0.404891	-9.83e-05	0.0243553	0.0181679	0.180206	0.000255894
cg24550026	1	113887409	0.00820641	0.0259547	0.751896	-0.000261716	0.00456335	0.0214015	0.831172	-0.000277573	-0.00303452	0.0189551	0.872826	-0.00141561	0.0311451	0.0238787	0.192274	-0.000138673	0.0470402	0.0236499	0.0468311	0.00203082	-0.00947054	0.0198568	0.633454	-0.000219028	0.0104058	0.0186192	0.576305	-0.000194957	-0.0278948	0.0205509	0.174815	0.000238657	0.00110669	0.0191562	0.953936	-0.00028983	0.00641727	0.030033	0.830822	-0.000277518	0.00692569	0.0305436	0.820642	-0.000275843	-0.00173489	0.0225453	0.93867	-0.000289078	0.00626197	0.0301452	0.835462	-0.000278247	0.00587373	0.0300007	0.844796	-0.000279649	0.00834858	0.0306164	0.785124	-0.000269168	0.00203038	0.0288068	0.943816	-0.000289356	0.0075732	0.0306176	0.804663	-0.000273001	0.00878431	0.0268445	0.743527	-0.000259649	0.00246706	0.0196747	0.900225	-0.000286226	0.00909622	0.0306012	0.766305	-0.000265095	0.0055079	0.0273657	0.840507	-0.000279015	0.00683435	0.0301992	0.820983	-0.0002759	0.000123853	0.0174977	0.994353	-0.000220932	-0.0577565	0.0170517	0.000719317	0.0030132	6.45e-05	0.0190873	0.997303	-0.000220943	-0.0446954	0.0171791	0.00934102	0.00214505	0.0164413	0.0177917	0.355542	8.31e-05	0.0170279	0.0177759	0.338214	-0.000376829	0.0187847	0.0183553	0.30624	0.000522117	-0.0148924	0.0177865	0.402529	0.00111277	-0.0280272	0.0283217	0.322563	-0.000505426	-0.0285783	0.028959	0.323908	-0.000508073	-0.0310705	0.0283092	0.272644	0.0110917	-0.0198668	0.0283513	0.483613	0.0059921	-0.0497488	0.0288139	0.084531	0.0143012	-0.0319095	0.028833	0.268666	0.00480223	-0.0530078	0.0339329	0.118515	-0.00084496	-0.0307824	0.0192578	0.110096	-0.000365145	-0.0506644	0.0220045	0.0214075	-0.0024775	-0.0132238	0.0231152	0.567326	-0.00389855	-0.00221112	0.0194211	0.909366	-0.00398857	0.0232926	0.0177536	0.189667	-0.00336163	-0.0174405	0.0170533	0.306565	-0.0035549	0.0341038	0.0199813	0.0880109	-0.000263377	-0.0200262	0.017876	0.262722	-0.000808358	-0.029644	0.0177192	0.0944795	0.000984232	-0.0393443	0.0178486	0.0276088	0.00154117	0.0131828	0.0177453	0.457634	0.000350026	-0.0202354	0.0173031	0.242349	0.00058043	-0.0153005	0.0187146	0.413701	0.00296883	0.0146517	0.0171842	0.393963	-0.00089366	0.0293143	0.0195338	0.133586	-0.00045992	0.0165944	0.0169919	0.328879	0.000107553	-0.0299493	0.0178047	0.0926976	-0.000295872	-0.0140413	0.0183555	0.44438	-0.000934021	-0.0358978	0.0178145	0.0440233	0.000303539	-0.0365445	0.0182361	0.0452026	4.98e-05	-0.0340766	0.0176753	0.0540001	0.00092043	-0.0131305	0.0207238	0.52642	-0.000259135	-0.00183912	0.0191628	0.923552	2.59e-05	0.0155889	0.0191432	0.415558	0.000159697	0.0436006	0.018791	0.020434	0.000541863	0.0108995	0.0184536	0.554828	5.74e-05	-0.00184795	0.0220079	0.933091	-0.000384416	-0.0112376	0.0178789	0.529726	-3.51e-05	0.0166572	0.0226071	0.461328	-0.000214216	0.0192327	0.0180674	0.287238	-2.68e-05	0.000792088	0.0244166	0.974124	-0.000317222	0.0119003	0.020611	0.563751	-0.00179248	0.00313264	0.0202871	0.877298	-0.00188753	0.0125621	0.0190269	0.509186	-0.00282784	-0.00088013	0.0194099	0.963837	-0.00031255	0.00597585	0.0282671	0.832592	-0.00029919	0.00261007	0.0214916	0.90335	-0.000308573	0.0039595	0.0199356	0.842585	-0.000300834	0.00680889	0.0305532	0.823673	-0.000297633	0.00670793	0.022108	0.761606	-0.000284348	0.0117469	0.021373	0.58265	-0.000106726	0.0097517	0.0205236	0.634738	-0.000100457	0.00818835	0.0207411	0.693043	-0.000152596	-0.0166268	0.0234055	0.477554	-0.000185018	-0.0161189	0.0207596	0.437577	-0.000124337	-0.0160359	0.0198776	0.419921	-0.000139215	-0.0190689	0.0198661	0.337242	-0.000128597	-0.00100901	0.0247396	0.967471	-0.000387047	-0.00763256	0.018925	0.686775	-0.000295743	-0.00465476	0.0189765	0.806262	-0.000331961	-0.0137044	0.018963	0.469971	-0.00016869	-0.0197289	0.0190461	0.300422	2.58e-05	-0.0358367	0.019023	0.0597571	0.000898442	0.0114127	0.0189756	0.547626	-0.000225403	-0.000420534	0.0189307	0.98228	-0.000353052	-0.0407266	0.0188064	0.0304852	0.00129965	0.031652	0.0187855	0.0921923	0.000648455	0.00600064	0.0188562	0.750349	-0.000317435	-0.00819555	0.0189546	0.665522	-0.000287158	0.00553054	0.0197912	0.779938	-0.000325628	-0.0425243	0.0187129	0.0231855	0.00146632	0.00200735	0.0201024	0.92047	-0.000349702	0.0231114	0.0195021	0.236159	0.000142719	-0.00969232	0.019339	0.616311	-0.000264463	-0.00266404	0.0194485	0.891064	-0.000346594	-0.011517	0.0193233	0.551247	-0.0002277	-0.00295492	0.0189742	0.876262	-0.000344654	-0.00405461	0.0192926	0.833566	-0.000337615	0.00825241	0.0190975	0.66571	-0.000287237	-0.00538235	0.019352	0.780948	-0.000325887	-0.0303713	0.01887	0.107694	0.000560941	-0.00363216	0.0189263	0.847835	-0.000340209	-0.0290926	0.0188535	0.122999	0.000487152	0.018494	0.0189575	0.329428	-1.71e-05	-0.0149369	0.0189198	0.42994	-0.000133015	0.00475284	0.0192456	0.804972	-0.000331671	-0.0078005	0.01903	0.681928	-0.000293846	0.00307791	0.0199845	0.877617	-0.000344842	0.0103943	0.0196587	0.597058	-0.000254434	0.00148714	0.0191804	0.938208	-0.000351101	-0.0131484	0.0213619	0.538304	-0.000219357	0.0106509	0.017597	0.545066	-0.000179218	0.00409655	0.0173708	0.813588	-0.000267144	0.0403772	0.0202063	0.0458186	0.000845061	0.0205616	0.0170582	0.228192	0.000128043	-0.0340591	0.0176223	0.0534049	0.000772428	0.0212476	0.0180413	0.239042	0.000109411	0.0301846	0.0185212	0.103308	0.000467871	-0.00758186	0.017366	0.662453	-0.000228942	0.0151949	0.017854	0.39483	-7.8e-05	0.0240693	0.0181724	0.185484	0.000213195	-0.0281032	0.019552	0.150766	0.000301255	-0.021623	0.018178	0.234372	0.000117302	-0.00609532	0.0178429	0.732679	-0.000249858	0.0135585	0.0171898	0.430346	-0.000106861	-0.0108638	0.0176568	0.538439	-0.000175762	0.00233125	0.0198637	0.906584	-0.000278985	-0.0107992	0.0174575	0.536249	-0.000174603	-0.00937958	0.0176453	0.595086	-0.000202925	0.015091	0.0181889	0.406814	-8.81e-05	0.000163284	0.0176287	0.992611	-0.000282859	0.0272937	0.0284184	0.33697	-0.000786156	0.0087997	0.0295924	0.766223	-0.00106439	-0.0245443	0.0190421	0.197579	-0.000539829	0.0515405	0.023735	0.0300236	0.000476026	-0.00469784	0.0341107	0.890502	-0.000941342	0.0296906	0.0337857	0.379842	0.000850238	-0.0160464	0.0332144	0.629176	-0.000735342	0.0211806	0.0340291	0.53388	0.000479957	-0.0273772	0.031665	0.387584	-0.000242	-0.0345751	0.0330515	0.295907	0.00164421	-0.0493378	0.0335439	0.141832	0.00329882	-0.0341914	0.0361178	0.34421	0.0130394	-0.0425962	0.0385148	0.269256	0.00757562	-0.0616408	0.0391988	0.116499	0.0275661	0.011895	0.0319301	0.709618	0.000240503	0.00383706	0.0171187	0.822667	-0.000271724	-0.0190911	0.0169679	0.260662	7.6e-05	-0.0419482	0.0175425	0.0168796	0.00134617	-0.00303566	0.0179946	0.86605	-0.000277958	0.00410045	0.0192469	0.831313	-0.000273113	-0.018725	0.0175405	0.285855	3.99e-05	0.0169358	0.0169631	0.318204	-9.18e-07	0.0275296	0.0190212	0.147959	0.000312889	0.00584595	0.0169627	0.730403	-0.000252108	0.0218322	0.016931	0.197375	0.000189465	0.0339344	0.0172748	0.0496175	0.000816413	-0.0345676	0.0169438	0.0414627	0.000902904	-0.0192203	0.0171927	0.263724	7.14e-05	0.00750082	0.0169728	0.658584	-0.000230205	0.00364606	0.0170427	0.830618	-0.000273004	-0.0198268	0.0177635	0.264482	7.03e-05	-0.0264854	0.0176971	0.134649	0.000354333	-0.00176203	0.0169682	0.917304	-0.000283018	-0.0124464	0.0170169	0.464606	-0.000133013	-0.0188653	0.0170024	0.267313	6.61e-05	-0.00965788	0.0170479	0.571106	-0.000194253	-0.0256147	0.0171003	0.134307	0.000355458	-0.00834216	0.0169483	0.62262	-0.000216764	0.0152249	0.0172944	0.378777	-6.44e-05	0.043844	0.0171949	0.0108483	0.00156916	0.0163333	0.0172065	0.3426	-2.83e-05	-0.0146864	0.0173506	0.3974	-8.11e-05	0.0094516	0.0185922	0.611253	-0.000212139	0.00416411	0.017864	0.815706	-0.000270552	0.00895879	0.0169694	0.597599	-0.000206335	-0.0207878	0.0174804	0.234494	0.000118427	0.0184782	0.0171467	0.281312	4.61e-05
cg06500161	21	42236477	-0.0283533	0.031699	0.371183	-8.67e-05	0.214587	0.0257139	1.28e-16	0.0288152	0.216688	0.0227697	4.74e-21	0.0367182	-0.0197358	0.0294789	0.503258	-0.000842962	-0.0023454	0.029241	0.936079	-0.00140072	0.225561	0.0239251	1.07e-20	0.0361725	0.146143	0.0226816	1.45e-10	0.0170457	0.200358	0.0249092	1.45e-15	0.0265116	0.194597	0.0230056	5.03e-17	0.0295896	0.2143	0.0363829	4.49e-09	0.0143791	0.22606	0.036978	1.16e-09	0.0155029	0.194403	0.0272063	1.24e-12	0.0211982	0.219009	0.0365076	2.34e-09	0.0149224	0.216283	0.0363374	3.1e-09	0.0146871	0.226491	0.0370667	1.18e-09	0.0154876	0.196516	0.0349223	2.08e-08	0.0131059	0.226712	0.0370674	1.14e-09	0.0155175	0.118903	0.0326878	0.000282006	0.00527374	0.184855	0.0236873	9.44e-15	0.0252495	0.227784	0.0370442	9.33e-10	0.0156859	0.137542	0.0332914	3.75e-05	0.00691553	0.213704	0.0365894	6.03e-09	0.0141351	0.053884	0.0214569	0.0121044	0.0022339	0.0759057	0.0209332	0.000294596	0.00513457	0.0742277	0.0233852	0.00152464	0.00383392	0.0991284	0.0210335	2.6e-06	0.00736574	0.0410619	0.0218665	0.0605426	-0.000126704	0.0701227	0.0218014	0.00131796	0.00340719	-0.0124003	0.0225604	0.58262	-0.00198352	0.0954821	0.0217608	1.2e-05	0.0061885	0.070479	0.0348147	0.0431445	0.00175562	0.0739522	0.0355949	0.0379526	0.00191602	0.0793896	0.0348197	0.0227953	-0.000546999	0.0745167	0.0345253	0.0311165	-0.0027956	0.0530859	0.0356229	0.136456	-0.0012124	0.0770104	0.0355484	0.0304991	-0.000564046	0.036021	0.0417921	0.388906	0.00110059	0.069805	0.0236279	0.00316838	0.00441852	0.105492	0.0269155	9.16e-05	0.00307667	0.111631	0.0282387	7.97e-05	0.00318953	0.0806419	0.0237471	0.000696939	0.00144588	0.0182301	0.0217812	0.402708	-0.00353407	0.0308482	0.0209112	0.14031	-0.00289787	0.0425015	0.0245513	0.0835765	0.0019728	0.0483723	0.0219459	0.027622	0.00225217	0.163817	0.0215055	3.89e-14	0.0234554	0.11631	0.021822	1.09e-07	0.0113813	-0.0502081	0.0217935	0.0213305	0.00158894	0.0233238	0.0212753	0.273079	-0.000160095	0.0908558	0.0227475	6.74e-05	0.00760895	-0.115812	0.0209656	3.73e-08	0.0136455	-0.265131	0.0233033	3.83e-29	0.0530257	-0.100586	0.0207554	1.35e-06	0.0106689	0.214652	0.021382	3.42e-23	0.0419815	0.139149	0.0223504	5.78e-10	0.0170681	0.172904	0.0215865	1.89e-15	0.0279387	0.180771	0.0220773	4.57e-16	0.0285644	0.235452	0.0211234	4.48e-28	0.049671	0.000250333	0.0251454	0.992058	0.0021628	-0.0161519	0.0232158	0.48669	0.00471363	0.00229028	0.0232425	0.921515	0.00217997	0.00308497	0.0229357	0.893018	0.000554496	0.0276303	0.0223634	0.216791	0.00325082	-0.0207947	0.0266964	0.436116	0.00244844	-0.0128296	0.0216977	0.554398	0.00214737	0.000371489	0.0274315	0.989196	0.00216284	-0.0104613	0.0219251	0.633321	0.00226997	-0.0108257	0.0297276	0.715776	-0.000408302	0.0683979	0.0250341	0.00634775	0.0036589	0.103297	0.0245754	2.75e-05	0.00822973	0.0544674	0.023044	0.018196	0.00572828	0.183468	0.0231882	4.22e-15	0.0275358	0.238338	0.0338817	2.77e-12	0.0218153	0.21148	0.0256404	2.95e-16	0.0298799	0.159258	0.0239266	3.65e-11	0.019536	0.259056	0.0366166	2.09e-12	0.0220654	0.19367	0.0264726	3.73e-13	0.0235846	0.144064	0.025725	2.45e-08	0.0143107	0.123555	0.024756	6.55e-07	0.0107128	0.155194	0.0249163	5.76e-10	0.0176249	0.205881	0.0280108	2.91e-13	0.0244986	0.177971	0.0248759	1.19e-12	0.0225617	0.211471	0.023635	8.34e-19	0.0357219	0.212749	0.0235976	4.61e-19	0.035942	0.261515	0.0294117	1.36e-18	0.0342837	-0.00852966	0.0233383	0.714801	-0.000465383	0.00569569	0.0234017	0.807735	-0.000505334	-0.0245213	0.023381	0.294435	5.36e-05	-0.0128373	0.023493	0.584843	-0.000376713	0.0113949	0.0234822	0.627557	-0.000410624	-0.00727264	0.0234024	0.756018	-0.000485267	0.0104902	0.0233438	0.653218	-0.000428644	0.00508519	0.0232241	0.826707	-0.000511404	0.0284144	0.0231754	0.22035	0.000270071	0.0071214	0.0232534	0.759451	-0.000486764	0.00607597	0.0233755	0.79495	-0.000500859	-0.0762633	0.0243355	0.00175539	0.00471066	-0.0200967	0.023107	0.384578	-0.000130788	0.0858901	0.024701	0.000519662	0.00591493	0.0674708	0.0240033	0.00499802	0.00368966	0.0218502	0.0238445	0.359609	-8.61e-05	-0.0172161	0.0239801	0.4729	-0.000260221	0.0211549	0.0238263	0.374733	-0.000113649	0.0261063	0.0233903	0.264531	0.000131898	0.0687724	0.0237323	0.00380634	0.00395387	-0.0217768	0.0235461	0.355175	-7.77e-05	0.0248314	0.0238576	0.298112	4.47e-05	-0.00530153	0.023288	0.819945	-0.000509318	-0.0033814	0.0233398	0.884826	-0.000525891	0.011813	0.0232647	0.611684	-0.000398614	-0.00800728	0.0233841	0.732075	-0.000474154	0.0243368	0.0233285	0.296996	4.74e-05	-0.0049735	0.0237337	0.834041	-0.000513571	-0.0289207	0.0234581	0.2178	0.00027905	0.0604391	0.0246005	0.0141181	0.00269546	-0.0686463	0.0241867	0.00459196	0.00377172	-0.083647	0.0235645	0.000396343	0.00618477	-0.0604608	0.0263048	0.021658	0.00229344	-0.0203277	0.0216702	0.348326	-5.15e-05	0.0256446	0.0213871	0.230637	0.000187718	-0.0209711	0.0249059	0.399877	-0.000124832	-0.00418958	0.0210162	0.842009	-0.000412041	0.0477065	0.0216983	0.0280136	0.00164137	0.0195807	0.0222233	0.378371	-9.59e-05	-0.110975	0.0226964	1.09e-06	0.00971875	-0.0423118	0.0213693	0.0478316	0.00125085	-0.0956172	0.0218937	1.32e-05	0.00768549	-0.120455	0.0222357	6.75e-08	0.0119952	0.0301186	0.0240835	0.211225	0.00024182	0.0692301	0.0223448	0.00197245	0.00367311	0.0855739	0.0218966	9.6e-05	0.00608031	-0.00795783	0.0211737	0.707077	-0.000368465	0.0757865	0.0216853	0.000484225	0.00478398	0.0240373	0.0244589	0.325838	-1.47e-05	0.0542487	0.0214703	0.0115875	0.00230333	0.0383197	0.0217177	0.0778026	0.000905463	-0.122663	0.0222447	3.93e-08	0.0124381	-0.0188191	0.021708	0.386085	-0.000106572	-0.0570565	0.0344399	0.0977542	0.00119677	-0.0637417	0.0358502	0.0755721	0.00140246	-0.00430985	0.0230988	0.852009	-0.000143415	-0.0239451	0.0288107	0.406017	0.00018136	0.0440235	0.0405976	0.278595	0.000239079	0.025735	0.0400674	0.520911	0.00244369	0.0832512	0.0394381	0.0351592	0.0046739	0.0784651	0.0402388	0.0516093	0.00704115	0.0506207	0.0376897	0.179712	0.00109159	0.0215689	0.0392294	0.582636	0.00199746	0.0331892	0.0401914	0.409242	0.00422478	0.0305932	0.0425197	0.472123	0.00448357	0.036062	0.0441113	0.414008	-0.0118741	0.0295841	0.0459551	0.520043	-0.0220292	-0.00923262	0.0378585	0.807408	0.00196208	0.00193478	0.0209543	0.926442	-0.000425013	0.0304036	0.0207652	0.1433	0.000489796	-0.0177821	0.0214986	0.408259	-0.000135355	-0.0177161	0.022023	0.421237	-0.000151224	0.00140061	0.0235594	0.952599	-0.000427153	0.0013395	0.0214762	0.950273	-0.000427001	-0.0551059	0.0207336	0.00792497	0.00259067	-0.0199367	0.0232904	0.392094	-0.000114525	0.0412012	0.0207442	0.0471463	0.00125997	-0.00188771	0.0207326	0.927462	-0.000425114	0.0112372	0.0211633	0.595492	-0.00030777	0.0659358	0.0207106	0.00147553	0.00389736	0.0894812	0.0209599	2.05e-05	0.00732036	0.047627	0.0207504	0.0218181	0.00182501	0.0467153	0.0208364	0.0250651	0.00172195	0.060588	0.0217095	0.00530458	0.00289939	0.0509162	0.0216451	0.0187491	0.0019382	0.0333139	0.0207572	0.10866	0.000674666	0.0563752	0.0207956	0.00676466	0.00271211	0.0722976	0.0207578	0.000506193	0.00474385	0.03317	0.0208565	0.111897	0.000654793	-0.0287572	0.0209333	0.169666	0.000379969	0.0165088	0.0207436	0.426209	-0.000157111	-0.00741487	0.0211725	0.726215	-0.000376071	-0.021146	0.021075	0.315799	2.89e-06	0.00432947	0.0210659	0.837185	-0.000410554	0.0602757	0.0212007	0.00451114	0.00302466	-0.0356351	0.0227459	0.117345	0.000622737	-0.0377631	0.0218511	0.0841004	0.000850408	-0.025164	0.0207655	0.225719	0.000200691	0.0322636	0.0213925	0.131662	0.00054578	-0.0412452	0.0209748	0.0493829	0.00122663
cg23232188	3	121837696	-0.043425	0.0224515	0.0532281	0.000596412	0.065252	0.0184737	0.000421222	0.00248657	0.0817602	0.0164146	6.85e-07	0.00525691	-0.0212085	0.0208581	0.309368	-0.00088323	-0.0390717	0.0206723	0.0588915	3.67e-05	0.0798813	0.0172255	3.75e-06	0.00437499	0.057567	0.0161861	0.000384075	0.0024959	0.0641117	0.017871	0.000341561	0.00254294	0.0755173	0.0165019	5.01e-06	0.0043035	0.0340408	0.0259917	0.190449	0.000155784	0.0332695	0.0264344	0.208329	0.000127201	0.089993	0.019419	3.8e-06	0.00441764	0.0356359	0.0260878	0.172088	0.00018859	0.0356468	0.0259626	0.169899	0.00019277	0.0338496	0.0264973	0.20158	0.00013764	0.0375421	0.0249269	0.132198	0.000276161	0.034654	0.0264978	0.191083	0.000154718	0.0102182	0.0232411	0.66023	-0.000175828	0.0858259	0.0169294	4.34e-07	0.00531838	0.0355843	0.0264831	0.179205	0.000175414	0.00856262	0.0236924	0.717831	-0.000189497	0.037239	0.0261336	0.154323	0.000224404	0.0368538	0.0152423	0.0156968	0.000699001	0.0566557	0.0148638	0.000142015	0.00255501	0.0209011	0.0166439	0.209336	-0.000219181	0.0627546	0.0149555	2.83e-05	0.00336016	-0.00436323	0.015496	0.7783	-0.00100028	-0.0102132	0.0154527	0.508731	0.000555288	0.00600768	0.0160243	0.707765	-0.000399756	0.052903	0.0154905	0.000649619	0.00211148	0.0368139	0.0241752	0.128067	0.00100878	0.0451637	0.0247089	0.0678166	0.00137081	0.0189173	0.0242202	0.434938	-0.00620054	0.0239348	0.0241663	0.322184	-0.0055627	0.0848023	0.0246792	0.000612176	0.00719577	0.066761	0.0247755	0.00715414	-0.00455485	-0.00405195	0.0290341	0.889032	-0.000892424	0.00526576	0.0167897	0.753833	0.000640628	0.0468394	0.0189549	0.0135491	0.0116701	0.0643562	0.0198671	0.00121692	0.0125906	0.0383609	0.0167116	0.0218056	0.0114939	-0.0783842	0.0152108	2.8e-07	0.0153175	-0.0258506	0.0146902	0.0786026	0.010416	0.0530798	0.0173836	0.00229095	0.00262513	0.0485705	0.0155366	0.00179521	0.00301745	0.0461727	0.0154119	0.00276819	0.00206968	0.0329949	0.0155464	0.0339258	0.00118334	-0.0486494	0.0154227	0.00163108	0.00227743	0.00589186	0.0150764	0.695984	0.000180272	0.0723535	0.0161604	8e-06	0.00487924	0.0107605	0.0149843	0.472766	0.000362764	-0.0534881	0.0170012	0.00167773	0.00238086	0.0246675	0.0147733	0.0951209	0.00169998	0.0391366	0.0155114	0.0117069	0.00162322	0.0556284	0.0159607	0.000501667	0.002862	0.0709873	0.015477	4.77e-06	0.00501315	0.0859655	0.0157932	5.85e-08	0.00693222	0.0678361	0.0153492	1.04e-05	0.00390828	-0.0209969	0.0182588	0.250304	-0.00100722	0.0141869	0.0166851	0.395287	0.0102743	0.00500294	0.0168733	0.766881	-0.000961685	-0.0141685	0.0166161	0.393938	-0.00390304	0.00404549	0.0162578	0.803516	-0.00155399	0.0120677	0.0193928	0.533834	-0.00123756	-0.0126468	0.0157587	0.422347	-0.0012039	-0.00255255	0.0199256	0.89808	-0.00132896	-0.0094589	0.0159255	0.552617	-0.00124605	-0.00802588	0.021507	0.70906	-0.000212071	-0.0207369	0.0177865	0.243804	-0.000117198	-0.0166039	0.0175076	0.343053	-0.000222164	-0.0266121	0.0163319	0.103381	0.00386112	0.0822841	0.016579	7.54e-07	0.00540009	0.0592934	0.0242608	0.0146144	0.00114731	0.0786023	0.0183871	2.01e-05	0.00396007	0.0756888	0.0170497	9.53e-06	0.00428543	0.0545132	0.0262341	0.0378454	0.000766099	0.0677345	0.0189415	0.00035751	0.00270988	0.0540166	0.018328	0.00324495	0.001567	0.0330532	0.0176228	0.0608628	0.000411896	0.0857568	0.0177181	1.4e-06	0.00493053	0.0659519	0.0200655	0.0010314	0.0022206	0.0586535	0.0177974	0.000999852	0.00226924	0.0896203	0.0169671	1.42e-07	0.00610318	0.0971715	0.0169158	1.07e-08	0.00701349	0.0775861	0.0211669	0.00025362	0.00259955	-0.0262044	0.0168394	0.119866	0.000397516	0.00620037	0.0168963	0.713691	-0.000242311	0.00561156	0.0168868	0.7397	-0.000249101	-0.00567855	0.0169636	0.737856	-0.000248645	0.0304565	0.0169397	0.0723673	0.00062401	-0.0204199	0.0168903	0.226845	0.000129158	0.0126622	0.0168531	0.452562	-0.000121919	0.0166849	0.0167637	0.319737	-2.63e-06	-0.0106768	0.0167388	0.523659	-0.000166066	-0.00897431	0.0167887	0.593035	-0.000199989	0.0216607	0.0168698	0.199322	0.000181467	-0.0327749	0.0176042	0.0628124	0.000689196	0.0107981	0.0166856	0.517623	-0.000162718	0.0183164	0.0178936	0.306159	1.34e-05	0.00238059	0.0173719	0.891018	-0.00027478	0.0253148	0.0172096	0.141488	0.000325476	-0.027247	0.0173042	0.115541	0.000413661	-0.0176973	0.0172019	0.303722	1.64e-05	0.0128785	0.0168918	0.44592	-0.00011722	0.0253245	0.0171672	0.140355	0.000328937	-0.0114705	0.017003	0.500014	-0.000152552	0.0101193	0.0172297	0.55707	-0.000183406	-0.00825922	0.0168136	0.623334	-0.000212438	0.0108431	0.01685	0.519985	-0.000164037	0.0152088	0.016795	0.365301	-5.04e-05	-0.0123668	0.0168819	0.463937	-0.000129723	0.0165176	0.0168445	0.326935	-1.08e-05	-0.00376588	0.0171364	0.826085	-0.00026651	-0.0281736	0.0169311	0.0962981	0.000494554	0.00616769	0.0177937	0.728919	-0.000246378	-0.0212504	0.0174978	0.224745	0.000132877	-0.0198735	0.0170714	0.244532	9.94e-05	-0.0276378	0.0190108	0.146191	0.00031144	0.019844	0.0153445	0.196073	0.000144618	0.0269767	0.0151407	0.0749375	0.00046733	-0.0415497	0.0176187	0.0184515	0.000979172	-0.0290424	0.0148709	0.050956	0.000604583	0.0170487	0.0153806	0.267791	4.92e-05	-0.0267269	0.0157312	0.0894733	0.000405476	-0.0718418	0.0160893	8.42e-06	0.00403763	-0.0321031	0.0151323	0.033997	0.00075186	-0.0560352	0.0155279	0.00031499	0.00257164	-0.0636444	0.0157968	5.8e-05	0.0032533	-0.0365	0.0170444	0.032351	0.000770116	0.00826348	0.0158604	0.602413	-0.000156786	0.00825315	0.0155632	0.595961	-0.000154684	-0.0166076	0.0149919	0.268088	4.89e-05	0.0031213	0.0154027	0.839431	-0.000206389	-0.00441868	0.0173262	0.798727	-0.000201227	-0.0164145	0.0152248	0.281094	3.49e-05	-0.0212781	0.0153855	0.166813	0.000196259	-0.0493322	0.0158316	0.00185768	0.00186599	-0.0420185	0.0153496	0.00624425	0.00139265	-0.0627177	0.0246165	0.010923	0.000641313	-0.0626435	0.0256312	0.0146191	0.000510936	0.00434267	0.0165272	0.792767	-0.000980619	-0.0345364	0.0206022	0.0938433	-0.000286942	0.0234636	0.030678	0.444648	-0.000322118	0.00397073	0.0303596	0.895982	-0.00179859	0.065957	0.0297781	0.0271095	0.00301159	0.0358815	0.030537	0.24042	-0.000732903	0.0622452	0.0284025	0.0287671	0.0029325	0.0914188	0.0294917	0.00202062	0.00588398	0.0977206	0.0301051	0.0012324	0.00267146	0.0822356	0.0324175	0.0114533	-0.00268396	0.091298	0.0319374	0.00442683	0.0675398	0.0779517	0.0322473	0.0160128	0.0685857	0.0345697	0.0286462	0.227957	-0.000673905	-0.0108802	0.0148752	0.464597	-0.000100452	-0.0084362	0.0147492	0.567399	-0.000145364	-0.00912644	0.0152647	0.549987	-0.000138816	-0.0249996	0.0156287	0.109839	0.000336391	0.00348775	0.0167264	0.834845	-0.000206679	0.00769695	0.0152467	0.613734	-0.000160991	-0.00500969	0.0147448	0.734072	-0.000191124	-0.0137547	0.0165358	0.405609	-6.65e-05	0.0138392	0.0147387	0.347855	-2.56e-05	0.0113442	0.0147176	0.440916	-8.77e-05	-0.00338375	0.0150263	0.821855	-0.000205116	0.0201616	0.014733	0.171313	0.000188403	0.0195562	0.0149396	0.190673	0.00015405	0.011865	0.0147485	0.421208	-7.62e-05	-0.00146148	0.0148111	0.921406	-0.000213973	0.0148499	0.0154385	0.336224	-1.62e-05	0.0136532	0.015385	0.374946	-4.59e-05	0.0119852	0.0147439	0.416371	-7.33e-05	0.0166802	0.0147858	0.259398	5.89e-05	-0.00969215	0.0147787	0.512014	-0.000123118	0.00984655	0.014815	0.506359	-0.000120603	0.0126885	0.0148663	0.393476	-5.87e-05	-0.00965162	0.0147282	0.512336	-0.00012326	0.00787559	0.0150315	0.600375	-0.000156741	-0.00431241	0.0149661	0.773264	-0.00019813	0.0145674	0.014953	0.330064	-1.1e-05	0.0251198	0.0150711	0.0957136	0.00038369	-0.0250607	0.0161492	0.120856	0.000303921	-0.0160016	0.0155209	0.302676	1.36e-05	-0.00415412	0.0147479	0.778221	-0.000198927	0.0196745	0.0151904	0.195395	0.000146283	-0.0188364	0.0148997	0.206295	0.000129165
cg26034658	11	66069272	-0.0376138	0.0300233	0.210413	0.000221615	0.036152	0.0247527	0.144297	0.000440786	0.0432559	0.0220552	0.0499821	0.00229173	-0.0075533	0.0279207	0.786782	-0.00026415	-0.01782	0.0276943	0.520001	-0.000877998	0.0462198	0.023133	0.0458455	0.00115131	0.0228532	0.0217065	0.292541	4.18e-05	0.0494094	0.0239493	0.0392279	0.00125285	0.0332219	0.0221549	0.13389	0.000485661	0.0239963	0.0347497	0.489928	-0.000203663	0.0249241	0.0353403	0.480729	-0.000195668	0.0333464	0.0260786	0.201149	0.000247091	0.0250708	0.0348791	0.472351	-0.000188163	0.0244064	0.0347121	0.482066	-0.000196845	0.0256102	0.0354246	0.469794	-0.00018583	0.0220423	0.0333309	0.508483	-0.000219051	0.0252981	0.035426	0.475238	-0.000190774	0.00877744	0.0310638	0.777541	-0.000358292	0.0395534	0.0227504	0.0822575	0.000786466	0.023145	0.0354079	0.513399	-0.000222968	0.0135128	0.0316658	0.669618	-0.000318458	0.0254876	0.0349416	0.465818	-0.000182161	0.000327107	0.0203823	0.987197	0.000698593	0.0462362	0.0198916	0.0201984	0.00277239	0.0146697	0.0222317	0.509418	0.000866021	0.0350813	0.0200666	0.0805695	0.00158564	-0.00922294	0.0208034	0.657567	-0.000726885	0.0101255	0.0207678	0.625915	-0.000354504	0.0269556	0.0214187	0.208349	0.00101643	0.00291033	0.0207645	0.888548	0.00128696	0.0237817	0.0328831	0.469684	0.000381316	0.016428	0.0336268	0.625256	0.000193994	0.0169139	0.0331718	0.61023	-0.0145679	0.00583955	0.033232	0.860545	-0.0175315	0.00429914	0.0337368	0.898622	0.00189017	0.0127202	0.0339478	0.707957	-0.00235157	-0.0555493	0.0394142	0.158979	0.000186839	0.0517166	0.0224327	0.0212412	0.000987551	0.0945289	0.0253615	0.000198729	0.00836956	0.0916661	0.0266229	0.000586368	0.00759305	0.0500299	0.0224032	0.0256439	0.00496409	0.00737086	0.0204965	0.719171	0.00480573	0.0131224	0.0196834	0.505052	0.0049271	-0.0111047	0.0233059	0.633785	-0.000979573	0.0261421	0.0208347	0.209713	-0.000374658	0.0330616	0.0206716	0.109888	0.00104732	0.0312049	0.0208342	0.134341	0.000837814	-0.0309199	0.0206926	0.135261	0.000922428	0.0234709	0.0201851	0.245049	0.000584021	0.0901328	0.0217236	3.48e-05	0.00280272	-0.00276984	0.0200364	0.890064	-0.0011292	-0.0413231	0.0227664	0.0696533	0.000138035	0.00315866	0.0198137	0.873355	-0.00141059	0.0492743	0.0207423	0.017613	0.00104426	0.0340193	0.0213885	0.111864	-0.000157474	0.0512038	0.0207655	0.0137506	0.000452182	0.0738439	0.0212156	0.000510477	0.00360174	0.0386657	0.0206093	0.0607763	0.00134157	0.0324419	0.0241059	0.178525	0.00187856	0.0231022	0.0223372	0.301163	-0.00483319	0.0066978	0.0222916	0.763857	0.00118745	-0.00639584	0.0219303	0.770592	-0.00631931	-0.0199426	0.0214694	0.353067	0.00198537	0.0116438	0.0256077	0.649378	0.0011903	-0.00691904	0.0207933	0.739357	0.00155705	0.0233694	0.0263046	0.374429	0.00144032	0.0351644	0.0210146	0.0944265	0.00230216	0.0295415	0.0283779	0.298006	3.59e-05	0.0160814	0.0237759	0.498883	0.000647244	0.0224216	0.0233977	0.338036	0.000834745	0.0168956	0.0219782	0.44214	-0.00208146	0.0350178	0.0223828	0.117866	0.00060292	0.0359117	0.0326075	0.27089	8.87e-05	0.0390211	0.0247833	0.115538	0.00061598	0.0205557	0.0229991	0.371561	-8.39e-05	0.0306014	0.0352488	0.385418	-0.000102674	0.0245997	0.0255049	0.334911	-2.91e-05	0.00217492	0.0246613	0.929734	-0.000104114	0.0102547	0.0236824	0.665056	-0.000217232	0.0124443	0.0239296	0.603099	5.59e-06	0.0470507	0.0269867	0.0814093	0.00103859	0.0721773	0.0239018	0.00256309	0.00336973	0.0678326	0.0228859	0.00307437	0.00342174	0.0685493	0.0228323	0.00271416	0.00467762	0.0543133	0.0284697	0.0565712	0.0022531	0.0194132	0.0224222	0.386721	-0.000124135	0.00504997	0.0224872	0.822341	-0.000470979	-0.0203846	0.0224691	0.364419	-8.77e-05	0.0129799	0.0225747	0.565385	-0.000331963	0.000600119	0.0225661	0.978787	-0.000495657	0.0008173	0.0224884	0.971013	-0.000495352	-0.0247096	0.0224247	0.270668	0.00010615	-0.04592	0.0222885	0.0395289	0.00160529	-0.034815	0.0222635	0.11806	0.000715873	0.00643742	0.0223447	0.773309	-0.000454817	0.0441461	0.0224364	0.0492784	0.00142098	-0.0379753	0.0234347	0.105319	0.000805216	-0.0151063	0.0222059	0.496419	-0.000266389	0.0317404	0.0238087	0.182667	0.000385121	-0.00523912	0.0231194	0.820753	-0.000470522	0.00582256	0.022918	0.79948	-0.000463974	-0.0255423	0.0230381	0.267718	0.000113611	0.0101314	0.0228992	0.658233	-0.000398869	-0.0280181	0.0224741	0.212688	0.000274642	0.00376409	0.0228618	0.869243	-0.000482554	0.0233928	0.0226245	0.301305	3.42e-05	0.00790289	0.0229319	0.73042	-0.000437068	0.00678754	0.0223776	0.761685	-0.000450349	-0.0122239	0.0224258	0.58577	-0.000348575	0.0163472	0.0223537	0.4647	-0.000230672	-0.0217329	0.0224648	0.333473	-3.18e-05	-0.0169991	0.0224203	0.448437	-0.000210796	-0.00887431	0.0228054	0.697229	-0.000420863	-0.00297017	0.0225515	0.895233	-0.000487399	-0.00768798	0.023681	0.745489	-0.000443703	-0.0181425	0.0232932	0.436165	-0.000195037	-0.0051456	0.0227285	0.820922	-0.000470571	-0.00738543	0.0253161	0.77053	-0.000453772	-0.00513782	0.0205518	0.802617	-0.000361682	0.00951176	0.0202853	0.639191	-0.000300947	-0.00388538	0.0236198	0.869356	-0.00037536	-0.0265931	0.0199194	0.182011	0.000301561	-0.0391439	0.0205805	0.0573093	0.00100813	-0.0332621	0.0210636	0.114458	0.000575566	-0.0545205	0.0216105	0.0117136	0.00206352	-0.0248958	0.0202742	0.219603	0.000195796	-0.0358083	0.0208393	0.0858889	0.000752249	-0.0449528	0.0212085	0.03416	0.00134456	-0.037447	0.02283	0.101103	0.000651335	-0.0337026	0.0212232	0.112436	0.000586395	0.0343815	0.0208245	0.0988861	0.00066497	-0.0228798	0.0200715	0.254452	0.00011544	0.0164049	0.0206189	0.426342	-0.000141542	0.0185847	0.0231939	0.423064	-0.00013806	-0.0421477	0.0203684	0.0386437	0.00126357	-0.0427031	0.020587	0.0381756	0.00127155	-0.0310155	0.0212343	0.144265	0.000436847	-0.0322749	0.0205753	0.116887	0.000562835	-0.0795105	0.0331293	0.0164956	0.00462521	-0.0648997	0.0345111	0.0601949	0.00362094	0.0233232	0.0222318	0.294277	0.00251796	-0.0113134	0.0277415	0.683456	0.00209412	-0.0220877	0.0392772	0.574068	-0.000869894	0.0594171	0.0389266	0.127401	0.00121468	-0.0440339	0.0382217	0.249718	0.000415693	0.0313548	0.0392465	0.42463	-0.000943135	0.017252	0.0364842	0.636469	-0.000987898	0.0268652	0.0381473	0.481531	-0.00233889	0.0146328	0.0389217	0.707078	-0.00420166	-0.00442851	0.041522	0.915101	0.00840231	-0.0162529	0.0422738	0.70079	-0.0110811	-0.000974668	0.044244	0.982434	-0.0139908	0.0296451	0.0368182	0.421014	-0.000930301	0.00418925	0.0198581	0.83294	-0.000367856	-0.00171479	0.0196891	0.930605	-0.000382076	0.0052015	0.0203771	0.798546	-0.0003599	-0.014381	0.0208719	0.490891	-0.000202178	0.00213676	0.022327	0.923766	-0.000381469	-0.00479029	0.0203526	0.813949	-0.00036366	0.0245348	0.0196749	0.212534	0.000213527	-0.0223989	0.0220706	0.310284	1.15e-05	-0.0137221	0.0196754	0.485615	-0.000197688	0.0337591	0.0196343	0.0856915	0.000752107	-0.00647942	0.0200572	0.746691	-0.000344802	0.00831503	0.0196739	0.6726	-0.000316199	0.00239091	0.0199498	0.904616	-0.000379465	0.00809234	0.0196889	0.681108	-0.000319934	-0.0244279	0.019763	0.216581	0.000203055	0.00321331	0.020612	0.876131	-0.000375636	-0.000364051	0.0205401	0.985861	-0.000384876	0.0071976	0.019683	0.714644	-0.000333494	0.00523213	0.0197421	0.791017	-0.000357944	-0.00125109	0.019729	0.949443	-0.000383448	-0.013087	0.0197754	0.508186	-0.000216342	-0.0177157	0.0198436	0.372085	-7.81e-05	0.0191201	0.0196571	0.330822	-2.07e-05	0.0115714	0.020064	0.564188	-0.000256902	-0.00542813	0.0199771	0.785866	-0.00035656	-0.00625862	0.0199637	0.753932	-0.000347143	0.0102252	0.0201293	0.611526	-0.000285619	-0.0125677	0.021567	0.56014	-0.000254222	-0.0126821	0.0207211	0.540577	-0.000240737	-0.012786	0.0196843	0.51605	-0.000222513	-0.0255992	0.0202768	0.206915	0.000228464	-0.017976	0.0198922	0.366273	-7.06e-05
cg02250536	5	154318871	-0.0179232	0.0301081	0.551711	-0.000252632	0.0559274	0.0247976	0.0242152	0.00159545	0.0554158	0.022085	0.0121755	0.00314775	-0.0281694	0.027883	0.312483	0.00104742	-0.035574	0.0275799	0.197247	0.00109874	0.057812	0.0231357	0.0125366	0.00201839	0.0565589	0.0216912	0.00918653	0.00223129	0.0288548	0.023981	0.22902	0.000172738	0.0728965	0.0221652	0.00102307	0.00382173	0.00664218	0.0348412	0.848825	-0.000377137	0.00511674	0.0354338	0.885196	-0.000383202	0.0926351	0.0260754	0.000390009	0.00452045	0.00787549	0.0349712	0.821847	-0.00037151	0.00914608	0.0348034	0.792737	-0.000364327	0.00486865	0.0355185	0.890986	-0.00038401	0.015551	0.033417	0.641722	-0.00030658	0.00509493	0.0355197	0.885957	-0.000383311	-0.0156112	0.0311411	0.61621	-0.000292978	0.0784873	0.0227593	0.000574818	0.00423869	0.00247766	0.035501	0.944367	-0.00038946	-0.0110049	0.0317463	0.728888	-0.000344317	0.00728261	0.035034	0.835349	-0.000374448	0.0226942	0.0203956	0.265966	-0.000873311	0.0580138	0.0198958	0.00358442	0.00192171	0.00999541	0.022254	0.653369	-0.00127364	0.0558448	0.0200923	0.00549453	0.00212604	0.00650876	0.0208091	0.754476	-0.00251658	-0.0182366	0.0207852	0.38038	-0.00226331	-0.0263268	0.0214705	0.220268	-0.000278439	0.013246	0.0208225	0.524756	-0.000472033	0.015477	0.0328814	0.637945	-0.000826852	0.00409217	0.033624	0.903153	-0.00096283	-0.019916	0.0331703	0.548351	-0.00161525	-0.020519	0.0330523	0.534857	0.00121683	-0.00179243	0.0340715	0.958054	0.00987818	0.0284739	0.0339642	0.402018	0.0124725	-0.0841497	0.0392857	0.0323914	0.0022965	-0.00481623	0.0224771	0.830356	-0.00134497	0.0424392	0.0254002	0.0949064	0.0116133	0.0377869	0.0266555	0.156456	0.0113147	0.0220067	0.0223995	0.325986	0.0109157	-0.0460653	0.0204706	0.0245327	0.0124195	-0.0225715	0.0196776	0.251485	0.0109888	0.040459	0.0233071	0.0827274	-0.000194738	0.0184808	0.0208539	0.375608	-0.00125528	0.00193115	0.0206866	0.925632	-0.000239728	0.0164924	0.020841	0.428834	0.000135788	-0.0305122	0.0206954	0.140537	0.000593858	-0.0307984	0.0201828	0.127168	0.000653424	0.0396959	0.0216647	0.0670613	0.00266994	-0.00522953	0.0200563	0.794317	-0.00131412	-0.0374031	0.0227926	0.100945	-0.000297023	0.00178303	0.0198278	0.928355	-0.00123193	0.0327357	0.0207789	0.115308	-0.000378666	0.0288847	0.0214137	0.177518	-0.000635166	0.0727979	0.0207286	0.00045431	0.0030328	0.0666275	0.0212423	0.00173335	0.00243818	0.0590645	0.0206098	0.00420036	0.00296645	0.00399603	0.0241268	0.868469	-0.000660114	0.00369715	0.0222634	0.868126	0.000312436	-0.0185121	0.0222887	0.406325	-0.000667119	0.00434929	0.0219321	0.842826	-0.00392982	-0.0143862	0.0214486	0.502474	6.71e-05	0.0049905	0.025619	0.845573	-0.000655581	-0.0183471	0.0208126	0.378138	-9.47e-05	0.0490272	0.0262965	0.0624197	0.000824216	0.004129	0.0210382	0.844426	-0.000655334	0.0256178	0.0284391	0.367811	-8.12e-05	-0.0239749	0.023928	0.316485	-0.000264458	-0.0241955	0.0235497	0.304349	-0.00024316	-0.0170712	0.0220026	0.437919	-0.00176349	0.0662003	0.0224808	0.00327086	0.0032231	0.00881683	0.0328126	0.788187	-0.000391541	0.0494311	0.0249225	0.0474647	0.00123565	0.0663081	0.0230925	0.00413094	0.00304459	0.00535093	0.0354668	0.880093	-0.000412415	0.045147	0.0256433	0.0784685	0.000884678	0.0254686	0.0247929	0.30443	0.000605446	0.0347294	0.0238103	0.144843	0.000463759	0.0760279	0.0240032	0.0015621	0.00437752	0.0254898	0.0271555	0.348022	0.000543055	0.0429483	0.024082	0.074675	0.000918751	0.0568135	0.0230322	0.013723	0.00273184	0.0610262	0.022996	0.00802527	0.00451148	0.0248791	0.0286892	0.385944	0.0012589	-0.0339209	0.0221384	0.125658	0.000651365	-0.0190123	0.0222088	0.392082	-0.00012924	-0.00757613	0.0222001	0.732947	-0.0004276	0.026805	0.0222922	0.229365	0.000215606	-0.00888083	0.0222902	0.690372	-0.00040713	0.00456813	0.0222142	0.837097	-0.000463518	0.00868888	0.0221586	0.695018	-0.00040954	0.0208654	0.0220391	0.343905	-5.02e-05	-0.00994203	0.022007	0.651496	-0.00038517	-0.0355766	0.0220559	0.106929	0.000774077	-0.0285144	0.0221778	0.19872	0.000315771	-0.0260712	0.0231586	0.260426	0.000129298	0.0208377	0.0219325	0.342209	-4.71e-05	0.0207269	0.0235257	0.378427	-0.00010826	-0.00868434	0.0228371	0.703791	-0.000413971	0.0402594	0.0226178	0.0752603	0.00104748	-0.0329567	0.0227515	0.147651	0.000530906	-0.0236457	0.0226142	0.295891	4.51e-05	0.0314034	0.0221974	0.157332	0.000484133	-0.00213251	0.0225835	0.924781	-0.000479679	0.00305079	0.0223559	0.89147	-0.000474979	0.0231841	0.0226462	0.306101	2.32e-05	-0.0275473	0.0220953	0.212666	0.000268066	0.0231339	0.0221474	0.296385	4.4e-05	0.0219483	0.0220784	0.320314	-5.68e-06	0.0226837	0.0221904	0.306819	2.17e-05	-0.00635164	0.0221504	0.774339	-0.000444178	0.0576583	0.0224845	0.0104233	0.00268816	-0.0186431	0.0222723	0.402681	-0.000144818	0.0178091	0.0233892	0.44651	-0.00020332	-0.0484015	0.0229832	0.0353573	0.00165815	-0.0528707	0.0224147	0.0184511	0.00220149	-0.0598514	0.0249654	0.0166224	0.00228985	-0.00411656	0.0205649	0.841364	-0.000370805	0.00681035	0.0202986	0.737275	-0.000342789	-0.0288036	0.0236265	0.222935	0.000187704	-0.0287461	0.0199306	0.149365	0.000416878	0.00463363	0.020611	0.822146	-0.000366758	-0.0571606	0.0210524	0.00667894	0.00245283	-0.121843	0.0214927	1.63e-08	0.0118465	-0.0929062	0.0201925	4.46e-06	0.0077133	-0.083854	0.0207866	5.68e-05	0.00585454	-0.0801664	0.0211723	0.000157155	0.00511684	-0.0596206	0.022822	0.00905454	0.00224274	-0.0248668	0.0212425	0.241886	0.000142966	-0.0353037	0.0208369	0.0903605	0.000721603	-0.0282096	0.0200809	0.16023	0.000375682	-0.0331687	0.0206223	0.1079	0.000612256	-0.00728595	0.0232116	0.753634	-0.000348214	-0.033996	0.0203886	0.0955833	0.000686779	-0.0371639	0.0206051	0.0714345	0.000868982	-0.069123	0.0212048	0.00113283	0.00369975	-0.0659499	0.0205499	0.00135092	0.00357466	-0.0416413	0.0330104	0.207307	-0.00230607	-0.0377228	0.0343698	0.272545	-0.00248054	0.0076313	0.0221325	0.730285	-0.00297086	0.00300933	0.0276112	0.913223	-0.00301922	0.0519542	0.0403211	0.198026	0.000885247	0.0441552	0.0399531	0.269494	0.000583802	0.0178829	0.0393119	0.649335	-0.00106568	0.0123324	0.040264	0.759483	-0.000937678	0.00696034	0.0374979	0.852801	-0.00129779	0.0292518	0.0391336	0.455042	-0.000683986	0.0453507	0.0396834	0.25355	0.00404602	0.055317	0.0421751	0.190182	0.022323	0.033115	0.0446182	0.458313	0.0213301	0.023809	0.0466818	0.61027	0.0179268	0.0241625	0.0377639	0.522509	-0.000511341	-0.00830271	0.0199459	0.677262	-0.000321101	-0.000760126	0.0197767	0.969344	-0.000387859	0.0280259	0.020459	0.170878	0.00034016	-0.0477102	0.0209412	0.0228097	0.00162374	-0.0355531	0.022413	0.112829	0.000588256	-0.00575675	0.0204431	0.778279	-0.000357617	0.020935	0.0197646	0.289622	4.73e-05	-0.0127822	0.0221726	0.564349	-0.000259301	0.00157813	0.0197652	0.936369	-0.000385955	0.0247513	0.0197283	0.209759	0.000222815	-0.022505	0.0201409	0.263963	9.65e-05	-0.00113643	0.0197623	0.954149	-0.000387148	-0.0188806	0.0200345	0.346094	-4.34e-05	0.00949284	0.0197763	0.63127	-0.000298901	-0.0155968	0.0198553	0.432234	-0.000148706	0.00251789	0.0207039	0.903216	-0.000382685	0.000778455	0.0206315	0.969905	-0.000387879	0.00454076	0.019771	0.818372	-0.000367935	0.0108288	0.019829	0.585047	-0.000272548	0.0209533	0.0198116	0.290346	4.6e-05	0.0217012	0.0198599	0.274644	7.53e-05	-0.00263461	0.0199356	0.894874	-0.000381645	-0.00754216	0.0197484	0.702564	-0.000331754	0.0219677	0.0201492	0.275729	7.32e-05	-0.00710852	0.0200658	0.723179	-0.000339664	0.00374252	0.0200529	0.851967	-0.000374897	-0.0140986	0.0202178	0.485672	-0.000199502	-0.0369518	0.0216497	0.088007	0.000742107	-0.0273085	0.0208066	0.1895	0.00028046	0.00455697	0.0197736	0.817759	-0.000367794	-0.00140532	0.0203748	0.945017	-0.000386584	-0.0191679	0.0199802	0.337497	-3.09e-05
cg02454536	15	68421338	0.00565983	0.0299387	0.850074	-0.000373081	0.0227515	0.0246814	0.356736	-5.81e-05	0.0151733	0.0219954	0.490371	0.000310718	-0.0278662	0.0278138	0.316516	-0.000271082	-0.0218282	0.0275898	0.428938	-0.000442822	0.0212769	0.0230636	0.356358	-5.7e-05	0.00283345	0.0216308	0.895795	-0.000376076	0.0317985	0.0238737	0.183023	0.000295948	0.0163092	0.0220934	0.460479	-0.000176026	0.0286256	0.0346371	0.408648	-0.000122608	0.03303	0.0352244	0.348507	-4.67e-05	0.0117345	0.0260044	0.651856	-0.000308099	0.0284273	0.0347666	0.413645	-0.000128195	0.0279288	0.0346001	0.419651	-0.000134777	0.0332841	0.0353085	0.345962	-4.31e-05	0.019288	0.0332254	0.561628	-0.000256482	0.0330916	0.0353099	0.348776	-4.71e-05	0.0293287	0.0309587	0.34357	-3.97e-05	0.0132223	0.0226926	0.560178	-0.000255514	0.0324467	0.0352914	0.357996	-5.98e-05	0.0242418	0.0315616	0.442529	-0.000158613	0.0305859	0.0348281	0.379939	-8.85e-05	-0.00730577	0.0202996	0.718961	-0.000127704	0.0348399	0.0198224	0.0789604	0.0010006	-0.00970082	0.0221434	0.661366	-0.000103884	0.0454748	0.0200253	0.0232567	0.00116784	-0.0100077	0.0207142	0.629053	0.00046752	-0.0156661	0.0206863	0.448947	-0.00015969	-0.0394135	0.0213761	0.0653527	0.000495186	-0.00190672	0.0207258	0.926709	0.000301675	-0.00803335	0.0332428	0.809086	-0.00215533	-0.000291659	0.0339915	0.993155	-0.00219463	-0.0308498	0.0339802	0.364141	-0.000456256	-0.00263211	0.0336916	0.937744	5.77e-05	0.0365627	0.0344312	0.288513	-0.00711259	0.0444715	0.03434	0.195581	8.6e-05	0.0610715	0.0398797	0.125931	0.00116933	0.0637277	0.0223156	0.00433608	0.00357067	0.0436124	0.0253268	0.0852199	-0.000609842	0.00022596	0.0265924	0.993221	-0.0017481	0.0169921	0.0223378	0.446928	-0.00152575	0.0344704	0.020419	0.0915305	-0.000349849	0.0615326	0.0195774	0.00169556	0.00233604	0.0138127	0.0231993	0.551644	0.000593693	-0.0243278	0.0207425	0.240989	0.000691129	0.0438993	0.0205202	0.0325247	0.00223371	0.0278669	0.020692	0.178206	0.00127677	-0.000408132	0.0205618	0.984166	0.000494047	-0.00728269	0.0200527	0.716509	0.000544143	-0.00490575	0.0216233	0.820546	0.00283617	-0.000276595	0.019957	0.988943	0.000374659	-0.0129756	0.0226923	0.567514	0.000499805	-0.0147351	0.0197254	0.45514	0.000522408	0.0409016	0.0206686	0.0479557	0.00187181	0.0117831	0.021315	0.580455	0.000491623	0.0315679	0.020696	0.127333	0.0012612	0.0182793	0.0211766	0.388136	0.000743281	0.0594778	0.020468	0.00370041	0.00309517	0.0252072	0.0239668	0.293045	-0.00145999	0.0198594	0.0220067	0.366954	-0.00271544	-0.00380627	0.0221543	0.863607	-0.00195237	0.03402	0.0218511	0.119666	-0.00319348	0.0113061	0.0213383	0.596279	-0.00167507	0.020246	0.0254523	0.426451	-0.00166095	0.0137233	0.0206802	0.507029	-0.0013379	0.0190069	0.0261497	0.467408	-0.00170529	-0.0362113	0.0208883	0.0831562	-0.000654918	0.0274061	0.0282272	0.331717	-2.43e-05	-0.0166378	0.0238266	0.48508	-0.00124163	0.00908132	0.0234522	0.698631	-0.00137997	0.0155094	0.0219415	0.479742	0.000211741	0.0374095	0.0223832	0.0948204	0.000746912	0.0322956	0.0326129	0.322167	-8.07e-06	0.0395619	0.0247855	0.110615	0.00064472	0.0310952	0.0229954	0.176458	0.000345259	0.0255548	0.0352546	0.468624	-0.000197891	0.0306585	0.0255042	0.229474	0.000185486	0.00425278	0.0246531	0.863059	5.66e-05	-0.000105434	0.0236728	0.996447	5.83e-05	0.0257615	0.0239164	0.281549	0.000528567	0.0518537	0.0269884	0.0548374	0.00110721	0.0365021	0.0239463	0.127591	0.0005514	0.0334722	0.0229306	0.14453	0.000457506	0.0322428	0.0228977	0.159256	0.000822782	0.0189961	0.0285192	0.505438	0.000192206	-0.0216326	0.0222152	0.330309	-2.52e-05	-0.010175	0.0222799	0.647954	-0.000385343	0.0112346	0.0222669	0.613946	-0.000362936	0.020282	0.0223643	0.364595	-8.64e-05	-0.0382377	0.0223396	0.0871463	0.000938054	0.0495722	0.0222492	0.0260102	0.00192465	-0.0167093	0.0222234	0.452231	-0.000211597	0.0149162	0.0221092	0.499983	-0.000265234	0.018196	0.0220709	0.409812	-0.000155914	0.0150708	0.0221373	0.496099	-0.00026119	0.0431959	0.0222313	0.0521814	0.00134841	-0.00661711	0.0232374	0.775863	-0.000447444	0.0140752	0.0220026	0.522452	-0.00028761	0.00107124	0.0236029	0.963805	-0.000485949	0.016571	0.0229041	0.469476	-0.000231986	0.00141376	0.0227082	0.950365	-0.000485064	0.0036321	0.022835	0.873642	-0.000474625	-0.0191932	0.0226857	0.397647	-0.000138334	0.00260284	0.0222783	0.907006	-0.000480301	0.00868144	0.0226514	0.701573	-0.000415387	-0.037554	0.0224054	0.0939027	0.000879594	-0.0172145	0.0227185	0.448718	-0.000207294	-0.0359233	0.0221556	0.105118	0.000791986	-0.00572161	0.0222217	0.796841	-0.000454652	-0.00719233	0.0221515	0.745458	-0.000435589	0.0138551	0.0222624	0.533795	-0.000298276	0.00672668	0.0222179	0.762111	-0.000442292	-0.0302708	0.0225852	0.180332	0.000387384	9.26e-05	0.0223448	0.996693	-0.000486944	-0.000652643	0.0234646	0.977814	-0.000486575	-0.024648	0.0230759	0.285618	6.86e-05	-0.0170988	0.0225165	0.447727	-0.00020607	-0.0216204	0.025079	0.388761	-0.000124993	0.0111488	0.0204518	0.585726	-0.000268519	0.0104233	0.0201876	0.605683	-0.000280203	-0.00320557	0.0235063	0.891541	-0.000374994	-0.00943827	0.019831	0.634171	-0.00029552	0.0387622	0.0204817	0.0585585	0.000984777	-0.0275519	0.0209662	0.188953	0.000277515	-0.0401706	0.0215214	0.0621047	0.000947565	-0.0288474	0.0201741	0.15289	0.000398781	-0.0392805	0.020736	0.0583209	0.000987354	-0.00384359	0.021129	0.85567	-0.000369453	0.00773014	0.0227342	0.733874	-0.000337908	-0.0258188	0.0211264	0.221803	0.000188454	-0.00395409	0.0207377	0.848801	-0.000368205	-0.0177688	0.0199774	0.373867	-7.98e-05	0.0108229	0.0205215	0.597977	-0.000275787	0.010714	0.0230848	0.642614	-0.000299766	-0.000496752	0.0202912	0.980471	-0.000381874	-0.00288893	0.020509	0.887993	-0.000374518	-0.00151706	0.0211429	0.942806	-0.000380135	0.0132949	0.0204863	0.516432	-0.000221133	-0.0161069	0.032619	0.621515	0.0036619	0.0137652	0.0339594	0.685275	0.00362676	0.0377222	0.0218446	0.0843669	0.00486986	0.0227809	0.0272685	0.403586	0.00386249	-0.000744201	0.0385375	0.984599	-0.0012243	0.0157579	0.0382415	0.680429	-0.00207727	0.0189416	0.0375237	0.613876	-0.000912314	-0.0345803	0.0384865	0.369251	-0.00129178	0.0809437	0.0356534	0.0235163	0.00504791	0.0165078	0.0374376	0.659402	-0.00232609	-0.0237927	0.0380559	0.532063	-0.00295379	-0.0574655	0.0402447	0.153867	0.0377683	-0.0955692	0.0415899	0.0219677	0.0448502	-0.0982704	0.0425318	0.0212889	0.0314606	-0.0495778	0.0360755	0.169832	3.7e-05	0.00591694	0.0199351	0.766641	-0.000353802	0.0126376	0.0197637	0.522612	-0.000229311	-0.00753453	0.020456	0.712666	-0.000335338	-0.0246412	0.0209485	0.23962	0.000148744	-0.0125308	0.0224122	0.576149	-0.00026667	-0.0123174	0.0204303	0.546641	-0.000246922	-0.0124343	0.0197569	0.529178	-0.000234267	-0.0249396	0.0221552	0.260431	0.00010359	-0.0325564	0.0197414	0.0992674	0.000666369	-0.00438482	0.0197244	0.824099	-0.000368814	0.00952393	0.0201346	0.636253	-0.000301154	0.0124229	0.0197494	0.529399	-0.000234431	0.000110436	0.0200275	0.995601	-0.000387986	-0.0312097	0.0197545	0.114286	0.000579759	0.00831219	0.0198462	0.675384	-0.000319909	0.0306478	0.0206815	0.138518	0.000463567	0.0393123	0.020602	0.0565047	0.00102298	-0.0301392	0.0197492	0.127136	0.000515068	0.0166296	0.0198159	0.40145	-0.000114706	0.0110324	0.0198043	0.577539	-0.000267552	-0.018142	0.0198505	0.360858	-6.39e-05	0.0399864	0.0199053	0.0446834	0.00117546	0.0107971	0.0197366	0.584394	-0.00027184	0.0129088	0.0201417	0.521659	-0.000228582	0.0384236	0.0200375	0.0552998	0.0010369	0.0263729	0.0200335	0.188172	0.00028417	0.0427866	0.0201872	0.0341666	0.00135207	-0.01907	0.0216486	0.37848	-8.69e-05	0.00209523	0.0208035	0.919786	-0.00038406	0.0103209	0.0197615	0.601537	-0.000282128	0.0180504	0.0203596	0.375407	-8.3e-05	-0.0240621	0.0199665	0.228292	0.000175377
cg15475466	1	204514985	-0.0684059	0.0259594	0.00847367	0.00172901	0.0370604	0.0214255	0.0838268	0.000580558	0.060451	0.0190212	0.00150413	0.0025766	-0.0172454	0.0241234	0.474762	5.95e-05	-0.0244972	0.0239335	0.306168	-0.00120896	0.067198	0.0199618	0.000775495	0.00296045	0.046685	0.0187408	0.0128118	0.00149517	0.0559834	0.0206872	0.00686114	0.00181529	0.0565509	0.019151	0.00318355	0.00224365	-0.0146789	0.0300866	0.625682	-0.000222369	-0.014879	0.0305982	0.626828	-0.000222829	0.0770263	0.0225232	0.000638665	0.00310414	-0.0137698	0.0301993	0.648464	-0.000231165	-0.0124896	0.0300547	0.677773	-0.000241445	-0.0149888	0.0306714	0.625113	-0.00022214	-0.00842039	0.0288591	0.770487	-0.00026701	-0.0151233	0.0306724	0.622023	-0.000220887	-0.0336347	0.0268842	0.211041	0.000164851	0.0582737	0.0196692	0.00308435	0.00226044	-0.0142277	0.0306563	0.642624	-0.000228979	-0.0343855	0.0274058	0.209737	0.00016747	-0.0155302	0.030253	0.607765	-0.000214927	0.0269885	0.017648	0.12635	0.000568334	0.0441959	0.0172278	0.0103753	0.00178781	0.016424	0.0192587	0.393861	0.00010387	0.069917	0.0173675	5.88e-05	0.00220911	-0.00964088	0.0180459	0.593232	-0.00413433	0.00475899	0.0180398	0.791956	-0.00415871	-0.00021996	0.018603	0.990567	-0.00248275	0.0447765	0.0180056	0.012967	-0.00082757	0.00578854	0.0288256	0.840879	-0.000897961	0.0148613	0.0294716	0.614171	-0.000789888	0.0163244	0.0284589	0.566347	-0.00534653	0.00804701	0.0284274	0.777174	-0.00900295	0.0309282	0.0293519	0.292252	-0.00754543	0.0365653	0.0292894	0.212146	-0.00700713	-0.0283201	0.0344504	0.411205	0.00198174	0.0509167	0.0193677	0.00862758	0.00448515	0.0876314	0.0220833	7.49e-05	0.00810438	0.00402856	0.0232575	0.862499	0.00360764	0.0395191	0.0195201	0.0430428	0.00477823	-0.070643	0.0178062	7.51e-05	0.00766335	-0.00288731	0.0171653	0.866438	0.00316266	-0.00130672	0.0201303	0.94825	0.00249787	0.093274	0.0178867	2.02e-07	0.0101898	0.0423523	0.0178791	0.0179351	0.00161004	0.0373022	0.0180231	0.0386036	0.00117931	-0.0379993	0.0179005	0.0338869	0.0012931	0.0132805	0.0174742	0.447334	0.000163573	0.0830499	0.0186413	8.86e-06	0.0117399	-0.0193593	0.0173008	0.263277	0.00266567	-0.064847	0.0196282	0.000970077	0.00543835	-0.0119786	0.0170975	0.483629	0.00164834	0.0475564	0.0179097	0.00798282	0.00433267	0.0413852	0.0184628	0.0250953	0.0037512	0.0627803	0.0178801	0.00045562	0.00518182	0.0768842	0.0182997	2.76e-05	0.00754934	0.0654601	0.017805	0.00024238	0.00352825	0.0111619	0.020604	0.588067	-0.000232706	-0.0300103	0.0187434	0.109532	0.0130312	0.0120643	0.0190443	0.526493	-0.00114044	-0.0152613	0.0186959	0.41444	0.00175608	-0.00520363	0.018356	0.776837	-0.000933552	0.0124113	0.0218783	0.570584	-0.000223821	0.00195021	0.0177842	0.912691	-0.000255094	0.0210622	0.0224738	0.34878	-4.94e-05	0.00946294	0.0179665	0.598465	-0.000237742	0.0108236	0.0242557	0.655482	-0.000250983	0.0190144	0.0205831	0.355709	-0.000803725	0.01072	0.0202609	0.596797	-0.000978871	0.0314908	0.0189254	0.096286	0.00186704	0.0506242	0.0192906	0.00875131	0.00182116	0.0287372	0.0281362	0.307211	1.34e-05	0.0458833	0.0213722	0.031928	0.0011178	0.0487939	0.0198175	0.013897	0.00156671	0.0197588	0.0304166	0.516024	-0.00017941	0.0392783	0.0219937	0.0742736	0.000678605	0.018785	0.0212765	0.3774	-0.000300756	-0.00379268	0.0204372	0.852796	-0.000374486	0.0511768	0.0206179	0.0131438	0.00136811	0.0370237	0.0232877	0.112035	0.0003166	0.0202808	0.0206669	0.326558	-1.15e-05	0.0537351	0.0197534	0.0065809	0.0018235	0.0604387	0.0196451	0.00212383	0.00294337	0.0505733	0.0244949	0.0390907	0.00148948	-0.0277601	0.0188431	0.140879	0.000409802	0.0212145	0.0188989	0.261802	9.11e-05	0.0174968	0.0188904	0.354462	-4.98e-05	0.00147642	0.0189811	0.938009	-0.000348473	0.0230511	0.0189638	0.224334	0.00016727	-0.00346645	0.0189066	0.854549	-0.000338803	-0.00366439	0.0188599	0.845968	-0.000337353	0.0104548	0.0187608	0.57742	-0.000241674	0.000960201	0.0187313	0.959123	-0.000349674	0.0196019	0.0187803	0.296754	3.13e-05	0.0231856	0.0188764	0.219513	0.000178181	-0.0126974	0.0197154	0.519642	-0.000205125	0.0132327	0.0186691	0.478544	-0.000174402	0.0213018	0.0200207	0.287486	4.63e-05	-0.0138732	0.0194346	0.475426	-0.000171891	-0.0117183	0.0192662	0.543117	-0.000220846	0.00413833	0.0193758	0.830898	-0.000334593	-0.0198748	0.0192471	0.301936	2.32e-05	0.00747916	0.0189026	0.692401	-0.000295681	0.030223	0.0192067	0.115776	0.000516756	0.0192088	0.0190215	0.312714	6.94e-06	0.00379507	0.0192801	0.843977	-0.000337004	-0.0696143	0.0187369	0.000209594	0.0044522	-0.00627573	0.0188552	0.739299	-0.000311736	-0.00350532	0.0187963	0.852083	-0.000338395	0.000517923	0.0188922	0.978132	-0.000350332	-0.00163655	0.0188527	0.930835	-0.000347952	0.00715207	0.0191734	0.709181	-0.000301787	-0.021257	0.0189528	0.262204	9.04e-05	-0.0268451	0.0198992	0.177503	0.000287154	-0.0245935	0.0195777	0.20922	0.000202464	-0.050405	0.0190691	0.0082874	0.00209026	-0.0274949	0.021274	0.196392	0.000234783	0.00675033	0.0177913	0.704417	-0.000247494	0.000252014	0.0175619	0.988552	-0.000289075	-0.0485208	0.0204203	0.0175857	0.00133968	-0.0288913	0.01724	0.0939214	0.000522169	-0.0235669	0.0178244	0.186256	0.000216131	-0.0470194	0.0182167	0.00991537	0.00163195	-0.0477132	0.0187075	0.0108281	0.00158674	-0.012886	0.0175554	0.46302	-0.00013332	-0.037773	0.0180344	0.0363356	0.000977228	-0.0472261	0.0183508	0.0101353	0.00162067	-0.0297724	0.0197659	0.132154	0.000366454	-0.0205196	0.0183785	0.264337	7.12e-05	0.000599543	0.0180395	0.97349	-0.000288815	-0.0322349	0.017367	0.0635787	0.000705811	-0.0088999	0.0178514	0.618145	-0.000217242	-0.0312838	0.0200704	0.119217	0.000412857	-0.0348212	0.0176345	0.0484446	0.000836657	-0.0343744	0.0178246	0.0539306	0.000784771	-0.052303	0.0183563	0.00442405	0.0020503	-0.023477	0.0178151	0.187709	0.000212812	-0.048199	0.0284058	0.089906	0.00279313	-0.0315065	0.0295867	0.28707	0.00221262	0.023753	0.0190444	0.212471	0.00235297	-0.0377807	0.0237516	0.111862	0.00267714	0.0175902	0.0320304	0.583077	-0.000590907	0.0195178	0.0316131	0.537192	-0.00223384	-0.00918299	0.031199	0.768595	-0.000773031	0.00266159	0.0318406	0.933407	-0.00255334	0.0480703	0.0296977	0.106007	0.00136581	0.0668613	0.030815	0.0303887	0.00196995	0.0823872	0.0310613	0.00819295	0.00826422	0.0840286	0.0335158	0.012448	0.00363464	0.101183	0.0361556	0.00532575	-0.00396027	0.0987085	0.0374024	0.00858711	-0.0135973	0.0673236	0.0297535	0.023984	0.0017805	0.0380019	0.0172036	0.0272861	0.00112094	0.0160231	0.0170733	0.348102	-3.45e-05	-0.0143416	0.0176711	0.417121	-9.88e-05	0.0126588	0.0181027	0.484457	-0.000147963	0.000897166	0.0193648	0.963052	-0.000288994	-0.00822758	0.0176517	0.641187	-0.000226671	0.016845	0.0170669	0.32376	-7.48e-06	0.00282438	0.019147	0.882743	-0.000283311	0.018695	0.017062	0.273333	5.81e-05	0.0187854	0.0170364	0.270303	6.25e-05	-0.0305665	0.0173837	0.0788346	0.00060492	0.0103043	0.0170629	0.545975	-0.000183962	-0.0206293	0.0172972	0.233146	0.000122247	0.0244639	0.017069	0.151941	0.000305001	0.00896986	0.0171461	0.600929	-0.000210326	0.00604945	0.017877	0.735101	-0.000256437	0.00305144	0.0178148	0.864015	-0.000281114	-0.0228437	0.0170648	0.180831	0.000229172	0.00366125	0.017123	0.830707	-0.000276368	-0.00970092	0.0171102	0.570797	-0.000196488	-0.0113389	0.0171518	0.508624	-0.000163006	-0.0113045	0.0172123	0.511402	-0.000164657	-0.00550372	0.0170525	0.746916	-0.000259434	-0.0227619	0.0173963	0.19087	0.000206038	-0.0116117	0.0173251	0.502788	-0.000159486	0.0198044	0.01731	0.252712	8.94e-05	0.00144967	0.0174597	0.933836	-0.000287618	-0.0129141	0.018705	0.490014	-0.000151532	-0.008714	0.0179725	0.627833	-0.000221508	0.0105061	0.0170728	0.538377	-0.000179911	0.0123885	0.0175912	0.481359	-0.000145943	-0.00533001	0.017256	0.757444	-0.000261972
cg02650017	17	49224252	0.052713	0.0274026	0.0545359	0.000875304	-0.0960467	0.0225166	2.08e-05	0.00553494	-0.111757	0.0199779	2.51e-08	0.0114292	0.0334158	0.0254272	0.188934	0.00125158	0.0328359	0.0252521	0.193637	0.000693237	-0.0953545	0.0209856	5.84e-06	0.00622138	-0.0829832	0.0196914	2.61e-05	0.00531445	-0.0597289	0.0217952	0.00618742	0.00207444	-0.0894628	0.0201467	9.44e-06	0.00602089	-0.0687115	0.0317004	0.0303083	0.00119814	-0.0700227	0.0322393	0.0299711	0.00120437	-0.0916322	0.0237385	0.000116833	0.00448133	-0.0708115	0.0318169	0.0261486	0.00128063	-0.0707909	0.031664	0.0254781	0.00129519	-0.0702232	0.0323163	0.0298938	0.00120581	-0.070305	0.0304011	0.0208434	0.00140824	-0.0698052	0.0323179	0.0308906	0.00118754	-0.0286019	0.0283605	0.313327	5.55e-06	-0.0846085	0.0207071	4.56e-05	0.00505569	-0.0711171	0.0322993	0.0277884	0.00124658	-0.034616	0.0289078	0.231263	0.000140803	-0.0686198	0.0318764	0.0314588	0.0011774	-0.0311921	0.0185538	0.092878	0.00136685	-0.0324573	0.0181287	0.0735365	0.0014875	-0.0233496	0.0202465	0.248933	0.000890228	-0.0317756	0.0183271	0.0831008	0.000371589	0.0207062	0.0189864	0.275585	-0.000105621	0.0123622	0.0189758	0.514814	1.16e-05	0.030711	0.0195577	0.116502	0.000197943	-0.0132034	0.0189694	0.486484	-0.00095448	-0.0838849	0.029729	0.00485454	0.00373377	-0.0852115	0.0303991	0.00514104	0.00367803	-0.0603705	0.0305685	0.0485236	0.0211344	-0.0469252	0.0305854	0.125257	0.0273822	-0.0571594	0.0317498	0.0720889	0.0256888	-0.0612734	0.0313636	0.0509968	0.0264136	-0.0848157	0.0356605	0.0175398	0.00351771	-0.0515033	0.020441	0.0118226	0.00227825	-0.041336	0.0233449	0.0767623	0.00426694	-0.112191	0.0243891	4.48e-06	0.00996415	-0.0286857	0.0205839	0.163587	0.00388636	-0.0834819	0.018726	8.71e-06	0.0112991	0.00805388	0.018069	0.65584	0.00508105	0.0275688	0.0212344	0.194326	0.000786993	-0.0235972	0.0189849	0.214026	0.00111865	-0.0540479	0.0187995	0.00408144	0.0020684	-0.0624661	0.0189276	0.000982107	0.00303862	0.0902648	0.018751	1.59e-06	0.0067625	0.0200533	0.0183827	0.275449	-0.000182751	-0.127029	0.0192698	5.56e-11	0.016618	0.055681	0.0182189	0.00226982	0.00324514	0.102939	0.0206413	6.64e-07	0.00814802	0.0428185	0.0180305	0.0176496	0.00355152	-0.0713897	0.0188638	0.00015837	0.00482578	-0.045248	0.0194784	0.0202754	0.00198836	-0.0313387	0.0189493	0.0983147	0.00141225	-0.0506409	0.019361	0.00897085	0.00243553	-0.117719	0.0186202	3.14e-10	0.0121127	0.0228354	0.0218707	0.296566	3.27e-05	-0.00994086	0.02041	0.626277	0.00197264	-0.0247077	0.020213	0.221721	0.000178683	0.00197382	0.0199408	0.921162	0.00188866	-0.00307639	0.0194756	0.874504	-0.00102214	-0.0205663	0.0232253	0.37599	-7.51e-05	0.0144429	0.0188789	0.44435	-9.35e-05	0.0171877	0.0238626	0.471442	-0.000168553	-0.00327226	0.0190763	0.863821	-0.000341007	0.0124916	0.0257166	0.627206	-0.000269153	-0.0425277	0.0217496	0.0506849	0.000236492	-0.0570226	0.0213882	0.00773707	0.00135266	-0.0313165	0.0201799	0.120859	-0.00185702	-0.0913686	0.0203622	7.64e-06	0.00659536	-0.0771668	0.0297568	0.00957918	0.00198694	-0.0969868	0.0225556	1.79e-05	0.00603323	-0.0917691	0.0209186	1.21e-05	0.00629168	-0.081314	0.0321661	0.0115526	0.00187118	-0.0937261	0.0232161	5.62e-05	0.00528342	-0.068676	0.0224853	0.00228703	0.00280803	-0.050955	0.0216133	0.0184942	0.00143213	-0.102015	0.0217486	2.92e-06	0.00716059	-0.0651922	0.024639	0.0082137	0.00215277	-0.0494655	0.0218659	0.0237942	0.00143029	-0.102271	0.0208342	9.93e-07	0.00801746	-0.106546	0.0208011	3.32e-07	0.00993258	-0.110116	0.025954	2.31e-05	0.00704249	0.0123959	0.0201519	0.538557	-0.000248942	-0.0143755	0.0202054	0.476894	-0.000197743	-0.00667034	0.0201962	0.741232	-0.000356845	-0.0140584	0.0202858	0.488396	-0.000208124	-0.0017848	0.020279	0.929878	-0.000397458	0.0152205	0.0202058	0.451393	-0.000173217	-0.0131812	0.0201567	0.513244	-0.000229212	0.0145605	0.0200519	0.467855	-0.000189295	0.00793678	0.0200208	0.691841	-0.000337581	-0.00339801	0.0200804	0.865644	-0.000389086	0.0172926	0.0201814	0.391647	-0.000106421	0.0468937	0.0210449	0.0259952	0.0015836	0.0182579	0.0199531	0.360302	-6.51e-05	-0.0381149	0.0213868	0.0749029	0.000870024	-0.0110901	0.0207748	0.593533	-0.000286366	-0.0219139	0.0205887	0.287317	5.32e-05	0.0243166	0.0207023	0.240326	0.000151952	0.0336771	0.0205631	0.101664	0.000672747	0.0046627	0.0202054	0.817526	-0.00037922	-0.00459243	0.0205447	0.823147	-0.000380536	-0.00583601	0.0203375	0.77418	-0.000367561	-0.00995465	0.020607	0.629109	-0.000307046	0.00676737	0.0201095	0.736517	-0.000355175	-0.00805313	0.0201538	0.689515	-0.000336574	0.00570594	0.0200909	0.776441	-0.000368236	0.013948	0.0201907	0.48978	-0.000209346	-0.020522	0.0201452	0.308492	1.51e-05	0.0370395	0.020475	0.0706289	0.000908509	-0.000696085	0.0202661	0.972604	-0.00040009	-0.0335215	0.0212658	0.115145	0.000593849	0.051718	0.020898	0.0134305	0.0020452	0.0521712	0.0203854	0.0105773	0.00221434	0.0537671	0.0227128	0.0180339	0.00183799	-0.0400609	0.0187047	0.0323285	0.00114631	-0.0366674	0.0184657	0.0471969	0.000940765	-0.00395895	0.0215202	0.854059	-0.00030942	0.0418703	0.0181334	0.0210398	0.00138371	-0.0082367	0.0187664	0.660774	-0.000258544	0.0543808	0.0191659	0.00459242	0.00224943	0.117572	0.0195514	2.14e-09	0.0110701	0.0338611	0.0184638	0.0668083	0.000755649	0.0825216	0.0189145	1.35e-05	0.00572383	0.0517491	0.0193109	0.00742447	0.00197288	0.066701	0.0207629	0.00133578	0.00297029	0.014754	0.0193456	0.445757	-0.000133949	-0.0227221	0.0189793	0.231362	0.000138675	0.0360098	0.0182761	0.0489326	0.00092135	-0.00950327	0.0187878	0.613035	-0.000238293	-0.0223122	0.0211298	0.291109	3.68e-05	0.0166319	0.0185733	0.370636	-6.34e-05	0.0218558	0.0187702	0.244399	0.000113877	0.0753926	0.0192864	9.56e-05	0.00454061	0.0692804	0.0186962	0.000216362	0.00405086	0.104735	0.0299813	0.000488506	0.00633592	0.0963739	0.0312358	0.00206384	0.00534845	-0.0173884	0.0201571	0.388447	0.00209935	0.0690357	0.0250987	0.00600858	0.00462774	-0.0158022	0.0334626	0.636919	-0.000717499	-0.0484683	0.0331323	0.143989	0.00182351	-0.0355337	0.0325645	0.275597	0.000175815	-0.0273834	0.0333989	0.41258	0.000466929	-0.00726769	0.0310848	0.815213	-0.000873176	-0.0298669	0.032469	0.357989	0.000405762	-0.0225499	0.0332107	0.497391	0.00282527	-0.0125204	0.035855	0.72707	0.0358972	-0.00744231	0.0379418	0.84457	0.061142	-0.0117091	0.0392675	0.765692	0.0665846	0.00911159	0.0313469	0.771397	-7.8e-05	-0.0175194	0.0181208	0.333751	-2.09e-05	-0.0151244	0.0179673	0.400012	-9.34e-05	-0.00399957	0.0185984	0.829751	-0.000305877	-0.0232866	0.0190453	0.221583	0.000158635	0.00548739	0.0203777	0.787738	-0.000297449	-0.000735014	0.0185762	0.968442	-0.000320214	0.00646615	0.0179636	0.718914	-0.000279143	-0.00645394	0.0201485	0.748759	-0.000287795	0.0231403	0.0179528	0.197558	0.000211951	-0.0285644	0.0179222	0.111131	0.000493369	-0.0235675	0.0182995	0.197932	0.000211064	-0.0195758	0.0179522	0.275645	6.06e-05	-0.0318464	0.0181951	0.0802182	0.000660813	0.0167571	0.0179672	0.351109	-4.17e-05	0.0079615	0.0180435	0.659086	-0.000258251	-0.00643492	0.0188123	0.732342	-0.000283175	-0.00579052	0.0187466	0.757441	-0.000290104	-0.0138392	0.0179628	0.441128	-0.000130311	-0.0249519	0.0180108	0.166084	0.000294558	-0.0203217	0.0180013	0.259068	8.8e-05	-0.0237287	0.0180436	0.188629	0.000233745	-0.000133037	0.0181148	0.994141	-0.000320699	-0.00426754	0.017945	0.81205	-0.00030257	-0.0205817	0.0183085	0.261075	8.45e-05	-0.0233061	0.0182264	0.201146	0.000203517	0.00854564	0.0182205	0.63911	-0.000250141	-0.0184291	0.0183689	0.315842	2.11e-06	0.000985168	0.019686	0.960092	-0.000319912	-0.00390406	0.0189138	0.836488	-0.000307045	0.0150601	0.0179648	0.40195	-9.53e-05	-0.00737686	0.0185131	0.690328	-0.000269774	-0.0110128	0.0181577	0.544243	-0.000202704
cg06568490	3	13484465	0.0157303	0.0322817	0.62611	-0.000342779	0.102962	0.0265154	0.000106365	0.00628343	0.0982217	0.02359	3.26e-05	0.00694214	-0.0293461	0.029961	0.327459	0.000939033	-0.0337327	0.0297345	0.256732	-0.000159102	0.141183	0.0246843	1.22e-08	0.0138971	0.0924422	0.0232369	7.18e-05	0.00654912	0.12424	0.0256112	1.32e-06	0.00991676	0.0794383	0.0237504	0.000838365	0.00455516	0.114542	0.0372611	0.00213936	0.00378144	0.120206	0.0378898	0.00153337	0.00405554	0.0663038	0.0279875	0.0179251	0.00206797	0.116347	0.0373984	0.00188986	0.00388336	0.116053	0.0372186	0.00184502	0.00390312	0.120467	0.0379801	0.00153697	0.00405361	0.107036	0.035743	0.00278054	0.00356654	0.120198	0.037982	0.00157553	0.00403317	0.0712025	0.0333428	0.0328397	0.00159704	0.0673331	0.0244135	0.00586619	0.00295928	0.121353	0.03796	0.00141031	0.00412456	0.0669775	0.0339938	0.048939	0.00129323	0.115155	0.0374663	0.00214284	0.00378011	0.0246709	0.02188	0.259637	-2.33e-05	0.061986	0.0213505	0.00373168	0.00314445	0.00348776	0.0238805	0.883895	-0.000578748	0.0753742	0.0215066	0.000466763	0.00569748	0.0194105	0.0222621	0.38336	0.00012668	0.0088205	0.0222589	0.691948	-0.000166904	0.0219483	0.0230047	0.340153	0.000644692	0.0515553	0.022268	0.0206979	0.00328837	0.048614	0.0354308	0.170288	0.00114217	0.0559012	0.0362247	0.123045	0.00152295	0.0406108	0.0359604	0.259006	-0.00959387	0.0610007	0.035832	0.088959	-0.00696671	0.0690472	0.0372793	0.0642733	-0.00555559	0.0552621	0.0369908	0.135479	-0.00778825	0.0645758	0.0423686	0.127732	0.00034825	0.0999789	0.0239683	3.15e-05	0.00644331	0.0848918	0.0273772	0.00195569	0.00255473	0.105036	0.0286957	0.000258143	0.0042289	0.0345201	0.024171	0.153394	-0.000816012	0.0296864	0.0221042	0.179411	-0.000657866	0.0663823	0.0211816	0.00174858	0.00291058	0.0363525	0.0249586	0.145402	-0.000322933	0.0443289	0.022306	0.0470191	0.000780377	0.0102893	0.0221927	0.642958	0.000708201	0.0792869	0.0222981	0.000385219	0.00621988	-0.0295662	0.022206	0.183185	0.00139853	-0.0034199	0.0216671	0.874599	0.000623915	0.0570107	0.0233114	0.0145484	-0.000592154	0.0109876	0.0214778	0.608999	-0.00104806	-0.0433278	0.0244046	0.075978	0.000241077	0.0143665	0.0211964	0.497985	-0.00086121	0.0559702	0.0222304	0.0118856	0.00165839	0.0466385	0.0229182	0.0419773	0.00068145	0.0664249	0.0221948	0.00279672	0.00429532	0.0822733	0.0227254	0.000301239	0.00455206	0.0863782	0.0220721	9.39e-05	0.00710682	-0.0454514	0.0257129	0.0772793	0.0014659	-0.0307405	0.0236533	0.193898	0.00436474	-0.0039084	0.0237492	0.8693	0.000241653	-0.0139013	0.0233889	0.552348	-0.00118999	0.0278059	0.0228832	0.22447	0.00160243	0.0173354	0.0273046	0.525578	0.000135516	-0.0193585	0.0221864	0.383025	0.00042041	-0.0530577	0.0280359	0.0585766	0.0016889	-0.0610225	0.0223818	0.00646087	0.0035645	-0.0481305	0.0302992	0.112338	0.000744679	0.0187664	0.025601	0.463626	0.000114239	0.0212369	0.0251957	0.399399	0.000195969	0.0167097	0.0235262	0.477628	-7.67e-05	0.0776594	0.0240102	0.00123944	0.0045351	0.0833428	0.0350058	0.0173703	0.00224316	0.0870516	0.0265854	0.00107754	0.0046592	0.0691947	0.0246783	0.00509995	0.00329333	0.096867	0.0378281	0.0105213	0.00266906	0.0815664	0.0273619	0.00290885	0.0037832	0.0718687	0.0264583	0.00666063	0.00312036	0.0505612	0.0254283	0.0469108	0.00149137	0.0784433	0.0256631	0.00226896	0.00406099	0.0811342	0.0289783	0.00516394	0.00326846	0.063306	0.0257082	0.0138848	0.00243269	0.0868538	0.0245805	0.000419849	0.00548644	0.0884545	0.0245092	0.000315227	0.00567547	0.0952681	0.030539	0.00183821	0.00411082	0.0045648	0.0237667	0.847713	-0.000536787	-0.00314147	0.0239684	0.895738	-0.00054778	-0.039415	0.0238111	0.0980469	0.00096827	0.0228195	0.0239308	0.340443	-5.05e-05	-0.0322605	0.0239065	0.177378	0.000457089	-0.0439461	0.0238102	0.0651159	0.00133857	-0.00868498	0.0237718	0.714897	-0.000482925	-0.0455029	0.0236259	0.0542768	0.00150676	0.0127429	0.0236086	0.589436	-0.00039491	0.00845678	0.0243988	0.72893	-0.000490365	-0.0226446	0.0237979	0.341469	-5.27e-05	-0.0566199	0.0248244	0.0226847	0.00233483	0.0306156	0.0235236	0.193271	0.000386345	0.0287571	0.0252384	0.254692	0.000166116	0.0482622	0.0244721	0.0487592	0.00160664	0.0123769	0.0242863	0.610383	-0.00041254	-0.0625306	0.0243762	0.0103974	0.00309808	-0.0159088	0.0242654	0.51216	-0.000317705	0.0177259	0.0238487	0.457426	-0.000249368	0.0072236	0.0242296	0.76564	-0.000507793	0.0424555	0.0239632	0.076627	0.00118991	-0.0027323	0.0243041	0.910503	-0.000550311	-0.012862	0.0237199	0.587721	-0.00039341	0.0177384	0.0237639	0.455505	-0.00024673	-0.00441162	0.0236924	0.852307	-0.000538024	-0.0459344	0.023791	0.0536834	0.00151697	-0.0239534	0.0237606	0.313547	9.07e-06	-0.010717	0.0241687	0.657516	-0.000447716	-0.00849952	0.0238977	0.722138	-0.000486819	0.0259752	0.0250896	0.30068	4e-05	-0.067747	0.0246333	0.00601981	0.00364185	-0.0721068	0.0240254	0.00272843	0.00443918	-0.0858021	0.0267505	0.00136433	0.00514507	-0.0306222	0.0220466	0.164988	0.00041273	-0.0110162	0.02177	0.61289	-0.000330684	-0.0710412	0.0253093	0.00504808	0.00304658	-0.013864	0.0213852	0.516863	-0.000257664	0.0163498	0.0221075	0.459653	-0.000201359	-0.00829909	0.0226182	0.713715	-0.000384684	-0.10367	0.0231168	7.7e-06	0.00841554	-0.0576292	0.0217296	0.00805958	0.00267334	-0.0724981	0.0223243	0.00118266	0.0042226	-0.090802	0.0227001	6.55e-05	0.00661808	-0.0768031	0.0244593	0.00171282	0.00392028	0.0255497	0.0227843	0.262256	0.000114399	0.0602432	0.0223331	0.00704253	0.00278059	-0.0027103	0.0215474	0.899916	-0.000437523	0.0534835	0.022104	0.0156208	0.00215216	-0.0405523	0.0248814	0.103288	0.000735409	-0.00102295	0.0218818	0.962718	-0.000443588	-0.0125301	0.0221149	0.571055	-0.0003018	-0.0721754	0.0227486	0.00153194	0.00401124	-0.0544155	0.0220734	0.0137732	0.0022506	-0.0413224	0.0351657	0.24012	0.00202568	-0.0167778	0.0366219	0.646909	0.00142466	0.0329114	0.0235643	0.162686	0.00231791	0.00832828	0.0294118	0.777086	0.00135804	-0.0202157	0.041541	0.626675	-0.00108608	-0.0553136	0.04114	0.179251	0.000897755	-0.00704393	0.0404625	0.861853	-0.00138042	0.0169382	0.0414765	0.68313	-0.00144631	0.118647	0.0383096	0.00203866	0.0120536	0.0752605	0.0402234	0.061788	0.00323293	0.0488333	0.0409935	0.234006	-0.00423959	0.0092969	0.0443135	0.8339	-0.0183017	-0.00483417	0.0462276	0.916755	-0.0255025	0.0119269	0.0475425	0.802026	-0.0372431	0.0480869	0.0388697	0.216488	0.000502551	0.0368524	0.021365	0.0846947	0.000879967	0.00974024	0.0211888	0.645788	-0.000351821	-0.0254912	0.021941	0.245448	0.000155949	-0.00670651	0.0224782	0.765461	-0.0004064	-0.0181506	0.0240291	0.450119	-0.00019153	-0.0319452	0.0219	0.144801	0.000502622	0.0208033	0.0211927	0.326398	-1.62e-05	0.026124	0.0237538	0.271555	9.34e-05	-0.00778276	0.0211801	0.713316	-0.000385867	-0.00895437	0.0211506	0.672074	-0.000366136	0.0276548	0.0215943	0.200458	0.00028533	0.0128969	0.0211737	0.542523	-0.000280564	0.0178815	0.0214684	0.404984	-0.000136578	0.00735004	0.0212014	0.728869	-0.000392489	-0.0201704	0.0212727	0.343145	-4.5e-05	0.0313798	0.0221933	0.157532	0.000445345	0.0354291	0.0221081	0.109187	0.000698733	0.0413148	0.021165	0.051067	0.00125155	0.045127	0.0212243	0.0336041	0.0015673	-0.0148932	0.0212312	0.483085	-0.000226551	-0.00560448	0.0212894	0.792382	-0.000415199	0.0280409	0.0213658	0.189523	0.000322039	0.0127324	0.0211651	0.547524	-0.000284631	-0.000583954	0.021596	0.97843	-0.000445804	-0.0166361	0.021508	0.439323	-0.000179169	-0.0228123	0.0214848	0.288454	5.68e-05	0.0429152	0.0216503	0.0475879	0.00130431	-0.0366621	0.0231989	0.114181	0.00066727	-0.0288376	0.0222958	0.196012	0.000299967	-0.0335806	0.0211751	0.112923	0.000675047	-0.0186819	0.021835	0.39232	-0.000119502	0.0298702	0.0214074	0.163067	0.000422056
cg09460688	12	42691589	0.0569467	0.0295939	0.0544573	0.0010218	-0.0705125	0.0243746	0.00385726	0.00277948	-0.0803294	0.0217236	0.000223081	0.00513787	0.0344619	0.0274669	0.209742	0.00153479	0.0554316	0.0272609	0.0421431	0.00120538	-0.0634934	0.0227832	0.00537032	0.00252558	-0.0451241	0.0213804	0.0349307	0.00129136	-0.0517042	0.0236053	0.028608	0.00141947	-0.0580106	0.0218239	0.00791838	0.00228937	-0.0710442	0.0342386	0.0381122	0.00124928	-0.0779256	0.0348149	0.0253084	0.00151499	-0.0522757	0.0257033	0.0420974	0.00118547	-0.0727054	0.0343651	0.0344915	0.00131364	-0.0716707	0.034201	0.0362415	0.0012817	-0.0759106	0.0349005	0.0297386	0.00140976	-0.0637526	0.0328447	0.0523899	0.00104626	-0.0762202	0.0349014	0.0290833	0.00142425	-0.0354765	0.030626	0.246843	0.00012938	-0.049611	0.0224265	0.027064	0.00147116	-0.0789194	0.0348799	0.0237633	0.00155627	-0.0368372	0.0312198	0.238163	0.000148451	-0.0682107	0.0344313	0.0477159	0.00110553	-0.0151549	0.0200838	0.450585	0.000778049	0.00527226	0.0196278	0.788255	0.000592048	-0.0475091	0.0218868	0.0300676	0.00232418	-0.0041272	0.0197398	0.834406	0.00322128	-0.00251669	0.0204337	0.901989	0.00166828	-0.00909098	0.0203905	0.655756	0.002814	-0.0230003	0.0210566	0.274823	0.00365221	-0.013213	0.0204246	0.517756	0.00289321	-0.0425926	0.0324123	0.189062	-0.000767146	-0.0478248	0.0331368	0.149203	-0.000539707	-0.0130725	0.0325551	0.688092	-0.0110541	-0.0284217	0.0323515	0.379847	-0.00905507	-0.0292545	0.0336836	0.385307	-0.0100564	-0.046949	0.0335641	0.16216	-0.00901061	0.0156415	0.0388658	0.687424	0.000571179	-0.0699852	0.0220866	0.00155352	0.00458276	-0.0385711	0.0252465	0.126719	-0.000491326	-0.0964454	0.0264199	0.000268186	0.00362052	-0.0172575	0.0222635	0.43834	-0.00114365	-0.0111873	0.0203584	0.582711	-0.00400998	-0.0339067	0.0195395	0.0828375	-0.00298645	-0.0268271	0.0229659	0.242888	0.00134131	-0.085654	0.0204559	2.94e-05	0.00735955	-0.0234037	0.0203777	0.250896	0.000198058	-0.0440697	0.0204985	0.0316772	0.00189146	0.0036308	0.0204031	0.858776	-0.000283165	-0.0107503	0.0198973	0.589054	-0.000185836	-0.0401134	0.0213575	0.0605043	-0.00144612	0.0032977	0.0197467	0.867386	0.000834292	0.0535791	0.0224244	0.0169678	0.00296153	-0.00855912	0.0195507	0.661583	0.000267042	-0.0330207	0.0204573	0.106652	0.00180087	-0.0441076	0.02107	0.036435	0.00246582	0.000928521	0.0205122	0.963899	0.00118436	-0.0151164	0.0209697	0.471072	0.00102421	-0.052604	0.0203109	0.00966557	0.00222252	-0.0073228	0.0237385	0.757753	-0.000564608	0.00294996	0.0219499	0.893106	-0.000227603	0.0215114	0.0219342	0.326854	-0.000133232	0.0135856	0.0216859	0.531083	-0.00237316	0.0169953	0.0211341	0.421403	-0.000530036	-0.0257852	0.0252005	0.306343	-0.000167893	-0.0165432	0.0204864	0.419466	-0.000383313	0.0145506	0.0258952	0.574249	-0.000472634	0.0142701	0.0206976	0.490621	-0.000406092	-0.0220376	0.02797	0.430852	-0.00015802	-0.0340284	0.0234173	0.146346	0.000602682	-0.0495199	0.0230327	0.0316783	0.00159179	-0.0248154	0.0216213	0.251222	-0.00195167	-0.0636852	0.021985	0.00381296	0.00296986	-0.0779537	0.0320382	0.0150584	0.00197952	-0.0733313	0.0243387	0.00262092	0.00324462	-0.0501697	0.0226009	0.0265477	0.00158096	-0.0743798	0.034641	0.0319046	0.0014535	-0.0610276	0.0250576	0.0149618	0.00198409	-0.0370782	0.0242413	0.126293	0.000855203	-0.0346834	0.0232824	0.13647	0.000807438	-0.0469103	0.0235137	0.0461819	0.00151621	-0.0922758	0.0264838	0.000504568	0.00446881	-0.0831307	0.0234925	0.000411758	0.00461973	-0.0667849	0.0225122	0.00304801	0.00313442	-0.0733387	0.0224889	0.00112922	0.00395163	-0.110436	0.0279683	8.14e-05	0.00593637	-0.00137259	0.0218793	0.949985	-0.000470213	-0.0106278	0.0219367	0.628112	-0.000361218	0.0173664	0.0219216	0.428352	-0.000175736	-0.00855753	0.0220244	0.69766	-0.000400768	0.00724718	0.0220142	0.742042	-0.000420884	0.0221043	0.0219325	0.31368	7.42e-06	-0.0300307	0.0218726	0.169942	0.000417351	0.0269547	0.0217617	0.215657	0.000251951	-0.0115833	0.0217337	0.594127	-0.000337921	0.0281848	0.0217885	0.195997	0.000317525	0.00279723	0.0219136	0.898443	-0.000464376	0.0142363	0.0228775	0.53384	-0.000289201	0.0261952	0.021657	0.226624	0.000218379	-0.0278312	0.0232295	0.23105	0.000205379	0.0393495	0.0225344	0.080961	0.000965605	-0.0244367	0.0223506	0.274406	9.22e-05	0.0136922	0.0224811	0.542572	-0.000296893	0.00386028	0.022341	0.862838	-0.00045797	-0.024834	0.0219269	0.257552	0.000133373	0.0282565	0.0222929	0.205149	0.000286076	-0.0255394	0.0220701	0.247357	0.000159954	-0.0591234	0.0223257	0.00816784	0.00282674	-0.0128406	0.0218293	0.55646	-0.000308666	-0.00298989	0.0218799	0.891324	-0.000463252	-0.0104057	0.0218097	0.633345	-0.000364562	-0.00711699	0.0219215	0.74548	-0.000422288	0.0188322	0.0218715	0.389341	-0.00012203	0.0122349	0.0222474	0.582427	-0.000329236	0.0148173	0.0219978	0.500671	-0.000257818	0.0317975	0.0230902	0.168666	0.000422685	0.0219574	0.022722	0.334009	-3.12e-05	0.042808	0.0221489	0.0534372	0.00128846	0.0469366	0.0246716	0.0572839	0.00123384	-0.0155578	0.0202419	0.442219	-0.000153163	-0.0219691	0.0199772	0.271585	7.83e-05	0.0241109	0.0232607	0.300065	2.79e-05	-0.00424512	0.0196296	0.828806	-0.000356834	-0.00230081	0.0202901	0.909728	-0.000369534	-0.0144752	0.0207585	0.485684	-0.000192279	0.0483845	0.0212934	0.0231705	0.00155468	0.0427949	0.0199563	0.0321128	0.00134418	0.0322143	0.02053	0.116768	0.000546722	0.0371871	0.0208979	0.0753081	0.000809806	0.0267255	0.0224954	0.234951	0.000153921	0.00817001	0.0209176	0.696148	-0.000317218	-0.051702	0.0204953	0.0117217	0.0020018	-0.0230483	0.019771	0.243843	0.000134306	-0.0520037	0.0202818	0.0104148	0.00208025	0.00151684	0.0228505	0.947081	-0.000372699	-0.0101553	0.0200831	0.613147	-0.000278596	-0.00950393	0.0202988	0.63969	-0.000292257	0.0277351	0.0209186	0.185031	0.000283483	0.000553755	0.0202794	0.978218	-0.00037407	0.00880198	0.0327522	0.788157	-0.00034643	-0.0214052	0.0340944	0.5302	-0.000203485	-0.0376182	0.0219331	0.0864917	0.000925868	0.00245267	0.0273838	0.928642	-0.000374943	-0.080662	0.0375756	0.0321899	0.00420125	-0.0690636	0.0372515	0.0641971	0.0037846	-0.00169766	0.0367237	0.963143	-0.00117013	0.0180999	0.0376015	0.630423	2.83e-05	-0.042676	0.0349845	0.222963	0.000570987	-0.0189019	0.0365578	0.605304	-0.000838014	-0.00989314	0.0373034	0.790936	-0.00310696	-0.0433958	0.0396829	0.274607	0.0126045	-0.0190225	0.0414812	0.646728	0.00731865	0.0122252	0.042736	0.774954	0.0143758	0.00245261	0.0352815	0.944601	-0.000238916	0.015184	0.0196567	0.43993	-0.000152135	-0.0043576	0.0194917	0.823121	-0.00035846	-0.00226051	0.0201734	0.910791	-0.000372587	0.0194432	0.0206609	0.346781	-4.31e-05	0.0136994	0.0221015	0.535429	-0.000232314	0.00211417	0.0201491	0.916444	-0.000373171	0.00375237	0.019485	0.847309	-0.000363327	0.0229681	0.0218493	0.293286	3.96e-05	0.0103192	0.0194793	0.596341	-0.000271399	-0.0191617	0.019447	0.324576	-1.1e-05	0.00458723	0.0198566	0.817324	-0.00035718	0.000445717	0.0194778	0.981745	-0.000377129	-0.0272302	0.0197412	0.167932	0.000340276	0.00426469	0.0194924	0.826837	-0.000359257	-0.00974423	0.0195711	0.618614	-0.000283756	-0.0010446	0.0204058	0.959178	-0.000376338	0.000660738	0.0203344	0.974082	-0.000376928	-0.0265988	0.0194779	0.172213	0.000326039	0.00258323	0.0195447	0.894863	-0.000370732	-0.01672	0.0195281	0.391984	-0.00010068	0.0182119	0.0195755	0.3523	-5.07e-05	0.0168413	0.0196452	0.391391	-0.0001	-0.0171015	0.0194611	0.379636	-8.59e-05	-0.0596464	0.0198219	0.00265137	0.00302619	0.00819684	0.0197766	0.678571	-0.000312481	-0.0221288	0.0197584	0.262856	9.59e-05	-0.00772101	0.0199283	0.698471	-0.000320664	-0.0060753	0.0213524	0.776036	-0.000346767	-0.00490453	0.0205152	0.811076	-0.000355752	0.0191301	0.0194847	0.326311	-1.36e-05	-0.00409465	0.0200813	0.838449	-0.000361632	0.00874903	0.0196959	0.656941	-0.000302845
cg18520851	5	115813492	-0.0580817	0.029966	0.0527279	0.00106859	0.101223	0.0246309	4.12e-05	0.00611997	0.112919	0.0217935	2.42e-07	0.0101096	-0.0227722	0.027716	0.411384	-0.000922821	-0.0134438	0.0275434	0.625533	-0.000369999	0.0775068	0.0229434	0.00074302	0.00394111	0.0655967	0.0215246	0.00233619	0.00314005	0.0507334	0.0237933	0.0331017	0.00134679	0.119724	0.0219793	5.73e-08	0.0109762	0.0298391	0.0346994	0.389926	-0.000101128	0.0307668	0.0352892	0.383393	-9.31e-05	0.144522	0.0258584	2.59e-08	0.011567	0.0320853	0.0348281	0.357028	-5.87e-05	0.0315914	0.0346612	0.362174	-6.57e-05	0.0308263	0.0353736	0.38361	-9.34e-05	0.0321756	0.0332808	0.333761	-2.54e-05	0.0311733	0.0353747	0.378295	-8.67e-05	-0.0026085	0.0310214	0.932995	-0.000385572	0.124556	0.0225701	3.85e-08	0.0112721	0.0316492	0.0353557	0.370802	-7.71e-05	0.0070897	0.0316229	0.822628	-0.000368791	0.0302876	0.0348913	0.385465	-9.57e-05	0.0270114	0.0202582	0.182561	0.000326367	0.0160702	0.0198012	0.417125	-9.87e-05	0.0315743	0.0220972	0.153188	0.000426529	0.0145806	0.019963	0.465241	0.00279647	0.0317606	0.0206121	0.123502	0.00490471	-0.0310527	0.020599	0.131839	0.00467713	-0.0369722	0.021288	0.0825769	0.00374313	0.0231167	0.0206437	0.262932	0.00348807	0.0652854	0.0327287	0.0462912	0.00191411	0.0691841	0.033461	0.0388861	0.00210623	0.0470116	0.0332244	0.157357	-0.00614641	0.0653875	0.0327453	0.0460852	0.00427581	0.0754444	0.0343457	0.0282576	-0.0123437	0.0724035	0.0341584	0.0342607	-0.011296	0.0226273	0.0393577	0.565456	5.88e-06	0.0345167	0.022335	0.122399	0.000592829	0.0523111	0.0253182	0.0389381	0.0121203	0.0616425	0.0265574	0.0203772	0.0125399	0.0533115	0.0223098	0.0169549	0.0126609	0.0727476	0.020374	0.000364211	0.0144793	0.0398161	0.0196075	0.0424166	0.0112495	-0.00292307	0.0231893	0.899703	-0.000312186	0.0477541	0.0207122	0.0212307	0.00170769	0.0559257	0.0204416	0.00627373	0.00429908	0.0322088	0.020619	0.118416	0.00249667	-0.0384291	0.02048	0.0607361	0.002805	-0.0113901	0.0199887	0.568856	0.00159621	0.0464701	0.0215258	0.0309868	0.0076215	-0.00590858	0.0199335	0.766943	-0.0004058	-0.0726057	0.0226121	0.00134318	0.00347761	0.00631882	0.01972	0.748676	0.000580086	0.0486041	0.0206367	0.0186035	0.00167288	0.0581865	0.0212539	0.00623967	0.00241194	0.0876397	0.0206061	2.2e-05	0.00668239	0.100735	0.0210545	1.83e-06	0.00832955	0.0843106	0.0203446	3.55e-05	0.00754119	0.0262934	0.0238455	0.270315	0.000465179	0.0152272	0.02177	0.484359	0.00726233	0.00677957	0.0220368	0.758385	0.00021102	-0.000476429	0.0215719	0.982382	0.000471781	-0.0329364	0.0212257	0.120894	0.000415687	0.0117247	0.025327	0.643465	4.54e-05	0.028779	0.0205776	0.162108	0.000722378	0.0277026	0.026014	0.287051	0.000430903	0.0349195	0.0207842	0.0931021	0.00113772	0.0255826	0.0280475	0.361822	-7.04e-05	0.0580814	0.0236697	0.0142205	0.00198198	0.0655082	0.0232847	0.00495133	0.00274559	0.0538835	0.0217839	0.0134637	0.00391146	0.0932417	0.0221814	2.75e-05	0.00681848	0.0592222	0.0324233	0.0679241	0.000962653	0.0895091	0.0245884	0.000279491	0.00502264	0.0961145	0.0227816	2.57e-05	0.00687091	0.0453968	0.0350605	0.19554	0.000279009	0.0825792	0.0253111	0.00112334	0.00395903	0.00548421	0.0245316	0.823126	-0.00052254	0.00215876	0.0235567	0.926993	-0.000552314	0.0836746	0.0237293	0.000431394	0.00456773	0.0825811	0.0268071	0.00209523	0.00350136	0.0374499	0.0238207	0.116077	0.000606686	0.0877642	0.0227356	0.000117022	0.00570924	0.095531	0.0226864	2.66e-05	0.00737577	0.0771712	0.0283208	0.00649053	0.00313949	-0.0264367	0.0218737	0.226984	0.000217386	-0.000741964	0.0219421	0.973029	-0.000471698	0.0393404	0.0219084	0.0727266	0.00104845	0.0135303	0.0220268	0.539123	-0.000293985	-0.00889277	0.0220177	0.686344	-0.000395164	0.0104413	0.0219415	0.634231	-0.00036525	0.0441109	0.0218622	0.0437839	0.00144674	0.0395988	0.021754	0.0688918	0.00109036	0.0150858	0.0217362	0.487755	-0.000244696	0.0368263	0.0217847	0.0911245	0.000875775	-0.00828546	0.0219166	0.705446	-0.000404713	-0.0348075	0.0228684	0.128178	0.000620947	0.0135492	0.0216678	0.531849	-0.000287516	0.0656133	0.0231881	0.00471615	0.00329305	-0.000557963	0.022559	0.98027	-0.000471949	0.00734632	0.0223618	0.742559	-0.000421244	-0.0595704	0.0224403	0.00801511	0.00284364	-0.0475223	0.0223148	0.0333482	0.00166499	0.0283605	0.0219282	0.196074	0.000317364	-0.00183675	0.0223075	0.934388	-0.000469035	-0.00273135	0.0220827	0.901578	-0.000465009	0.00244374	0.0223764	0.913049	-0.000466603	-0.0252889	0.0218267	0.246775	0.000161568	-0.0132545	0.0218815	0.544769	-0.000298898	0.0225737	0.021808	0.300767	3.37e-05	0.0293568	0.0219142	0.18055	0.000374833	0.017094	0.0218762	0.434681	-0.000183833	0.0207725	0.0222475	0.350592	-6.05e-05	-0.0152873	0.0220015	0.487257	-0.000244175	0.0582567	0.0230634	0.0116307	0.00253115	-0.0639124	0.0226786	0.00488644	0.00326285	-0.0718081	0.0221079	0.00118492	0.00448159	-0.0584909	0.0246612	0.0178154	0.00217693	0.0452151	0.020387	0.0266728	0.0014877	0.0734447	0.020083	0.000261428	0.00467872	0.0225461	0.0234526	0.336488	-2.88e-05	0.0296019	0.0197805	0.134668	0.000471184	0.0508035	0.0204266	0.0129555	0.00196749	-0.0180569	0.0209277	0.388333	-9.72e-05	-0.118261	0.0213388	3.37e-08	0.0111436	-0.0272097	0.0201334	0.176691	0.000314218	-0.0872711	0.0206228	2.42e-05	0.00637931	-0.0706	0.0210289	0.000801191	0.00388757	-0.0787109	0.0226225	0.000512971	0.00420167	-0.0350561	0.0210762	0.0964019	0.000671332	0.00218257	0.0206949	0.916017	-0.000376288	-0.024481	0.0199326	0.219515	0.000193334	0.014913	0.0204778	0.466542	-0.000178668	0.019379	0.0230343	0.400268	-0.000111148	-0.0272232	0.0202405	0.178775	0.000307574	-0.0362116	0.0204513	0.0767686	0.000811243	-0.0759174	0.0210339	0.000314236	0.00454826	-0.0105091	0.0204447	0.607288	-0.000279945	-0.0373285	0.0328242	0.255595	0.00047433	0.00730659	0.0341841	0.830772	-8.04e-05	0.0572803	0.0219652	0.00918842	0.00291398	-0.0122331	0.0274518	0.655924	-1.24e-05	0.0196917	0.0386235	0.610339	-0.00091045	0.0608723	0.0381968	0.111503	0.0022163	-0.00455955	0.0376219	0.903575	-0.00121262	0.0148109	0.0385316	0.70082	-0.000732322	-0.01415	0.0358772	0.693414	-0.00103903	1.5e-05	0.0373139	0.999679	0.00273866	0.000499533	0.0377409	0.989444	0.00605591	-0.0205218	0.0405135	0.612671	0.0174024	-0.0213453	0.0419954	0.611477	0.0291505	-0.0489847	0.0428436	0.253477	0.0387018	-0.0525633	0.0360929	0.145785	0.0017016	-0.0368733	0.0197737	0.0623539	0.000945661	-0.00763027	0.0196207	0.697398	-0.000324507	-0.0313171	0.0202959	0.122975	0.000527408	0.00232175	0.0208025	0.911144	-0.000377591	0.00415044	0.0222502	0.852043	-0.000369045	-0.0115612	0.0202814	0.568711	-0.000258071	0.00454633	0.0196144	0.816727	-0.000361805	0.00339441	0.0220001	0.877395	-0.000373249	0.00447589	0.0196098	0.819476	-0.000362427	0.0434018	0.0195577	0.026582	0.00149711	0.00602455	0.0199883	0.763136	-0.000347606	0.0449869	0.0195825	0.0216995	0.00163146	-0.0184482	0.0198773	0.353459	-5.3e-05	-0.00298728	0.0196219	0.879011	-0.00037349	-0.0104816	0.0197009	0.594756	-0.000274087	0.00888157	0.0205404	0.665499	-0.000310841	0.0153179	0.0204667	0.454286	-0.000168136	-0.0102352	0.0196147	0.601856	-0.000278209	0.00554075	0.0196743	0.778259	-0.000352017	-0.000330326	0.0196612	0.986597	-0.000382248	-0.00461081	0.0197093	0.815054	-0.000361421	8.44e-05	0.0197791	0.996597	-0.000382349	-0.0119335	0.0195922	0.54253	-0.000240462	0.038667	0.0199788	0.0530756	0.00104799	0.00259293	0.0199087	0.896388	-0.000375867	0.00575366	0.0198952	0.772458	-0.000350363	0.0165887	0.0200581	0.408314	-0.000120793	-0.0252207	0.0214876	0.240635	0.000144302	-0.0399792	0.0206332	0.0528051	0.00105125	-0.06679	0.0195642	0.000652627	0.0040513	0.0168543	0.0202115	0.404433	-0.000116431	0.000707239	0.0198277	0.971549	-0.000381869
cg01741041	7	5528231	-0.0170815	0.0277169	0.537774	-0.000205665	0.0547624	0.0228247	0.0165159	0.00157323	0.0671127	0.0202776	0.000949816	0.00442226	-0.00577787	0.0257764	0.82266	-0.000992255	-0.0214573	0.0255353	0.400837	0.00141107	0.073991	0.0213143	0.000528184	0.00360996	0.0485498	0.0200155	0.0153665	0.0016	0.0650048	0.0220855	0.00328285	0.00250733	0.0687577	0.0204023	0.000765211	0.00341659	0.0212313	0.0320712	0.508041	-0.000186278	0.0221542	0.0326163	0.497065	-0.000178613	0.0859943	0.0240034	0.00034807	0.00390115	0.023457	0.0321903	0.466268	-0.000155515	0.0236067	0.0320359	0.461277	-0.000151537	0.0219404	0.0326944	0.502248	-0.000182268	0.0255128	0.0307597	0.406961	-0.000103467	0.0222002	0.0326955	0.497215	-0.00017872	-0.013895	0.0286681	0.627951	-0.000253729	0.074886	0.0209474	0.00035832	0.00388324	0.0213575	0.0326784	0.513463	-0.00018996	-0.00731754	0.0292256	0.802317	-0.000310872	0.0212548	0.0322488	0.509913	-0.000187557	0.0399348	0.0187997	0.0337677	0.00208539	0.0289476	0.0183795	0.115409	0.00142091	0.0294624	0.0205195	0.151201	0.00128372	0.0233422	0.0185528	0.208479	-0.00241044	0.00951662	0.0191681	0.619606	-0.000578093	0.0105721	0.0191491	0.580944	0.000288859	-0.0232585	0.0197969	0.240187	-0.00247763	0.00196805	0.0191825	0.918293	-0.00280338	0.0184227	0.029871	0.53752	-0.000585927	0.0209751	0.030542	0.49236	-0.000536427	0.0528362	0.0300188	0.0786654	0.00734821	0.0679298	0.0299028	0.0232961	0.00546773	-0.00583559	0.0311964	0.851649	-0.000125165	-0.0148726	0.0309002	0.630392	0.000701138	-0.139674	0.0353842	8.35e-05	0.0130306	0.00491294	0.0206618	0.812076	0.00205101	0.0404352	0.0236176	0.0870301	0.00128844	-0.00771328	0.024797	0.755788	0.00035343	0.0188947	0.0208289	0.364439	0.000593205	-0.0819268	0.018971	1.64e-05	0.0038813	-0.023956	0.0182934	0.190495	-0.00168232	0.00269993	0.0214402	0.899801	0.00203761	0.028916	0.019164	0.131482	0.00277155	0.0279052	0.0191017	0.144201	0.000553729	0.0403278	0.019236	0.0361598	0.00126654	-0.00275488	0.0191293	0.885503	-0.00013987	-0.0155074	0.0186532	0.405869	8.03e-05	0.0402308	0.0202044	0.0465999	-0.00136477	-0.0211018	0.0184311	0.252382	0.00206727	-0.0650436	0.0209171	0.00189871	0.00480629	-0.0115648	0.0182327	0.525962	0.00215497	0.0413835	0.0190907	0.0302918	0.00318017	0.038765	0.0196746	0.0489353	0.00291217	0.0210052	0.0191313	0.272354	0.00293954	0.0214363	0.0195671	0.273412	0.00242747	0.0515032	0.0190305	0.00685775	0.002138	0.0490808	0.0221791	0.0270205	0.00229125	0.0161314	0.0204629	0.430614	0.000285107	-0.00565852	0.020525	0.782817	-5.36e-05	-0.011825	0.0200405	0.555226	0.00326023	-0.00503136	0.0197823	0.799263	-0.000422547	0.0279793	0.0235724	0.235395	0.00102525	0.00529855	0.0191554	0.782111	0.00100113	0.0528486	0.0241963	0.0290721	0.00224542	-0.00337047	0.0193645	0.861842	0.000523646	0.058407	0.0261051	0.0253768	0.0014541	0.00720577	0.0219602	0.742849	-0.00038694	0.00321916	0.0216138	0.881616	-0.000416741	0.0100423	0.0201692	0.618608	0.00240779	0.0639895	0.0205701	0.00189309	0.00305222	0.0363492	0.0300207	0.226118	0.000164632	0.0541419	0.0228001	0.0176635	0.00163516	0.0632782	0.0211313	0.00278369	0.00280352	0.0308439	0.0324534	0.342025	-3.42e-05	0.0501094	0.023461	0.0328167	0.00125622	0.00890584	0.0226824	0.694634	0.000448004	-0.0276912	0.0217909	0.203966	0.000675309	0.0582173	0.0219718	0.00812373	0.00286877	0.0684171	0.0247996	0.00585624	0.0026199	0.0108013	0.0220576	0.624413	-0.000268715	0.0649534	0.021052	0.00206182	0.00328907	0.0679302	0.0209282	0.00119107	0.00459874	0.0399362	0.0261341	0.126646	0.00142089	-0.0193025	0.0205415	0.347516	-4.87e-05	0.008858	0.0206011	0.667268	-0.000339318	0.00548572	0.02059	0.789944	-0.000386757	0.0274792	0.0206732	0.183957	0.000318911	0.00672491	0.0206736	0.745003	-0.000372249	-0.0151981	0.0205997	0.46075	-0.000189648	-0.0144718	0.0205491	0.481373	-0.000209777	-0.00914293	0.0204446	0.654785	-0.000333024	-0.0129538	0.0204094	0.525712	-0.000248552	-0.00182632	0.0204718	0.928925	-0.00041301	0.0289159	0.0205671	0.15993	0.000406121	0.00370778	0.0214866	0.863016	-0.000403921	0.0158595	0.0203434	0.435741	-0.000163238	0.0439025	0.0217978	0.0441614	0.00126942	-0.00529738	0.021181	0.802541	-0.00039027	0.0096551	0.0209957	0.645676	-0.000328243	-0.0118772	0.0211124	0.573804	-0.000284512	0.0173839	0.0209763	0.407369	-0.000130334	0.00501304	0.0205991	0.807755	-0.000391655	-0.00630291	0.0209448	0.763505	-0.000378603	0.00913288	0.0207331	0.659634	-0.000335504	0.0465687	0.0209792	0.0265688	0.00163025	-0.0542706	0.020459	0.00806202	0.00250262	-0.0250962	0.0205384	0.221911	0.0002051	-0.012917	0.0204805	0.528322	-0.000250659	-0.0325495	0.0205717	0.113783	0.000625007	-0.00435719	0.0205439	0.832061	-0.000397588	-0.0195064	0.020889	0.350535	-5.33e-05	-0.0121098	0.0206588	0.557834	-0.000273217	-0.00126779	0.0216963	0.95341	-0.000414903	0.0210585	0.021338	0.323835	-1.08e-05	-0.00546207	0.0208229	0.793114	-0.000387664	0.00505168	0.0231939	0.82761	-0.000396565	-0.0241049	0.0189699	0.203978	0.000202034	-0.00307602	0.0187317	0.869578	-0.000320066	-0.0227236	0.0218043	0.297456	2.83e-05	-0.0425321	0.0183773	0.0207434	0.00142932	0.0160872	0.0190165	0.397671	-9.35e-05	-0.0482107	0.0194325	0.0131822	0.00169072	-0.0396899	0.0199659	0.0469548	0.000969095	-0.022072	0.0187211	0.238535	0.000128209	-0.0256794	0.0192478	0.182299	0.000256344	-0.0466209	0.0195778	0.0173395	0.00153223	-0.0206408	0.0210892	0.327823	-1.38e-05	-0.0375387	0.0195915	0.0554924	0.000877166	0.00317501	0.0192411	0.86895	-0.000319979	-0.0187938	0.0185346	0.310708	9.26e-06	0.0102011	0.0190404	0.592182	-0.00023449	0.0139287	0.0214177	0.515546	-0.000189781	-0.0234526	0.0188198	0.212843	0.000181746	-0.0283799	0.0190188	0.135796	0.000403073	-0.0355217	0.0196017	0.0701019	0.000750119	-0.0594037	0.0189654	0.00175888	0.00288472	-0.0358252	0.0301564	0.234997	0.00401463	-0.0241404	0.0314021	0.442141	0.00370614	0.0167587	0.0202148	0.407196	0.00374237	-0.0196676	0.0252186	0.435562	0.00371262	0.0811173	0.0331708	0.0147317	0.00451898	0.0144651	0.0330495	0.661765	-0.00142854	0.0268985	0.0324356	0.407244	-0.000285662	-0.00443247	0.0332822	0.894094	-0.00158884	0.0290445	0.0309302	0.348062	-0.000108107	0.0450703	0.0323091	0.163504	6.55e-05	0.0431433	0.0328108	0.189018	0.00586474	0.0427313	0.0348906	0.221184	0.0167213	0.0340126	0.037166	0.36054	0.00385029	0.0320594	0.0381831	0.401545	0.000427088	0.0349328	0.0311934	0.263181	-0.000450545	-0.00965504	0.0182233	0.596294	-0.000233202	0.0134887	0.0180668	0.455389	-0.000143473	-0.00280216	0.0187008	0.880904	-0.00031697	0.000478218	0.0191569	0.980087	-0.000324051	-0.00414759	0.0204899	0.839607	-0.000310961	0.0170487	0.0186747	0.361383	-5.4e-05	0.000946747	0.0180629	0.958204	-0.000323362	-0.00292059	0.0202597	0.88539	-0.000317512	-0.0396481	0.0180379	0.0280552	0.00123948	0.0262487	0.0180225	0.145422	0.000363186	-0.0134856	0.0184051	0.463819	-0.000150136	0.0295225	0.0180445	0.101971	0.000543013	0.00150436	0.0183085	0.934521	-0.000322063	-0.0439693	0.0180442	0.0149024	0.00159656	-0.0127494	0.0181415	0.482275	-0.000164069	0.0154938	0.0189133	0.412764	-0.000106615	0.0169476	0.0188465	0.368626	-6.2e-05	-0.01278	0.018062	0.479296	-0.000161879	0.0210502	0.0181124	0.245287	0.000113645	0.0226533	0.0180991	0.210845	0.000183577	0.00991376	0.0181491	0.584959	-0.00022747	0.0127101	0.0182123	0.485325	-0.000166288	0.0325195	0.0180299	0.0714305	0.000729455	-0.0103398	0.0184134	0.574492	-0.000221975	0.00620266	0.0183333	0.735151	-0.000287122	-0.00326303	0.0183215	0.858663	-0.000313964	0.00904801	0.0184733	0.624335	-0.000246439	0.0129771	0.0197922	0.512109	-0.000184818	0.00474929	0.0190177	0.802821	-0.000304022	-0.00588804	0.0180661	0.744521	-0.000289796	-0.0127563	0.0186136	0.493218	-0.000171925	0.0107245	0.0182576	0.556999	-0.000212339
cg03957124	6	37049093	0.0199162	0.0210168	0.343426	-1.94e-05	-0.0624699	0.0172789	0.000307071	0.00228809	-0.0666326	0.0152666	1.34e-05	0.003373	0.0552751	0.0193957	0.00441708	0.000569067	0.0459615	0.019237	0.0169735	0.00190461	-0.0642427	0.0159878	6.07e-05	0.00278386	-0.0618182	0.0149885	3.86e-05	0.0029415	-0.0332799	0.0166008	0.0451214	0.000558079	-0.0729312	0.0154317	2.44e-06	0.00402635	-0.00686991	0.0243237	0.777636	-0.000175527	-0.0102904	0.0247367	0.677453	-0.000157726	-0.0877485	0.0181575	1.45e-06	0.00421653	-0.00849974	0.0244143	0.727766	-0.00016762	-0.00791611	0.0242973	0.744607	-0.000170494	-0.0101549	0.0247959	0.682187	-0.000158744	-0.00433431	0.0233306	0.852637	-0.000184163	-0.0106746	0.0247966	0.666886	-0.000155386	0.0183341	0.0217383	0.399102	-5.5e-05	-0.0753291	0.0158484	2.14e-06	0.00407419	-0.00969266	0.0247837	0.69577	-0.000161562	0.0114574	0.0221624	0.60523	-0.000139752	-0.00661422	0.0244583	0.786858	-0.000176794	-0.0410379	0.0141207	0.00369664	0.00123364	-0.0240282	0.0138163	0.0821593	0.000233768	-0.0381272	0.0154121	0.0134452	0.000805268	-0.0290633	0.0138988	0.0366427	-0.000180069	0.0130109	0.0143883	0.36596	-0.0019183	0.00848129	0.0143819	0.555443	-0.0022955	0.0173802	0.0148407	0.241686	-0.000738483	-0.0175365	0.0143896	0.2231	-0.000937222	-0.0446356	0.0229711	0.0522299	0.000180053	-0.0461819	0.0234871	0.0494923	0.000209035	-0.0397988	0.0231479	0.0858336	-0.00294798	-0.0558806	0.0229685	0.0151345	0.00373755	-0.0207388	0.0240069	0.38785	-0.00264773	-0.0256688	0.023865	0.282351	-0.00601608	-0.0205171	0.0274962	0.455701	0.000878492	-0.0325453	0.0155028	0.0359084	0.00236952	-0.0303155	0.0177403	0.087627	-0.00327498	-0.0605594	0.0185793	0.00113402	-0.00183588	-0.00931458	0.0156473	0.551718	-0.00375662	0.0118272	0.0142651	0.407139	-0.00107139	0.0237661	0.0136925	0.0827641	-0.000637704	-0.00881772	0.0161024	0.584023	0.00160997	-0.00722863	0.0143919	0.615529	0.00190854	-0.0292729	0.0142978	0.040746	0.00137206	-0.0390476	0.0143983	0.00674317	0.00195689	0.0242255	0.0143158	0.0907518	0.00112753	-0.00775914	0.0139702	0.578676	0.000656204	-0.0805525	0.0150488	9.68e-08	0.00511731	-0.0136802	0.0138613	0.32379	0.00107244	0.037336	0.0157448	0.0178149	0.00193247	-0.0161799	0.0137177	0.238337	0.000531347	-0.0518418	0.0143275	0.000303544	0.00330621	-0.0441984	0.0147774	0.00281374	0.00254477	-0.0265712	0.0143612	0.0644254	0.00209187	-0.0313033	0.0146849	0.0331512	0.00239477	-0.0788587	0.0142072	3.21e-08	0.00537196	-0.00258135	0.0167105	0.877252	6.7e-05	-0.0175796	0.0153037	0.250829	0.00512465	-0.015313	0.0154389	0.321401	0.000363432	0.0394471	0.0151809	0.0094392	0.00297627	0.0252116	0.0148508	0.0897372	0.001386	-0.0320476	0.017729	0.0708213	0.00073582	-0.00563587	0.0144148	0.695857	0.000228756	0.00118295	0.0182299	0.948268	6.29e-05	-0.00334805	0.0145713	0.818295	7.3e-05	-0.00893106	0.0196858	0.650111	-0.000163935	-0.016163	0.0166232	0.331013	-0.00101981	-0.0249483	0.0163549	0.127311	-0.000744415	-0.0253851	0.0153526	0.0983981	-9.36e-05	-0.0751608	0.0155472	1.44e-06	0.0044953	-0.0178275	0.0227751	0.433862	-7.87e-05	-0.0644728	0.0172563	0.000192264	0.00261663	-0.0751203	0.0159736	2.75e-06	0.00424587	-0.0155953	0.0246184	0.526494	-0.000121736	-0.0610186	0.0177615	0.000604096	0.00218357	-0.0156051	0.0172125	0.364726	4.06e-06	-0.0151436	0.0165287	0.359677	-2.6e-05	-0.077657	0.0166127	3.15e-06	0.00423956	-0.0663037	0.0188021	0.000431081	0.00234569	-0.035825	0.0167114	0.032178	0.000729529	-0.0812067	0.015913	3.67e-07	0.00506123	-0.0852024	0.0158966	9.34e-08	0.00529633	-0.0295789	0.0199285	0.137907	-8.38e-05	-0.0184554	0.0152793	0.22727	0.000105658	-0.0215254	0.0153181	0.16014	0.000224319	0.00784538	0.0153172	0.608582	-0.000169947	-0.0297552	0.0153708	0.0530574	0.000631655	0.0128059	0.0153775	0.405097	-7.06e-05	0.0180422	0.0153214	0.239131	8.9e-05	-0.00103248	0.0152899	0.94617	-0.000229372	0.0198415	0.015203	0.192038	0.00016189	0.0218318	0.0151761	0.150462	0.000246123	-0.00555695	0.0152296	0.715248	-0.00019973	0.00542119	0.0153094	0.723303	-0.000201515	0.0182905	0.015979	0.252514	7.14e-05	-0.00341291	0.0151371	0.821643	-0.000218703	-0.0121846	0.0162335	0.453009	-0.000100575	0.0148502	0.0157538	0.346002	-2.57e-05	-0.022257	0.0156113	0.154144	0.000237646	0.0310247	0.0156898	0.0481627	0.000668976	0.0274835	0.0155942	0.0781805	0.000484403	-0.024078	0.0153138	0.116068	0.000338719	-0.015715	0.0155776	0.313207	4.08e-06	0.00531059	0.0154249	0.730674	-0.000203096	-0.0213487	0.0156218	0.171937	0.000199687	-0.00394082	0.0152523	0.796149	-0.000215032	-0.00132054	0.0152864	0.93117	-0.000228703	0.00755055	0.0152372	0.620289	-0.000173817	0.000282856	0.0153159	0.985268	-0.000230345	-0.0122965	0.015281	0.421112	-8.12e-05	0.0219527	0.0155352	0.157816	0.000229417	-0.00300495	0.0153707	0.845026	-0.000221612	-0.0149541	0.016137	0.354216	-3.25e-05	0.040155	0.0158488	0.0113794	0.00124396	0.0443394	0.0154536	0.00416685	0.00165832	0.0352795	0.0172339	0.0408041	0.000733357	-0.012622	0.0142401	0.37552	-3.97e-05	0.00131522	0.0140586	0.925474	-0.000183664	0.0173037	0.0163645	0.290454	2.19e-05	0.00871232	0.0138089	0.528161	-0.00011151	-0.038043	0.0142505	0.00765312	0.00113135	0.00118851	0.0146059	0.935154	-0.000184059	0.0536748	0.0149531	0.000338865	0.00218864	0.0151433	0.0140514	0.281287	2.99e-05	0.0442656	0.0144196	0.00216935	0.00155383	0.0427711	0.0146837	0.00361963	0.0013812	-0.00489292	0.0158312	0.757301	-0.00016758	-0.0222265	0.0147087	0.130911	0.000237548	-0.0290354	0.014427	0.0442878	0.000564114	0.00709661	0.0139132	0.61006	-0.000137064	-0.0283142	0.0142779	0.0474886	0.000542357	0.00191797	0.016076	0.905044	-0.000182648	-0.0277956	0.0141169	0.0490893	0.000532049	-0.0238323	0.0142721	0.0950984	0.000330926	0.0411393	0.0146956	0.00516616	0.00126205	0.0118994	0.0142649	0.404277	-5.63e-05	0.0485054	0.0230552	0.0355265	0.000736459	0.053754	0.0239981	0.0252173	0.000866173	0.00313335	0.0154703	0.839518	-0.000228825	0.0190528	0.0192943	0.323536	-2.28e-05	-0.0213581	0.0280268	0.4463	-0.000271592	-0.00379616	0.027831	0.891547	-0.00142913	-0.0351281	0.0272722	0.198186	0.000426236	-0.0204934	0.0280119	0.46468	-0.00109176	-0.0308681	0.0260154	0.235845	0.000263871	-0.0165261	0.0272392	0.544262	-0.00128856	-0.0271394	0.0278169	0.329615	-0.00246958	0.0103463	0.0295837	0.726671	0.0178733	-0.0291834	0.0307635	0.34325	-0.00064326	-0.00962533	0.031972	0.763505	-0.014066	-0.0132435	0.0262847	0.614539	-0.00127543	-0.0131928	0.0139184	0.343308	-1.92e-05	0.0102957	0.0138009	0.455741	-8.39e-05	0.00278275	0.0142852	0.845568	-0.000182024	-0.00511858	0.0146332	0.726529	-0.000166047	0.0181473	0.015647	0.246266	6.53e-05	0.0265925	0.0142562	0.0622761	0.000468346	0.00422261	0.0137976	0.759606	-0.000171478	-0.00835394	0.015475	0.589369	-0.000134049	-0.0157434	0.0137904	0.253744	5.73e-05	-0.00866557	0.0137728	0.529299	-0.000114284	0.00358674	0.0140609	0.798682	-0.00017689	0.00386225	0.0137924	0.779485	-0.000174364	-0.0218671	0.0139774	0.117861	0.000273564	-0.0178272	0.0137977	0.196486	0.000126548	-0.0128658	0.0138567	0.353264	-2.61e-05	-0.0117261	0.0144476	0.417097	-6.45e-05	-0.00947083	0.0143978	0.510741	-0.000107316	0.00389145	0.0137986	0.777959	-0.000174152	-0.00857256	0.0138389	0.535685	-0.000116583	-0.00731437	0.0138298	0.596942	-0.000136264	-0.0156122	0.0138605	0.260135	5.08e-05	-0.00531484	0.0139132	0.7025	-0.000161586	-0.0196392	0.0137767	0.154153	0.000195099	0.00273632	0.0140666	0.845783	-0.000182044	-0.0103996	0.014003	0.457768	-8.48e-05	0.0229585	0.0139866	0.100851	0.000320181	-0.00510797	0.0141118	0.717415	-0.000164407	-0.0309599	0.0151053	0.0405278	0.000604413	-0.0176789	0.0145224	0.223607	9.11e-05	2.22e-05	0.0138008	0.998717	-0.000189207	0.0029706	0.01422	0.834545	-0.000180946	-0.0189839	0.0139417	0.173449	0.000161466
cg18353028	8	64756956	0.00923408	0.0264488	0.727027	-0.000265157	-0.159298	0.0215264	1.97e-13	0.0158167	-0.157699	0.0190646	2.32e-16	0.0189577	-0.0343663	0.024487	0.160634	-0.000464996	-0.0122094	0.0242674	0.614935	0.000196858	-0.140829	0.0200843	3.16e-12	0.0139709	-0.112375	0.0188937	3.18e-09	0.0100354	-0.100206	0.0209227	1.79e-06	0.00644196	-0.152287	0.0192319	3.89e-15	0.0180852	-0.12641	0.0304788	3.5e-05	0.0048522	-0.132358	0.0309893	2.03e-05	0.00516136	-0.15904	0.0227072	3.35e-12	0.0141758	-0.129277	0.0305878	2.48e-05	0.00504864	-0.128592	0.0304413	2.5e-05	0.00504321	-0.132587	0.0310636	2.06e-05	0.00515409	-0.120055	0.0292366	4.18e-05	0.00475131	-0.132569	0.0310648	2.07e-05	0.00515222	-0.0647073	0.0273194	0.0179494	0.00138838	-0.154879	0.0197583	7.22e-15	0.0177272	-0.133161	0.0310469	1.88e-05	0.00520694	-0.0718734	0.0278423	0.00990705	0.00170489	-0.127837	0.0306461	3.15e-05	0.0049114	-0.0828859	0.0178014	3.42e-06	0.00593428	-0.0447734	0.0174575	0.010395	0.00151638	-0.0864487	0.0194272	9.04e-06	0.00538825	-0.0573174	0.0176129	0.001155	0.00423705	-0.0230022	0.018259	0.207891	-0.00112433	-0.0246755	0.0182504	0.176507	-0.000987189	0.0314815	0.0188281	0.0946651	0.00192823	-0.0469571	0.0182275	0.0100585	0.00339538	-0.0542357	0.0282266	0.0549074	0.000642837	-0.0435353	0.0288783	0.131929	-4.38e-05	-0.0147876	0.0281867	0.599946	0.00211721	-0.0384281	0.0282403	0.173867	0.00197785	-0.0452595	0.0290905	0.120041	0.00522867	-0.0404189	0.0288713	0.161806	0.00231501	-0.0135254	0.0338489	0.689534	-0.000746277	-0.109371	0.0195688	2.58e-08	0.00751661	-0.104986	0.0224323	3.05e-06	0.00185038	-0.158942	0.0234026	1.44e-11	0.00888645	-0.0557032	0.0198397	0.00503657	-0.00229653	-0.0435999	0.0181583	0.016433	-0.00605834	-0.0411685	0.01744	0.018338	-0.00611623	-0.0883948	0.0203654	1.49e-05	0.00390369	-0.0941232	0.0181785	2.46e-07	0.00624635	-0.0794203	0.0180514	1.14e-05	0.00584336	-0.0985571	0.0181465	6.25e-08	0.0088502	0.0733151	0.0180807	5.2e-05	0.00499539	0.00127435	0.0177025	0.942619	0.000170262	-0.138221	0.0188617	3.4e-13	0.013779	0.000393326	0.0175861	0.982158	-0.00168543	0.155431	0.0197067	4.94e-15	0.0163345	-0.0147809	0.0174003	0.395721	-0.00404763	-0.139335	0.0179735	1.4e-14	0.0157403	-0.136185	0.0185463	2.98e-13	0.0139939	-0.107229	0.0180932	3.61e-09	0.00901183	-0.129346	0.0184595	3.27e-12	0.0126477	-0.160836	0.0177526	2.91e-19	0.0232939	-0.0136717	0.0211059	0.517215	0.00038392	0.00425321	0.0194997	0.827364	-0.00248917	0.0177624	0.0195014	0.362502	4.13e-05	-0.0100763	0.0193214	0.602075	8.06e-05	0.0273219	0.0187914	0.146124	0.000604015	-0.0441851	0.0223909	0.0486003	0.00153075	0.0409179	0.0181915	0.0246081	0.00202764	-0.0365011	0.0230121	0.112867	0.00107636	0.0104177	0.0184045	0.571433	0.000351117	-0.0507282	0.0248876	0.0416583	0.00104079	-0.030199	0.0209189	0.149004	0.000298112	-0.047591	0.0205714	0.0208005	0.00133011	-0.0192851	0.0193309	0.318584	0.00098636	-0.175893	0.0192776	1.77e-19	0.0254107	-0.146744	0.0284787	2.83e-07	0.00812243	-0.179578	0.0214141	9.57e-17	0.0215556	-0.156531	0.0199061	6.16e-15	0.0189963	-0.149682	0.030805	1.28e-06	0.00719832	-0.158951	0.0221326	9.78e-13	0.0158751	-0.0664864	0.0216164	0.00212932	0.00229704	-0.0446184	0.0207829	0.0319273	0.000766458	-0.143627	0.0207718	6.36e-12	0.014331	-0.175255	0.0234075	1.06e-13	0.0172247	-0.139479	0.0208207	2.74e-11	0.0138188	-0.186588	0.0197143	8.27e-21	0.0272676	-0.186256	0.0196883	8.65e-21	0.0272106	-0.147565	0.0248502	3.41e-09	0.0107243	0.00857729	0.0197068	0.663441	-0.000310427	-0.0219836	0.0197537	0.265917	9.13e-05	0.00763228	0.0197488	0.699199	-0.000325785	-0.0250515	0.01983	0.206653	0.000228047	0.00331276	0.0198299	0.867344	-0.000372325	0.0157645	0.019758	0.425054	-0.000139133	-0.0258023	0.0197029	0.19052	0.000273572	0.00490962	0.0196106	0.802343	-0.000359	0.00141357	0.0195784	0.942451	-0.000381023	-0.0132773	0.0196333	0.498967	-0.000207796	-0.0138613	0.019736	0.482568	-0.000194029	0.0314739	0.0205951	0.126646	0.0005108	-0.00474793	0.0195159	0.807814	-0.000360338	-0.0369026	0.0209136	0.0778264	0.000808026	0.0156825	0.0203129	0.440196	-0.000154664	-0.0204582	0.0201334	0.309714	1.24e-05	0.00163144	0.0202522	0.935805	-0.000380534	0.043247	0.0200961	0.0315394	0.00138696	-0.0316067	0.0197432	0.10959	0.000597687	-0.0405956	0.0200655	0.0432164	0.00118184	0.00551792	0.0198873	0.781461	-0.000353518	-0.0635788	0.0200921	0.00158216	0.0034317	0.0394647	0.0196412	0.044668	0.00116051	0.00840026	0.0197075	0.669982	-0.000313397	0.0146659	0.0196432	0.455404	-0.000169458	0.0100834	0.019745	0.609643	-0.000283087	-0.0117749	0.0197032	0.550178	-0.000246175	-0.0203911	0.020035	0.308934	1.37e-05	0.0142544	0.0198143	0.471994	-0.000184736	-0.0187968	0.0208053	0.366412	-7.03e-05	0.0417761	0.0204472	0.0411972	0.00121281	0.0502999	0.0199351	0.0117219	0.00204766	0.0531749	0.0222091	0.0167623	0.00180649	-0.0476312	0.0179917	0.00817216	0.00177656	-0.0790607	0.0177047	8.41e-06	0.00556588	-0.0162683	0.0207089	0.432207	-0.000113548	-0.00078449	0.0174744	0.964196	-0.000296055	-0.0402868	0.0180408	0.0256476	0.00117987	0.0581758	0.0184376	0.00162617	0.00264421	0.113488	0.018816	1.92e-09	0.0103161	0.0381992	0.0177649	0.0316487	0.00107259	0.0955777	0.0181669	1.58e-07	0.00781124	0.0639929	0.0185647	0.000577995	0.00320996	0.0600243	0.0199891	0.00270632	0.0023681	-0.00818892	0.0186206	0.660144	-0.000239257	-0.0465398	0.0182442	0.0108141	0.00162868	0.0213177	0.0175996	0.225933	0.000138483	-0.0323748	0.0180693	0.073324	0.000654666	-0.0504191	0.0203116	0.0131323	0.00152675	-0.0117214	0.0178771	0.512113	-0.000169089	-0.00500023	0.0180706	0.782033	-0.00027393	0.077696	0.0185519	2.93e-05	0.00486578	0.03591	0.0180356	0.0466044	0.00087771	0.0295024	0.0289869	0.308917	-0.00230749	0.00612256	0.0301857	0.839291	-0.00265412	-0.030675	0.0194191	0.114367	-0.00179967	0.0029577	0.0242421	0.902907	-0.00266327	-0.0878293	0.0346843	0.0115675	0.00536944	-0.0869727	0.0343203	0.0115068	0.00807685	-0.0656821	0.0338467	0.0527419	0.00275504	-0.0305297	0.0347076	0.379389	0.0024691	-0.0513124	0.0323114	0.112759	0.00151888	-0.0402141	0.0336849	0.232981	0.00288937	-0.0469155	0.0345349	0.174793	-0.000906651	-0.0501597	0.0373604	0.179938	0.013774	-0.0364428	0.0400079	0.362779	-0.0195799	-0.0172499	0.0404908	0.670287	-0.000603966	0.0179103	0.0325723	0.582603	0.00199665	-0.00132312	0.0174227	0.939472	-0.00029464	-0.00652119	0.0172737	0.705824	-0.000254096	-0.00688683	0.0178776	0.700112	-0.000252355	0.0118388	0.0183123	0.518031	-0.000172455	0.0168116	0.0195852	0.390782	-7.8e-05	0.0119276	0.0178547	0.504187	-0.000164064	0.0302548	0.0172556	0.0796915	0.00061378	0.012913	0.0193664	0.50499	-0.000164562	-0.021288	0.017258	0.217522	0.000154453	0.00226587	0.0172383	0.895437	-0.000291228	-0.0232012	0.0175903	0.187321	0.000219028	-0.024424	0.0172534	0.15704	0.000297233	-0.0407265	0.0174804	0.0199096	0.00130888	-0.0254718	0.0172658	0.14029	0.000348273	-0.0482981	0.0173132	0.0053241	0.00200247	-0.0500329	0.018051	0.00562496	0.00197314	-0.0455163	0.0179934	0.0114916	0.00159511	-0.0561844	0.0172257	0.00112543	0.0028419	-0.0634614	0.0172654	0.000243234	0.00368364	-0.0205825	0.0173034	0.234376	0.000122879	-0.0129629	0.0173495	0.455051	-0.000130879	-0.0323074	0.0173988	0.0634693	0.000724268	-0.0230893	0.0172427	0.180691	0.000234843	-0.00844271	0.0176037	0.631563	-0.00022816	0.0108516	0.0175256	0.535864	-0.0001827	0.0101973	0.0175142	0.560473	-0.000195857	-0.0563849	0.0176185	0.00139334	0.00272553	-0.0302294	0.0189119	0.110097	0.00046026	-0.0243785	0.0181735	0.179927	0.000236708	0.0167568	0.0172679	0.331958	-1.73e-05	-0.00273106	0.0177966	0.87805	-0.000289368	0.0257617	0.0174468	0.139936	0.000349425
cg00277397	7	72335427	0.0366855	0.0282868	0.194806	0.000235551	-0.0222249	0.0233286	0.34086	-3.19e-05	-0.036644	0.0207098	0.0769726	-0.00118074	0.0173586	0.0262242	0.50809	0.0027539	0.037069	0.0260147	0.154331	-0.00017918	-0.0503	0.0217295	0.020719	0.00147977	-0.023645	0.0203951	0.246447	0.000117048	-0.0552147	0.0224942	0.0141841	0.00170561	-0.0316933	0.0208738	0.129084	0.000450714	0.00985752	0.0327437	0.763406	-0.00031433	0.00754145	0.0333008	0.820862	-0.000327936	-0.041771	0.0245634	0.08918	0.000653041	0.00895922	0.0328662	0.78519	-0.000319975	0.00894057	0.0327086	0.784619	-0.000319834	0.00726931	0.0333805	0.827629	-0.000329272	0.0112431	0.0314063	0.720389	-0.000301354	0.00785178	0.0333816	0.814067	-0.00032654	0.0222836	0.0292644	0.44647	-0.000145205	-0.0425241	0.0214304	0.0473557	0.00101345	0.0081798	0.0333638	0.806349	-0.000324886	0.0248433	0.0298314	0.405058	-0.000105898	0.00959953	0.032925	0.770654	-0.000316276	0.00612574	0.0191599	0.749215	-0.000271521	-0.0245443	0.0187154	0.189849	0.000278105	-0.0136955	0.0208989	0.512332	-0.000160273	-0.0333167	0.0187842	0.0762665	0.00280775	0.0197875	0.0194256	0.308499	0.000221941	-0.00561525	0.0194048	0.772323	0.000912325	0.0202378	0.0200531	0.312989	0.00208444	-0.00122555	0.0194412	0.949742	0.00233158	-0.0318443	0.0316229	0.314132	-0.000249134	-0.0299913	0.0323364	0.35386	-0.000342702	-0.0240342	0.0321809	0.455315	-0.015045	-0.0231647	0.032126	0.471026	-0.0131226	-0.0100171	0.0330595	0.761945	-0.0143829	-0.0397792	0.0332747	0.232158	-0.0210803	0.0203951	0.0379618	0.59119	-0.00017593	-0.00692651	0.0211146	0.742912	0.000696171	-0.0489613	0.0240463	0.0418641	0.000326477	-0.033651	0.0252443	0.182674	-0.000482624	-0.0115079	0.0212159	0.587586	-0.00098998	0.0297838	0.0193924	0.124727	-0.00189154	-0.0304366	0.018623	0.102336	-0.00178455	0.00480816	0.0219101	0.826322	0.000675867	-0.0238755	0.0195858	0.222975	0.00108168	-0.0540192	0.0194006	0.0054106	0.00182212	-0.0626103	0.0195351	0.0013708	0.00302614	0.00219066	0.0194546	0.910355	-0.00080194	-0.0283372	0.0189634	0.135244	-4.73e-05	-0.0536296	0.0204825	0.0089049	-0.0019158	0.0255538	0.0188378	0.175083	0.00138951	0.0517203	0.0214009	0.0157457	0.0027499	0.0209683	0.0186339	0.260602	0.00256633	-0.0409447	0.0195158	0.0360227	0.0022612	-0.0243149	0.020123	0.227063	0.00125998	-0.0770717	0.0194782	7.85e-05	0.00551683	-0.0682734	0.0199461	0.000631516	0.00463845	-0.0406189	0.0193738	0.0361488	0.000647975	-0.0303421	0.0225625	0.17885	0.000816959	0.0344761	0.0207363	0.0965715	0.011765	0.0303809	0.0208531	0.145309	0.000755552	-0.00061244	0.0205491	0.976227	0.00274447	0.049947	0.0200734	0.0129235	0.00251887	-0.0841027	0.0238918	0.000441451	0.00477674	0.0422053	0.0194515	0.030148	0.00174201	-0.0369073	0.024611	0.133877	0.000982615	0.00251915	0.0196835	0.898176	0.000142056	-0.0668265	0.0265514	0.0119217	0.00200322	0.0111715	0.0225447	0.620285	-0.00073708	-0.00609138	0.0221895	0.783717	-0.000799479	0.0159927	0.0207853	0.441735	0.00190605	-0.0475729	0.0211532	0.0246266	0.00150945	0.00298112	0.0308465	0.92302	-0.000369469	-0.0347547	0.0234393	0.138303	0.000446498	-0.0400426	0.0217356	0.0655912	0.000891249	0.0226816	0.0333373	0.496355	-0.000200267	-0.0189752	0.0241219	0.431589	-0.000142124	-0.0265092	0.0232818	0.255	0.00167649	0.0177864	0.0223752	0.42676	0.000804069	-0.0617261	0.0225564	0.00626626	0.00397513	-0.0401389	0.0255105	0.115784	0.00117858	-0.0241859	0.0226506	0.285753	5.22e-05	-0.0515422	0.0216482	0.0173673	0.00236459	-0.0549678	0.0215894	0.0109726	0.000287668	-0.00453886	0.0269432	0.866239	-0.00277862	-0.00139829	0.0207496	0.94628	-0.000422652	-0.011152	0.0208037	0.59199	-0.000302522	-0.00615006	0.020793	0.767438	-0.000387417	-0.017565	0.0208837	0.400422	-0.000124171	-0.0561848	0.0208329	0.00706866	0.00265202	-0.000750485	0.0208063	0.971231	-0.000424028	-0.00613712	0.0207544	0.767494	-0.000387435	-0.0420485	0.0206219	0.0416048	0.00133734	0.00745142	0.0206124	0.717771	-0.000369067	0.0156581	0.0206703	0.448848	-0.000180882	0.00947549	0.0207809	0.648471	-0.000336265	0.0460871	0.0216695	0.0335812	0.00149191	-0.0437548	0.0205199	0.0331266	0.0015018	-0.0219903	0.022033	0.318393	-1.64e-06	0.0304257	0.0213774	0.154847	0.000434955	-0.0662761	0.0211421	0.00174967	0.00372583	0.0373554	0.0213031	0.0796962	0.000879315	-0.0256594	0.0211783	0.225841	0.000198508	0.0486695	0.0207686	0.0192248	0.0019008	-0.0394418	0.0211299	0.0621282	0.0010526	0.0642445	0.0208798	0.00212586	0.00357472	-0.0107665	0.0212157	0.611888	-0.000315189	0.0172549	0.0207	0.404644	-0.000129513	0.0057609	0.0207498	0.781326	-0.000391835	0.0181798	0.0206802	0.379476	-9.64e-05	-0.0124934	0.020788	0.547928	-0.000271168	-0.019372	0.0207414	0.350449	-5.42e-05	-0.0429872	0.0210743	0.0415286	0.00133865	0.00125541	0.0208648	0.952028	-0.000423043	0.00265689	0.0219103	0.903498	-0.000418334	0.0229417	0.0215475	0.287165	5.67e-05	0.0351991	0.0210111	0.0940698	0.000765722	0.0321185	0.0234099	0.170246	0.00037423	-0.0361397	0.0193091	0.0613952	0.000852407	-0.0475449	0.0190471	0.0126302	0.00177906	0.00730711	0.0222094	0.742181	-0.000304176	0.0205761	0.0187329	0.27216	7.04e-05	0.000700037	0.0193686	0.971172	-0.000340671	0.0365094	0.0198019	0.065364	0.000817127	0.0765819	0.0202824	0.000163946	0.00449147	0.0370431	0.0190536	0.0520105	0.000946508	0.0642878	0.0195587	0.00102967	0.00332708	0.0358384	0.0199484	0.0725509	0.000758702	0.0315206	0.0214699	0.14222	0.000393721	0.0219716	0.0199625	0.27118	7.21e-05	0.0203793	0.0195891	0.298303	2.81e-05	0.0722249	0.0188131	0.000127162	0.00465369	0.0201704	0.019386	0.298244	2.82e-05	-0.0150875	0.0218102	0.489162	-0.000177839	0.000146929	0.0191721	0.993886	-0.000341097	-0.000698348	0.0193779	0.971255	-0.000340674	0.0323923	0.0199643	0.104844	0.000556191	0.0334985	0.0193445	0.0834784	0.000680817	0.0565288	0.0310077	0.0684601	-0.00064622	0.055076	0.0322849	0.0881916	-0.000810577	-0.00561766	0.0208	0.78713	-0.00194088	0.0704554	0.0258956	0.00657589	0.000971788	0.00796724	0.0353547	0.821776	-0.000978457	0.0386702	0.0350169	0.269861	-0.00190034	0.00187015	0.0344326	0.956702	-0.00102784	0.00709711	0.0352908	0.840681	-0.00312488	0.00675406	0.0328384	0.837109	-0.000987213	-0.00839225	0.0343121	0.806855	-0.00330774	-0.019329	0.0351372	0.582445	-0.00894544	0.00962227	0.0372517	0.796265	-0.000919841	0.0238946	0.0389552	0.53989	-0.0318686	0.0263462	0.0400442	0.510905	-0.0307641	0.0411147	0.0330691	0.21421	-0.00156231	0.0249918	0.0186267	0.179832	0.00027105	0.00150644	0.0184759	0.935024	-0.000336759	-0.00567523	0.0191214	0.766649	-0.000309137	0.0529776	0.0195538	0.00679695	0.00214199	0.0222807	0.0209457	0.287571	4.46e-05	-0.0219086	0.0190928	0.251315	0.000107301	0.0125084	0.0184675	0.498278	-0.000183447	-0.00604361	0.0207154	0.77051	-0.000310146	-0.0224286	0.0184587	0.224475	0.000161394	-0.0208998	0.0184319	0.256969	9.68e-05	0.0325147	0.0188083	0.0840036	0.000673179	-0.0294732	0.0184512	0.110336	0.00052536	-0.0141632	0.0187181	0.449341	-0.000144879	-0.0227641	0.0184698	0.2179	0.000175842	-0.0222228	0.0185456	0.230945	0.000147664	0.00531434	0.0193418	0.783528	-0.000313409	-0.00144853	0.0192744	0.9401	-0.000337098	-0.0277685	0.0184608	0.132684	0.000427572	0.0109249	0.0185245	0.555418	-0.000221064	-0.0429746	0.0184895	0.0202064	0.00148857	-0.0280337	0.0185488	0.13085	0.00043488	0.00352308	0.0186242	0.849981	-0.000326877	-0.0158528	0.0184468	0.39023	-8.86e-05	-0.00663098	0.0188287	0.724743	-0.00029695	0.0126628	0.0187444	0.499402	-0.000184259	0.012079	0.0187322	0.519109	-0.000198012	-0.00821098	0.0188893	0.663833	-0.000274931	0.0288662	0.0202299	0.153756	0.000350897	0.0179177	0.0194421	0.356848	-5.11e-05	0.0272058	0.0184637	0.140773	0.00039662	-0.0140646	0.0190322	0.459995	-0.000153835	0.030526	0.0186582	0.101976	0.000567702
cg27184903	15	28993524	-0.0424922	0.0294519	0.149237	0.000404974	0.0164855	0.0242944	0.497485	-0.000202178	0.0384344	0.0215209	0.0742582	0.000973868	0.0355721	0.027221	0.19143	7.93e-06	0.00882311	0.0270348	0.744184	-0.00189433	0.019172	0.0225733	0.3958	-0.000102099	0.0158973	0.0211675	0.452723	-0.000159749	0.0129363	0.0233736	0.580008	-0.000254216	0.0245604	0.021741	0.258742	0.000103449	-0.00221748	0.0340963	0.948152	-0.00037322	-0.000376912	0.0346761	0.991329	-0.000374761	0.0335816	0.0255848	0.189477	0.00027069	-0.00169812	0.0342237	0.960431	-0.000373882	-0.00232282	0.0340596	0.945634	-0.000373061	-0.000360217	0.034759	0.991732	-0.000374765	-0.00519535	0.0327038	0.873794	-0.000365342	-0.000597132	0.0347602	0.986296	-0.000374695	-0.0150014	0.0304751	0.622595	-0.000283953	0.0198619	0.0223322	0.373901	-7.83e-05	0.000210675	0.0347418	0.995162	-0.000374792	-0.00650056	0.0310679	0.834284	-0.000358389	-0.00165277	0.0342851	0.961556	-0.000373934	0.0120099	0.0199016	0.546266	-0.000523812	0.0169215	0.0194456	0.384291	-0.000379677	0.0375939	0.021696	0.0832852	0.000442564	0.0326761	0.0196331	0.0961963	0.000719267	-0.00814109	0.0203404	0.689019	-0.000363983	0.0151476	0.0203165	0.456005	-0.000415324	-0.0138016	0.0209604	0.510314	-0.000141003	0.0532639	0.0202868	0.00871455	0.00270324	0.0459229	0.0324019	0.156651	-0.000603923	0.04621	0.0331317	0.163347	-0.000644409	0.0114805	0.0323811	0.722998	0.000376676	-0.00497413	0.032481	0.878316	-0.00492106	0.0639432	0.0332652	0.0548379	0.00405891	0.0601217	0.0333997	0.0721248	-0.00266351	-0.0555096	0.0387866	0.152641	0.00254243	-0.00291827	0.0219043	0.894026	0.000732806	0.0422057	0.0249258	0.0905566	-0.00780681	0.0249399	0.0261651	0.340612	-0.00853455	-0.030641	0.0219764	0.163386	-0.00814965	0.00670385	0.020111	0.738909	-0.00905181	0.017596	0.0193112	0.362307	-0.00878404	0.0445052	0.0227084	0.0501453	0.00213515	0.0377931	0.0203104	0.0629159	0.00197692	-0.00696599	0.0201689	0.729841	4.47e-05	-0.00770192	0.020326	0.704786	-5.91e-05	-0.013492	0.0201862	0.503968	0.000164416	-0.0285059	0.0196793	0.14762	0.000767658	0.0324328	0.0212449	0.127019	0.00499722	0.0321099	0.0195243	0.1002	0.00190553	-0.0100959	0.0222153	0.649547	0.000989454	0.0357219	0.0192998	0.0643267	0.000468155	0.0121815	0.0202508	0.547552	0.00104647	0.0346504	0.0208541	0.0967502	0.00192605	0.0169028	0.0202814	0.404705	0.00140741	0.033769	0.0207363	0.103571	0.00169957	0.00831805	0.0201183	0.679314	-0.000366395	0.00728417	0.0232258	0.753842	0.000684369	-0.035231	0.0213959	0.0998146	0.000706356	0.00374135	0.0214685	0.86167	0.000650274	0.00296564	0.0210445	0.887947	0.00361298	0.0289526	0.0206614	0.161292	0.000740117	0.0209731	0.0246583	0.395128	0.000933619	-0.0128717	0.0200384	0.520723	0.000981996	0.00423088	0.0253379	0.867405	0.000656255	0.02725	0.0202435	0.178427	0.00136731	-0.0014816	0.0273595	0.956819	-0.000397548	0.0318093	0.0234077	0.174326	-0.000237338	0.0284337	0.0230398	0.217309	-0.000365139	0.00337421	0.0216492	0.876161	-0.00157083	0.0161229	0.0220229	0.4642	-0.000187099	-0.0111087	0.0320764	0.72914	-0.000354915	0.00678666	0.0243879	0.780827	-0.000372062	0.022003	0.0226172	0.330752	-2.16e-05	0.00794309	0.0346711	0.818817	-0.000382131	0.0170627	0.0250854	0.496469	-0.000216665	-0.0097729	0.0242327	0.686777	0.000372183	-0.0124524	0.0232719	0.592654	0.000333374	0.0133161	0.0235144	0.571258	0.000435983	0.0327196	0.0265492	0.217945	0.000297154	-0.0190376	0.0235573	0.419111	-0.000139866	0.0373586	0.0225412	0.0976114	0.000791768	0.0446937	0.0224968	0.0471008	0.00177675	0.0370534	0.0280291	0.186339	0.000795362	-0.0381666	0.021555	0.076799	0.000978323	-0.0101047	0.0216319	0.640474	-0.000358828	0.0158253	0.0216174	0.464232	-0.000212962	0.00881534	0.0217181	0.68487	-0.000383372	0.000725187	0.0217089	0.973356	-0.000458525	-0.00769184	0.0216333	0.722218	-0.000400976	0.0282708	0.0215696	0.190147	0.000329194	0.0320577	0.0214547	0.13531	0.00056508	-0.000136038	0.0214334	0.994937	-0.000459019	-0.00059489	0.0214964	0.977925	-0.000458686	0.0172754	0.0216049	0.424054	-0.000165481	-0.0245285	0.0225541	0.276956	8.38e-05	0.0160373	0.0213617	0.452908	-0.000200244	0.0371145	0.0228984	0.105242	0.000745726	0.00334705	0.0222413	0.880398	-0.000448636	-0.0101195	0.0220464	0.646289	-0.000362278	-0.00559121	0.0221706	0.800925	-0.000429826	-0.0115341	0.0220288	0.600631	-0.000333138	-0.00158332	0.0216303	0.941656	-0.000456576	0.0149453	0.0219905	0.496834	-0.000246943	-0.0082995	0.021771	0.70309	-0.000392293	0.0241173	0.0220536	0.274299	8.99e-05	0.0230486	0.0215207	0.284325	6.74e-05	-0.0099967	0.0215744	0.643168	-0.000360435	-0.0181011	0.0215034	0.400031	-0.000133709	0.034135	0.0216012	0.114243	0.000686217	0.00939817	0.021571	0.663122	-0.00037186	0.0148697	0.021937	0.49797	-0.00024806	-0.0195088	0.0216897	0.368541	-8.76e-05	0.0135826	0.0227797	0.551084	-0.000295776	0.00766755	0.0224116	0.732301	-0.000405279	0.011676	0.0218635	0.593384	-0.000328064	-0.000187762	0.0243549	0.99385	-0.00045901	0.0346174	0.0200238	0.0839891	0.000728348	0.0394225	0.0197602	0.0461673	0.0010909	-0.0442691	0.0230089	0.0544897	0.000989119	-0.0107047	0.0194281	0.581696	-0.000255367	0.0094109	0.020082	0.639387	-0.000286175	-0.0226402	0.020543	0.270552	7.87e-05	-0.0181182	0.0210982	0.390573	-9.63e-05	-0.0107843	0.0197728	0.585528	-0.000257612	-0.0206305	0.0203274	0.310266	1.1e-05	-0.0283423	0.0206909	0.170897	0.000321107	-0.032306	0.0222621	0.146884	0.000405169	-0.000693318	0.0207048	0.97329	-0.000366334	-0.0125189	0.020315	0.537803	-0.000227432	-0.0084314	0.0195747	0.666709	-0.000298677	-0.00164165	0.0201062	0.934934	-0.000364299	-0.0417812	0.0225988	0.0646245	0.000885396	-0.00534278	0.0198789	0.788136	-0.000340242	-0.000720423	0.0200927	0.971401	-0.000366274	-0.0192822	0.0207094	0.351918	-4.88e-05	-0.0104533	0.0200711	0.602554	-0.000267234	-0.105331	0.031734	0.000920787	0.00144489	-0.109219	0.0330382	0.000965524	0.00140814	0.0024092	0.0213328	0.910095	-0.00315371	-0.0306158	0.0266031	0.249953	-0.00260263	0.0115138	0.0381419	0.762849	-0.00109041	0.0724749	0.0376106	0.0544195	0.00267639	0.0230698	0.0371373	0.534684	-0.000736433	0.0133628	0.0379751	0.725041	-0.0016349	0.117982	0.035126	0.000828484	0.0121266	0.0396731	0.0368809	0.28246	-0.000170369	0.0272051	0.0371951	0.464796	0.00323845	-0.00358788	0.0405699	0.92956	-0.00695769	-0.0233497	0.041803	0.576702	-0.0306859	-0.0249365	0.0432506	0.564512	-0.0201748	0.0313412	0.0356079	0.379091	-0.000849571	0.00105106	0.0194413	0.95689	-0.000367917	-4.61e-05	0.0192756	0.998093	-0.000368994	0.00126681	0.0199495	0.949374	-0.000367508	0.0138578	0.0204336	0.49773	-0.000199239	0.00657116	0.0218577	0.763724	-0.000335632	0.01385	0.0199232	0.487027	-0.000190631	-0.026875	0.0192599	0.163048	0.000349152	0.0322211	0.021601	0.135941	0.000451549	-0.014447	0.0192618	0.45332	-0.000161375	-0.029612	0.0192247	0.123635	0.000505899	0.0542143	0.0196006	0.00572557	0.00244506	0.00349564	0.0192614	0.856005	-0.000356837	0.0135261	0.0195287	0.488622	-0.000191934	-0.0359642	0.0192602	0.062002	0.000916072	0.0208415	0.0193496	0.28156	5.91e-05	0.0184206	0.0201753	0.361332	-6.14e-05	0.0123601	0.0201069	0.538805	-0.000229517	-0.0132536	0.019268	0.49162	-0.000194363	0.00355342	0.0193277	0.854148	-0.000356518	0.00229509	0.0193146	0.905424	-0.000363784	0.031383	0.01935	0.104984	0.000600867	0.00396784	0.0194303	0.83821	-0.000353602	0.0226771	0.0192422	0.238729	0.000143399	0.0432406	0.0196215	0.0276513	0.00141973	-0.0172565	0.0195542	0.37761	-8.16e-05	-0.0765192	0.0194732	8.79e-05	0.00528953	0.00601239	0.0197074	0.760333	-0.000334637	-0.0309586	0.0211049	0.142557	0.000424559	-0.0430797	0.0202659	0.0336428	0.0012956	-0.0251497	0.019265	0.19188	0.000259646	0.00125984	0.0198585	0.949421	-0.000367511	-0.0283026	0.0194684	0.146159	0.000410447
cg25358945	4	100017922	-0.0119424	0.0279033	0.668701	-0.000274525	0.117961	0.0228624	2.71e-07	0.00850257	0.119521	0.0202907	4.48e-09	0.0138452	-0.0376779	0.0258468	0.145064	0.000871951	-0.0296968	0.0256626	0.247325	0.000650079	0.139366	0.0212654	7.05e-11	0.013641	0.0931952	0.0200405	3.52e-06	0.00677444	0.12038	0.0220857	5.61e-08	0.00939347	0.11393	0.020442	2.83e-08	0.00995502	0.08522	0.0322344	0.00826091	0.0020064	0.0893328	0.032779	0.00647827	0.00215261	0.119995	0.0240946	6.88e-07	0.00790556	0.0878277	0.0323518	0.00668728	0.00213347	0.0876099	0.0321965	0.00656088	0.00214497	0.0887636	0.0328584	0.00696123	0.00210928	0.0840429	0.0309151	0.00661239	0.00214026	0.0893969	0.0328587	0.00657004	0.00214413	0.0361846	0.0288502	0.209903	0.000192473	0.121109	0.0209841	9.04e-09	0.010688	0.0905539	0.0328397	0.00587654	0.00221145	0.0384668	0.029409	0.19102	0.000238732	0.0854122	0.0324132	0.0084738	0.00199114	0.0677719	0.0188742	0.000337362	0.00431363	0.0643992	0.0184466	0.000490936	0.00408226	0.0591385	0.0206117	0.00415661	0.00278153	0.066641	0.0186209	0.000353034	0.00462836	0.0292037	0.0192707	0.129812	0.00177678	0.03346	0.0192582	0.0824581	0.0021992	-7.58e-05	0.0199296	0.996968	0.000379253	0.0743452	0.0192492	0.000115783	0.00554189	0.0666659	0.0306861	0.0300075	0.00189535	0.0601498	0.0313898	0.0555684	0.00129731	0.0332308	0.0313472	0.289334	-0.00373517	0.020741	0.0311915	0.506216	-0.00103088	0.0693106	0.0322823	0.0320119	-0.00576959	0.0537866	0.0321232	0.0943396	-0.00947808	0.00408553	0.0368643	0.911772	-0.0012132	0.0398518	0.0208351	0.0559203	0.00168053	0.0901053	0.0236696	0.00014484	0.0111478	0.055577	0.0248911	0.0256675	0.00803149	0.0312638	0.0209254	0.135311	0.00712364	-0.0677356	0.0190921	0.000396994	0.00775035	-0.0269029	0.0183818	0.143465	0.00430292	0.0365779	0.0216239	0.0908814	0.00141545	0.0379058	0.0193326	0.0500444	0.00177794	0.0592042	0.0191551	0.00202253	0.00269072	0.0449776	0.0193218	0.0200166	0.0013867	-0.0552939	0.0191787	0.00397805	0.00228216	-0.017977	0.0187373	0.337457	-0.000161883	0.0880555	0.020175	1.34e-05	0.00887913	-0.00107067	0.0186132	0.954135	0.000102662	-0.0688312	0.0211123	0.00113109	0.00362925	0.0113655	0.0184098	0.537064	0.000413481	0.0410705	0.0192741	0.0332165	0.00161292	0.0595989	0.0198385	0.00269436	0.00309924	0.0382182	0.0192889	0.0476823	0.00155897	0.0525731	0.0197204	0.00773688	0.00282497	0.118663	0.0189871	4.97e-10	0.0124259	-0.0159554	0.0223563	0.475508	0.00156061	0.0464183	0.020601	0.0243698	0.00979829	0.000432047	0.0206668	0.983323	0.00129221	-0.012058	0.0203393	0.55336	0.00151592	-0.0106168	0.0199019	0.59378	0.000894008	-0.00939056	0.0237413	0.692491	0.00143034	0.0188695	0.0192923	0.328159	0.00184866	0.0151764	0.0243897	0.533855	0.00151552	0.0157867	0.0194937	0.418134	0.00161466	0.000684656	0.0263224	0.979252	-0.000368813	-0.0103448	0.0220995	0.639763	-8.32e-06	-0.0088491	0.0217508	0.684169	-2.72e-05	0.00689317	0.0203531	0.734888	0.00192917	0.116115	0.0205766	1.92e-08	0.0108564	0.0894251	0.0301442	0.0030483	0.00277828	0.116394	0.0228174	3.71e-07	0.00883305	0.108242	0.0211648	3.46e-07	0.00887998	0.085553	0.0325981	0.0087467	0.0020991	0.1039	0.0235114	1.05e-05	0.00656288	0.0424717	0.0227961	0.0625989	0.0018643	0.00244322	0.0219182	0.911255	0.000470379	0.103613	0.0220151	2.7e-06	0.00846412	0.112581	0.0248779	6.4e-06	0.00705163	0.0610583	0.0221482	0.00589172	0.00235213	0.121831	0.0210588	8.43e-09	0.0115759	0.126474	0.0209726	1.96e-09	0.0145489	0.0992392	0.0262704	0.000163163	0.00667779	-0.0125988	0.0204225	0.537381	-0.00025477	-0.00513043	0.0204794	0.802219	-0.000385559	0.0064318	0.0204675	0.753374	-0.000370745	0.011262	0.0205593	0.583917	-0.000287898	0.0170348	0.0205472	0.407189	-0.000128573	0.00261107	0.0204805	0.898568	-0.000404702	-0.0111623	0.0204282	0.584851	-0.00028851	0.0136365	0.0203216	0.50229	-0.000226085	-0.00759314	0.0202897	0.708276	-0.000353746	0.00421919	0.02035	0.835776	-0.000393698	0.020723	0.0204506	0.311055	1.1e-05	-0.0356344	0.0213413	0.0951584	0.000734355	-0.0270015	0.0202153	0.181831	0.000322221	0.0651493	0.0216359	0.00264151	0.00330083	0.00100424	0.0210555	0.961965	-0.000410456	0.0158189	0.0208686	0.448543	-0.000174946	-0.0174079	0.0209846	0.406908	-0.000128233	-0.0463922	0.020825	0.0260323	0.0016254	0.0234203	0.0204691	0.252713	0.00012708	0.0370798	0.0208011	0.0748345	0.00089416	-0.0153909	0.0206077	0.455259	-0.000181863	0.0351043	0.0208675	0.0927083	0.000751553	-0.0373191	0.0203598	0.0669835	0.000968861	0.0109915	0.0204237	0.590528	-0.000292189	0.0544111	0.0203176	0.00747829	0.00252819	-0.0137815	0.020462	0.500712	-0.000224714	0.00728564	0.0204213	0.721311	-0.000359002	-0.00304879	0.0207701	0.883318	-0.000402523	-0.0271532	0.0205274	0.186092	0.000308111	0.027099	0.0215572	0.208903	0.000238478	-0.0107924	0.0212158	0.611031	-0.000304888	-0.0514174	0.0206613	0.012922	0.00212849	-0.0328167	0.0230424	0.154579	0.000422526	-0.0166903	0.0190698	0.381553	-7.77e-05	0.00134685	0.0188267	0.942975	-0.00033058	-0.0360601	0.0219063	0.0998912	0.00056736	0.00564823	0.0184936	0.76008	-0.000301274	0.048906	0.0190862	0.0104653	0.00184362	-0.0396015	0.0195405	0.0428259	0.00103046	-0.070987	0.020026	0.000401619	0.00381998	-0.0285174	0.0188119	0.129689	0.000430841	-0.0538528	0.0193177	0.00535553	0.00224174	-0.0653158	0.0196518	0.000903759	0.00332082	-0.0251549	0.0211938	0.235402	0.000135721	0.00892134	0.0197071	0.650813	-0.00026416	0.030786	0.019327	0.111333	0.000510212	-0.0135542	0.0186307	0.466989	-0.000156371	0.0450951	0.0191128	0.0183949	0.00151346	-0.0232767	0.0215223	0.279594	5.63e-05	-0.00579527	0.0189218	0.759425	-0.000301099	-0.0181451	0.0191212	0.342755	-3.3e-05	-0.066952	0.0196621	0.00067379	0.00350112	-0.0286427	0.0190958	0.133778	0.000414857	-0.0668082	0.0305884	0.0290831	0.000988236	-0.03686	0.031875	0.247673	-0.000338849	0.0412712	0.0205044	0.0442839	0.000710741	-0.0415952	0.0255893	0.104232	0.0001662	0.0495761	0.0359773	0.168682	0.000959448	0.033865	0.0356773	0.342873	-0.00230636	0.0514303	0.0350307	0.142548	0.00123288	0.0665779	0.0358533	0.0637717	0.000427794	0.0661845	0.0333644	0.0477111	0.00312316	0.0523604	0.0348917	0.133934	-0.00091335	0.0576499	0.0356568	0.106421	-0.0038607	0.0628435	0.0385638	0.103738	0.00542456	0.0693559	0.0389795	0.0757816	0.0543443	0.0590743	0.0403785	0.144127	0.0611063	0.0642992	0.0336299	0.0563218	0.000649395	-0.013232	0.0186306	0.477643	-0.000167919	0.00686974	0.0184693	0.709964	-0.000292007	-0.012826	0.0191142	0.502283	-0.000186274	-0.0114607	0.0195799	0.558389	-0.000222762	0.0053047	0.0209483	0.800117	-0.000317173	0.00641045	0.0190955	0.737127	-0.000300704	-0.0260953	0.0184564	0.157544	0.00033828	-0.030007	0.0206975	0.147267	0.000373072	-0.0384822	0.018439	0.0370091	0.00113489	-0.0114509	0.0184364	0.534598	-0.000208133	0.00618888	0.018819	0.742292	-0.000302246	0.00917478	0.0184788	0.619592	-0.000255338	0.0184183	0.0187107	0.325047	-1.05e-05	-0.0358625	0.0184532	0.052098	0.000939447	0.0276197	0.0185476	0.136604	0.000412194	0.0536617	0.0193049	0.00548961	0.0022714	0.0470782	0.0192461	0.0145223	0.00168416	0.0251537	0.0184561	0.173062	0.000290356	0.0409383	0.018503	0.0270383	0.00131708	0.0249171	0.0185014	0.1782	0.000275568	-4.64e-05	0.0185549	0.998006	-0.000338913	-0.00716241	0.0186169	0.70048	-0.000288731	0.00294132	0.0184464	0.873328	-0.000330294	-0.00095316	0.0188365	0.959648	-0.000338047	-0.0113904	0.0187475	0.543539	-0.00021377	0.0103282	0.0187258	0.581315	-0.00023578	0.0413857	0.0188654	0.0283643	0.00128914	0.0225012	0.0202262	0.266061	8.05e-05	0.00934719	0.0194385	0.630667	-0.000260521	-0.0394783	0.0184527	0.0325159	0.00120971	0.0157288	0.0190403	0.408854	-0.000107602	-0.0216816	0.0186664	0.245559	0.000118257
cg09777883	11	112222973	-0.0556453	0.0254315	0.0287775	0.00105742	0.0494912	0.0209659	0.0183395	0.00127601	0.0631017	0.0185286	0.000672564	0.00201626	-0.0216138	0.0234917	0.357649	-0.000955241	-0.0247345	0.0232534	0.287592	0.00047752	0.0342086	0.0194602	0.0789154	0.000569156	0.0357195	0.0182444	0.0503823	0.000771207	0.0144211	0.0201606	0.474496	-0.00013314	0.0463315	0.0187637	0.0136211	0.0014221	0.0248982	0.0294561	0.39806	-7.99e-05	0.0274258	0.0299561	0.360017	-4.53e-05	0.0468954	0.0220919	0.0338938	0.000978955	0.026332	0.0295656	0.373231	-5.78e-05	0.0258147	0.029424	0.380406	-6.44e-05	0.0282724	0.0300273	0.34653	-3.17e-05	0.0216308	0.0282541	0.444013	-0.000115784	0.0274604	0.0300288	0.360576	-4.58e-05	0.00209341	0.0263337	0.936646	-0.000278058	0.0515366	0.0192667	0.00753379	0.00171644	0.029801	0.0300117	0.320837	-3.91e-06	0.00119297	0.0268447	0.964558	-0.000279275	0.0249866	0.0296192	0.398994	-8.07e-05	0.0433724	0.0171308	0.0114191	0.00152095	0.0711666	0.0166932	2.1e-05	0.00469078	0.0384976	0.0186967	0.039612	0.000932268	0.0629325	0.0168051	0.0001854	0.00630877	-0.0236373	0.0174179	0.174905	0.00171828	-0.0150527	0.0173938	0.386917	0.00206299	-0.0224685	0.0179846	0.211689	0.00293391	0.0159619	0.0173932	0.358878	0.00447439	0.0406007	0.0278401	0.144998	0.000580663	0.0374778	0.028471	0.188302	0.000395349	0.0302756	0.0282491	0.284071	-0.00882804	0.0183681	0.0277906	0.508783	-0.0047294	0.0157797	0.0287338	0.583001	-0.00646749	0.0404323	0.0288338	0.161122	-0.0114169	-0.0491239	0.0332937	0.140344	-0.000926301	0.0337237	0.0188514	0.0737724	0.000105639	0.0358166	0.0215442	0.0965692	0.000385219	0.0705195	0.022567	0.00180314	0.00229042	0.0254577	0.0189952	0.18032	0.000120904	0.0152605	0.0173809	0.380042	-0.000783138	0.0264308	0.0166856	0.113334	-0.000307255	0.0549025	0.0195394	0.00500295	0.0013844	0.0501157	0.0174731	0.00416998	0.00138812	0.0470532	0.0173452	0.00672709	0.00266302	0.0520581	0.0174724	0.0029208	0.00315033	-0.0297342	0.0173797	0.0872547	0.0014653	0.0272205	0.0169513	0.108466	0.00137092	0.0418988	0.0183255	0.0223394	0.00303507	0.000672883	0.0168376	0.968126	-0.00133619	-0.0483237	0.0191176	0.0115542	0.000408456	0.00309909	0.0166514	0.852372	-0.00184855	0.0400892	0.0174323	0.0215628	0.000108605	0.0431396	0.0179599	0.0163928	0.000239662	0.0834597	0.0173137	1.54e-06	0.00722519	0.085186	0.0177737	1.76e-06	0.00545219	0.0514811	0.0173058	0.00296537	0.00225967	-0.00687797	0.0204229	0.736322	8.99e-05	0.00745129	0.0187806	0.691597	0.00451751	0.0169419	0.0188696	0.369384	0.000143442	-0.0124154	0.0185444	0.503265	-0.002606	0.0354768	0.0181583	0.0508767	0.0019213	0.01325	0.0216846	0.54125	0.00017009	0.0210515	0.0176182	0.232287	0.000658621	-0.024738	0.0222731	0.266853	0.000435259	0.0213788	0.0178023	0.22994	0.000499519	-0.0170437	0.0240572	0.478742	-0.000153544	0.0144139	0.0200934	0.473248	0.000681054	0.0197188	0.0197737	0.318777	0.000820816	-0.0162258	0.0185921	0.382923	-0.00182877	0.0333855	0.0189254	0.0778797	0.000628831	0.0161881	0.0275816	0.557329	-0.000195466	0.0329302	0.0209587	0.116302	0.000437441	0.0320951	0.0194401	0.0989062	0.000513943	0.0253992	0.0298093	0.394288	-8.17e-05	0.0335123	0.0215606	0.120269	0.000421756	0.0418109	0.0208327	0.0448907	0.000686316	0.0342637	0.0200103	0.0870013	0.000380812	0.044553	0.0202117	0.0276194	0.000933631	0.0238623	0.0228359	0.296179	5.99e-06	0.0225454	0.0202544	0.265799	7.12e-05	0.0418002	0.0193767	0.0311104	0.00106621	0.0497245	0.0193499	0.010252	0.00145345	0.0575924	0.0240969	0.0169426	0.00120899	-0.0332695	0.0189667	0.079597	0.000736767	0.0193685	0.0190294	0.308911	1.28e-05	-0.0108951	0.0190225	0.566891	-0.000238769	0.0179382	0.0191058	0.347925	-4.21e-05	0.0237416	0.019093	0.213868	0.000193951	0.0322868	0.0190196	0.0897784	0.000667606	0.019223	0.0189832	0.31138	9.03e-06	-0.00345033	0.0188905	0.855096	-0.00034354	0.0330259	0.018842	0.0798235	0.000735127	-0.000945091	0.0189148	0.960156	-0.000354516	0.0150309	0.0190104	0.429252	-0.000133173	-0.00803043	0.0198516	0.68588	-0.000297217	0.0254538	0.0187892	0.175694	0.000296519	-0.00816696	0.0201633	0.6855	-0.000297068	-0.0157035	0.0195666	0.42234	-0.000126435	-0.0212381	0.019393	0.273613	7.08e-05	-0.019751	0.0195024	0.311329	9.11e-06	7.53e-05	0.0193848	0.996902	-0.000355398	0.00537696	0.0190323	0.777581	-0.000327021	0.0185099	0.0193469	0.33884	-3.01e-05	0.015345	0.0191536	0.423158	-0.000127241	0.0102773	0.0194104	0.596547	-0.000255726	-0.0247963	0.018933	0.190481	0.000253954	-0.0100187	0.0189831	0.597728	-0.000256366	-0.0200116	0.0189186	0.290313	4.22e-05	0.033661	0.0190035	0.0766913	0.000758266	0.0179057	0.0189765	0.345526	-3.9e-05	-0.00120676	0.0193052	0.950164	-0.000354014	-0.0255275	0.0190793	0.181089	0.000280525	-0.0127274	0.0200437	0.525528	-0.000212053	-0.0319474	0.0197053	0.105151	0.000577857	-0.0235473	0.0192309	0.220953	0.00017729	-0.0528352	0.0213911	0.0136118	0.00180622	-0.0062776	0.0172715	0.716294	-0.000236473	0.0102236	0.0170473	0.548758	-0.000174452	-0.00491733	0.01985	0.804372	-0.000255756	-0.00579898	0.016747	0.729175	-0.0002398	-0.00905236	0.0173097	0.601054	-0.000197937	-0.00624123	0.017712	0.724594	-0.000238638	-0.0540455	0.0181508	0.0029386	0.00213434	-0.039169	0.0170232	0.0214936	0.00116717	-0.0422268	0.0175015	0.0159178	0.00131012	-0.0552825	0.0178019	0.00192545	0.00234449	-0.03501	0.0191835	0.0681426	0.000634058	0.00752434	0.0178461	0.673343	-0.000224028	0.0248893	0.017504	0.155197	0.000278175	-0.0010467	0.0168734	0.950543	-0.000271436	0.0172632	0.0173267	0.319203	-1.99e-06	0.0062073	0.0194948	0.750207	-0.000244848	-0.00629662	0.0171347	0.713299	-0.000235674	-0.00578646	0.0173187	0.738325	-0.000242054	-0.0385263	0.0178346	0.0308702	0.000996839	-0.0294378	0.0172898	0.0887886	0.000516706	-0.0494289	0.0279175	0.0768072	-0.00101624	-0.0329665	0.029079	0.257076	-0.001614	0.0235451	0.0187183	0.208604	-0.00151793	-0.0174696	0.0233578	0.454608	-0.00184893	0.0372626	0.0341696	0.275889	0.000182202	0.0283576	0.0339012	0.403195	-0.000865167	0.0981287	0.0330845	0.00312768	0.00742087	0.0469421	0.0341038	0.169159	0.000291028	0.0733534	0.0316359	0.0207221	0.00418678	0.0810702	0.0330343	0.0143856	0.00447406	0.0618132	0.0338321	0.0681634	-0.00604706	0.058194	0.0362197	0.108674	-0.00600426	0.0521105	0.0382231	0.173376	-0.00949	0.0324236	0.0380112	0.39409	0.0126881	0.0489093	0.0319831	0.126698	0.000719479	0.0131045	0.0167611	0.434396	-0.000106615	0.0145899	0.0166176	0.380055	-6.28e-05	0.000637339	0.0172018	0.970448	-0.000273973	0.00055521	0.0176211	0.974867	-0.000274077	-0.0136993	0.0188452	0.467344	-0.000129339	-0.0126898	0.0171788	0.46018	-0.000124616	-0.0447224	0.0165861	0.00706608	0.00171433	-0.0305397	0.0186237	0.101191	0.000462793	-0.010321	0.0166095	0.534411	-0.000168385	-0.0203081	0.0165802	0.220773	0.000137141	0.000518809	0.0169318	0.975559	-0.000274092	0.0454887	0.0165788	0.00612526	0.00178464	0.014343	0.0168379	0.394409	-7.53e-05	-0.026214	0.0166113	0.114698	0.000408387	-0.0134347	0.0166865	0.420841	-9.65e-05	0.0321548	0.0173857	0.0645273	0.000663015	0.0227948	0.0173319	0.188588	0.000200038	0.0162087	0.0166123	0.329323	-1.32e-05	0.0318804	0.0166512	0.055679	0.000730058	-0.0213572	0.0166478	0.199676	0.000177031	-0.0121188	0.0166932	0.467938	-0.000129726	0.0220252	0.0167473	0.188606	0.000200001	-0.000205132	0.0165974	0.99014	-0.000274307	0.022692	0.0169313	0.180313	0.00021826	-0.011808	0.0168621	0.483836	-0.000139781	-0.0079845	0.016852	0.635691	-0.000212738	0.05483	0.016951	0.00123707	0.00258317	-0.00983885	0.0182062	0.588969	-0.000194199	-0.012593	0.0174913	0.471632	-0.000132111	-0.0169416	0.0166142	0.307985	1.09e-05	-0.0119702	0.0171213	0.484543	-0.000140216	-0.0289408	0.0167835	0.0847897	0.000540642
cg03523676	14	24071026	-0.0182353	0.0260734	0.48439	-0.000149914	0.0868449	0.0214168	5.2e-05	0.00449715	0.0799411	0.0188592	2.34e-05	0.0048365	-0.0523582	0.0238445	0.0282158	-0.000504684	-0.03553	0.023621	0.132692	0.0014334	0.0985187	0.0197405	6.51e-07	0.00669896	0.045699	0.0185934	0.0140591	0.00142517	0.108866	0.0204215	1.08e-07	0.00767041	0.0889009	0.0191462	3.64e-06	0.00597262	0.059751	0.0301449	0.0475976	0.000858045	0.0577879	0.0306603	0.0595995	0.000747903	0.0976605	0.0225487	1.55e-05	0.00516568	0.060652	0.0302569	0.0451392	0.000884223	0.0611834	0.030111	0.0422887	0.000916524	0.0580598	0.0307335	0.0590129	0.000752718	0.0647777	0.0289063	0.0251347	0.00117766	0.0589397	0.0307338	0.0552801	0.000784592	0.0396035	0.0269565	0.14194	0.000339676	0.0854488	0.0196772	1.48e-05	0.0051943	0.0580131	0.0307183	0.0590912	0.000752072	0.0422645	0.0274781	0.124173	0.000400437	0.0626335	0.0303093	0.0389075	0.000957941	-0.00216977	0.0174971	0.901322	-0.000215769	0.0285863	0.0170865	0.0944692	0.000572286	0.019779	0.0190819	0.300074	8.43e-05	0.0430862	0.0172337	0.0124918	0.00231586	0.00714938	0.017848	0.688778	-0.000562408	-0.00569013	0.0178357	0.749736	-0.000408942	0.00871003	0.018415	0.636273	0.000603288	0.00034223	0.0178481	0.984704	0.000688263	0.0212658	0.0286693	0.458373	0.000148729	0.00921849	0.0293197	0.753261	-7.67e-05	0.016787	0.0288807	0.561189	0.0153711	0.0300059	0.0287763	0.2973	0.0184586	-0.0047003	0.0298453	0.874889	0.0151943	-0.00734842	0.0297717	0.80509	0.0116047	-0.0788234	0.0343337	0.0218557	0.000848406	0.0881782	0.0191685	4.47e-06	0.00578768	0.0635741	0.0218719	0.00369164	-0.00700806	0.0537542	0.0229648	0.0193403	-0.00786044	0.0405797	0.0192981	0.0356044	-0.00816449	0.0487897	0.017641	0.00573017	-0.00823676	0.0178735	0.0169689	0.292323	-0.0101225	0.00859768	0.0199901	0.66717	-0.000116906	0.0627159	0.017822	0.000442423	0.00305792	0.0366889	0.017708	0.0383985	0.00128577	0.0366311	0.017845	0.0402217	0.00116686	-0.05056	0.0177084	0.00434403	0.00237003	-0.0303314	0.0172913	0.0795513	0.000943404	0.0811833	0.0185906	1.33e-05	0.00637782	-0.0340852	0.0171698	0.0472551	0.000753962	-0.088385	0.0194471	5.81e-06	0.00545105	-0.0188734	0.0169594	0.265899	0.000172072	0.0379859	0.0177961	0.0329176	0.00092816	0.0499384	0.0183243	0.00647873	0.00173977	0.0486792	0.0178165	0.00634339	0.00220788	0.0473019	0.0182203	0.00949488	0.00174088	0.0640323	0.0176338	0.000288833	0.00339439	-0.014148	0.0205201	0.490612	4.58e-05	-0.0361586	0.0188867	0.0557187	0.0095759	0.00239307	0.0189662	0.899606	9.57e-05	-0.00100738	0.0185918	0.956794	0.000834539	-0.0102917	0.0182492	0.572853	0.000864268	0.0404826	0.0217723	0.0631293	0.0009735	-0.0437302	0.0176778	0.0134577	0.00220046	0.0353188	0.0223739	0.1146	0.000673486	-0.0386966	0.0178735	0.0305097	0.00135535	0.0160741	0.0241834	0.506338	-0.000173891	-0.00994207	0.0206999	0.63107	-0.000577182	0.00927945	0.020373	0.648816	-0.000584359	0.00475245	0.0191497	0.804026	-0.0031329	0.0974735	0.0193544	5.19e-07	0.00758704	0.0510306	0.0283474	0.0719876	0.000705739	0.089058	0.0214751	3.51e-05	0.00506526	0.0934171	0.0198956	2.85e-06	0.00656508	0.0537904	0.0306412	0.0793338	0.00065574	0.081405	0.0221122	0.000238277	0.00393286	0.0506046	0.0214074	0.0181831	0.00184003	0.0114709	0.0205953	0.577615	0.000118073	0.102046	0.0206735	8.66e-07	0.00768148	0.0739629	0.0234215	0.00161368	0.00287564	0.0379947	0.0208211	0.0681826	0.000733833	0.100332	0.0198121	4.49e-07	0.00773524	0.101934	0.0197871	2.85e-07	0.00914901	0.06666	0.0247715	0.00718566	0.0030855	-0.0368622	0.0187265	0.0491811	0.000994169	0.0170357	0.018794	0.364834	-6.18e-05	0.00451197	0.0187876	0.810238	-0.00032662	0.00193188	0.0188733	0.918483	-0.000342989	0.0134973	0.0188615	0.474336	-0.000169069	0.00282257	0.0187993	0.880671	-0.000338805	0.00183089	0.0187529	0.922236	-0.000343317	-0.00877285	0.0186547	0.638219	-0.000269929	-0.0183086	0.0186196	0.325603	-1.15e-05	-0.0023902	0.0186796	0.898198	-0.000340945	0.00405068	0.0187774	0.829232	-0.000330484	-0.0232104	0.0195976	0.236443	0.000139462	0.0143098	0.0185625	0.440877	-0.000140581	0.0372539	0.0198928	0.0612798	0.000867209	-0.0281203	0.0193149	0.145612	0.000387589	0.0301599	0.0191447	0.115361	0.000512859	-0.0305382	0.0192515	0.112865	0.000524789	-0.0154523	0.0191402	0.419595	-0.000120657	0.0244709	0.0187866	0.1929	0.000241247	-0.0148715	0.0191082	0.436517	-0.00013662	0.00855411	0.018918	0.651207	-0.000275721	-0.0268096	0.0191595	0.161915	0.000331671	-0.0168841	0.0187027	0.366783	-6.41e-05	-0.00412276	0.0187485	0.825977	-0.000329853	-0.0129988	0.018687	0.486773	-0.000178852	0.0238049	0.0187758	0.205029	0.000210349	0.0228742	0.0187373	0.222339	0.000169804	-0.00770038	0.0190643	0.686326	-0.000290044	-0.00166314	0.0188522	0.929713	-0.000343924	0.030187	0.0197832	0.127227	0.000459793	-0.0521238	0.0194339	0.00738817	0.00213767	-0.0558052	0.0189513	0.00327764	0.00264525	-0.0658153	0.0211024	0.00184655	0.00300756	0.00411661	0.0176401	0.8155	-0.000268743	0.00992489	0.0174109	0.568713	-0.000191841	-0.0247834	0.0202663	0.221511	0.00014072	-0.0301177	0.0170919	0.0781979	0.000597417	0.00711804	0.0176792	0.687268	-0.000238136	-0.0502246	0.0180568	0.00545978	0.00190768	-0.106312	0.0184312	9.21e-09	0.00902877	-0.049597	0.0173743	0.00435126	0.00202403	-0.076979	0.0178203	1.64e-05	0.00497521	-0.0733529	0.0181526	5.52e-05	0.00432321	-0.0714177	0.0195459	0.000264696	0.00348816	-0.013065	0.0182251	0.473534	-0.000138129	-0.018905	0.017881	0.290513	3.35e-05	-0.0437487	0.0172066	0.0110761	0.00154841	-0.0173935	0.0176963	0.325776	-9.64e-06	-0.0201649	0.0199061	0.311176	7.44e-06	-0.0116242	0.0174987	0.506579	-0.000158771	-0.0243948	0.0176804	0.167806	0.00025664	-0.0814075	0.0181482	7.66e-06	0.0053832	-0.012777	0.0176684	0.469664	-0.000135555	-0.0940536	0.027888	0.0007605	0.00797606	-0.0826901	0.0290596	0.00448377	0.00692969	0.0203429	0.0187432	0.277912	0.0047079	-0.087883	0.0232982	0.000167098	0.00888451	0.0360608	0.0330719	0.275952	0.000170403	-0.0108506	0.0328264	0.741095	-3.67e-05	-0.0497189	0.0321786	0.122811	0.00124904	-0.0630068	0.0329629	0.0563888	0.00316307	0.0679042	0.0306304	0.026976	0.00351083	0.122072	0.0317353	0.00013166	0.0139054	0.109485	0.0318947	0.000636689	0.0286088	0.110039	0.0346814	0.00159058	0.035016	0.0674851	0.0353857	0.0570598	0.00451543	0.0619947	0.0366763	0.091626	0.00864965	0.0427934	0.0309652	0.167454	0.0015932	0.00872331	0.0172193	0.612488	-0.000215178	-0.00795587	0.0170727	0.641264	-0.000226613	-0.012524	0.0176684	0.478506	-0.000144009	-0.0193648	0.0180964	0.2847	4.2e-05	-0.00818768	0.0193603	0.672403	-0.000237705	-0.0127783	0.017647	0.469081	-0.000137674	-0.00966047	0.0170663	0.571418	-0.000196712	-0.0211221	0.0191379	0.269859	6.31e-05	0.00351819	0.0170635	0.836668	-0.000277191	-0.0160275	0.0170345	0.346874	-3.32e-05	0.00462317	0.0173929	0.790413	-0.000269041	0.0296871	0.0170488	0.0817776	0.00058746	0.00393263	0.0172995	0.820192	-0.000274537	-0.0012575	0.0170741	0.941296	-0.000287933	0.00753336	0.0171431	0.660388	-0.000233577	0.0261277	0.0178649	0.143749	0.000329397	0.0293243	0.0177999	0.0996187	0.00049558	0.00369534	0.0170686	0.82862	-0.000275928	0.0457742	0.0170906	0.00745692	0.00178113	-0.00499898	0.0171078	0.77016	-0.000264775	-0.0142873	0.0171474	0.404824	-8.85e-05	0.0296992	0.0171985	0.0843429	0.00057298	0.00543318	0.0170492	0.750004	-0.000260091	0.0128292	0.0173978	0.460962	-0.000132049	-0.0102056	0.0173222	0.555815	-0.000188982	-0.020192	0.0173065	0.243453	0.000104518	0.034604	0.01744	0.0473673	0.000848657	-0.00322386	0.0187034	0.863165	-0.000280899	0.000287517	0.0179701	0.987236	-0.00028943	0.0192968	0.0170659	0.258301	8.06e-05	0.0163164	0.0175863	0.353624	-4.03e-05	-0.00456396	0.0172528	0.791393	-0.000269236
cg16594806	1	59008271	0.018351	0.0249396	0.461925	-0.00012312	-0.106414	0.0204335	2.1e-07	0.00692433	-0.109245	0.0180162	1.57e-09	0.0095968	-0.0174861	0.0228739	0.444682	0.000329532	-0.0201921	0.0227041	0.373915	-0.000526325	-0.0888632	0.0189711	2.99e-06	0.0054194	-0.0842986	0.0177868	2.29e-06	0.00555278	-0.0474603	0.0197171	0.0161674	0.00125017	-0.105682	0.0182618	8.26e-09	0.00858645	-0.0697333	0.028821	0.0156263	0.00129993	-0.0754221	0.0293056	0.0101326	0.00150544	-0.113594	0.0215216	1.44e-07	0.00711735	-0.0724476	0.0289257	0.0123352	0.00141183	-0.0717466	0.0287875	0.0127702	0.00139539	-0.0756598	0.0293756	0.0100756	0.00150813	-0.0644001	0.0276469	0.0199349	0.00118552	-0.0753475	0.0293771	0.0103922	0.00149337	-0.0261728	0.0257916	0.310328	7.99e-06	-0.108249	0.018757	9.06e-09	0.00853862	-0.0726565	0.0293647	0.0134301	0.00137151	-0.0316142	0.0262893	0.229288	0.000119727	-0.0706819	0.0289799	0.0148116	0.0013252	-0.0423033	0.016774	0.0117437	0.000941885	-0.00939035	0.0164147	0.567336	-0.000631164	-0.037575	0.0183072	0.0402476	0.000382943	-0.0149843	0.0165184	0.364443	0.00305255	-0.0175955	0.0170759	0.302927	0.00245298	-0.029898	0.0170454	0.0795749	0.00397071	0.00450123	0.0176284	0.798486	0.00285461	-0.014364	0.0170898	0.400726	0.00305741	0.00191889	0.0275909	0.944565	-0.00173448	-0.00546621	0.0282113	0.846396	-0.00171931	0.0110711	0.0277269	0.689756	0.00490415	-0.0103057	0.027308	0.705959	0.012369	0.0147375	0.0287689	0.608564	0.00496561	0.0110029	0.0286244	0.700766	0.00668781	0.00281876	0.0331072	0.932164	-0.00255903	-0.0647794	0.0184548	0.000457319	0.00127633	-0.0683376	0.0211201	0.00123259	-0.00428908	-0.0924842	0.0221229	3.03e-05	-0.00245127	-0.0459327	0.0186365	0.0137941	-0.00544808	-0.00678466	0.0170705	0.691077	-0.00999199	-0.023417	0.0163871	0.153157	-0.00948879	-0.0238286	0.0191991	0.214697	-0.00154283	-0.0503397	0.0171405	0.00335159	0.000194831	-0.0395715	0.0170069	0.0200711	0.00127918	-0.0550466	0.017117	0.00132009	0.00265817	0.0382725	0.0170243	0.0246728	0.00118574	-0.0122982	0.0166211	0.459436	1.33e-05	-0.0804007	0.0177647	6.38e-06	0.0113226	-0.0201475	0.0165044	0.222324	-0.00164147	0.0419639	0.0187522	0.0253381	-0.000718681	-0.0127252	0.0163325	0.43599	-0.00289637	-0.0714388	0.0170435	2.89e-05	0.0025514	-0.0528916	0.0175971	0.00268121	0.000333785	-0.0490906	0.0171031	0.00414262	0.000323582	-0.0455438	0.017505	0.00934005	-0.0001719	-0.107568	0.016818	1.96e-10	0.0103486	-0.0232891	0.0199135	0.242343	0.000494061	-0.00578293	0.0184314	0.753745	0.00318172	0.0140649	0.0184099	0.444971	0.000247643	0.0218428	0.0180481	0.226338	0.00423624	0.0360336	0.0176856	0.0417428	0.00221571	-0.00738545	0.0211521	0.727008	0.000129475	0.00231095	0.0171874	0.893056	0.000403607	-0.00772907	0.021731	0.722127	0.000130818	-0.0104508	0.0173689	0.547449	0.000199782	-0.0372782	0.0234266	0.111714	0.000447888	-0.0359476	0.0197879	0.0694228	0.000248631	-0.061329	0.0194426	0.00163277	0.00211598	-0.0541183	0.0182504	0.00306086	-0.000125618	-0.110099	0.0184593	2.91e-09	0.00979374	-0.0694124	0.0270837	0.0104559	0.00160098	-0.105324	0.0204869	3.01e-07	0.00723732	-0.108429	0.0189736	1.27e-08	0.00898108	-0.0746808	0.0292745	0.0108165	0.00158363	-0.100703	0.0210946	1.94e-06	0.00621289	-0.034417	0.0204588	0.0926803	0.000342622	-0.0159643	0.0196582	0.416839	-0.000370141	-0.10262	0.0197297	2.19e-07	0.00724057	-0.0903509	0.02237	5.58e-05	0.00446914	-0.047973	0.0198972	0.0160002	0.00138437	-0.110475	0.0189125	6.06e-09	0.0094796	-0.114881	0.0188613	1.35e-09	0.0106577	-0.0910809	0.0236193	0.000118953	0.0042991	-0.0193794	0.0184957	0.294894	3.3e-05	-0.0213678	0.0185443	0.24938	0.000110535	-0.02464	0.0185312	0.183816	0.00025897	-0.0142009	0.0186221	0.445818	-0.000141212	-0.0152852	0.0186127	0.411636	-0.000109867	0.0122482	0.0185499	0.509164	-0.000190351	-0.0467785	0.0184711	0.0114154	0.00182052	-0.00708672	0.01841	0.700331	-0.000287527	0.0127686	0.0183775	0.487281	-0.000174563	-0.0168852	0.0184296	0.359694	-5.42e-05	0.0122669	0.0185284	0.508024	-0.000189557	0.0397291	0.0193237	0.0399397	0.00108661	-0.0102513	0.0183201	0.57585	-0.00023183	-0.0335589	0.0196348	0.0876082	0.000647415	0.0119999	0.0190709	0.529287	-0.000203871	-0.032195	0.0188907	0.0885152	0.000641813	0.0417294	0.0189853	0.0280872	0.00128955	0.0252546	0.0188822	0.181248	0.000266011	-0.012943	0.0185464	0.485357	-0.000173118	-0.00537962	0.0188601	0.775497	-0.000310093	0.0239902	0.0186613	0.198776	0.000220101	0.0128765	0.0189162	0.496148	-0.000181102	0.0279932	0.0184487	0.129367	0.000439036	-0.0129406	0.0184996	0.484333	-0.000172345	-0.00243206	0.018444	0.89511	-0.0003317	-0.0266676	0.0185265	0.150216	0.000361415	-0.0108839	0.0184974	0.556341	-0.000220653	0.00229376	0.0188146	0.902982	-0.000332553	0.0109532	0.0186026	0.556074	-0.000220495	-0.0151757	0.0195333	0.437319	-0.000133767	0.0368051	0.0191987	0.0554	0.000901073	0.0475998	0.0187145	0.011065	0.00183916	0.0581341	0.0208371	0.00533187	0.00227937	-0.0324064	0.0169102	0.0554524	0.000698028	-0.0600989	0.0166545	0.000315115	0.003126	-0.00180331	0.0194514	0.926144	-0.000259395	-0.011486	0.0164091	0.484018	-0.000133416	-0.028356	0.0169517	0.0945247	0.00046984	0.00348404	0.0173564	0.840925	-0.000251097	0.0652435	0.0177665	0.000246429	0.00324589	0.0295348	0.0166897	0.0769323	0.000556898	0.032705	0.0171588	0.0567843	0.000687696	0.0706897	0.0174159	5.11e-05	0.0040173	0.0456313	0.0187866	0.0152271	0.00127838	-0.0327716	0.0174736	0.0608637	0.000657582	-0.0566674	0.0171158	0.000945999	0.00259283	-0.0203331	0.0165284	0.218763	0.000134224	-0.0442499	0.0169551	0.00912307	0.00151556	0.0109257	0.019102	0.567406	-0.000176022	-0.0577814	0.0167434	0.000569579	0.00283826	-0.0497153	0.0169364	0.00336726	0.0019847	0.0856453	0.0173954	9.17e-07	0.00601119	0.0527882	0.0169148	0.00182801	0.00227609	0.0557269	0.0269665	0.0389218	-0.00121985	0.0604382	0.0280713	0.0314485	-0.00110963	0.00198469	0.0180942	0.91267	-0.00250904	0.00859008	0.0225718	0.703569	-0.00246874	-0.00402652	0.0337322	0.905021	-0.000924995	-0.0287058	0.033397	0.390365	1.83e-05	0.0334248	0.0328254	0.308933	3.45e-05	0.0181655	0.0336392	0.589376	-0.000403101	-0.0132196	0.0313273	0.673176	-0.000771076	-0.00620735	0.0327134	0.849565	-0.00071996	-0.0278413	0.0333891	0.404685	-0.00341651	-0.0201595	0.036208	0.577902	-0.00140494	-0.00862257	0.0384306	0.82256	-0.0438936	0.00567841	0.0390186	0.884354	-0.0510928	-0.0111409	0.0315622	0.724218	-0.000560626	0.00156767	0.0164916	0.924277	-0.000263121	0.0293613	0.0163385	0.0724702	0.000591048	-0.0264154	0.0169129	0.118475	0.000381739	-0.0150733	0.0173322	0.384581	-6.47e-05	-0.0188834	0.0185372	0.308477	1e-05	-0.0109696	0.0169007	0.516367	-0.00015363	-0.0151027	0.0163421	0.355508	-3.87e-05	-0.0136858	0.0183309	0.45539	-0.000117486	0.015324	0.0163382	0.348391	-3.19e-05	0.017419	0.0163127	0.285726	3.72e-05	-0.00356636	0.016657	0.830485	-0.000253344	0.00160885	0.0163391	0.921572	-0.000262946	-0.0197014	0.0165621	0.23436	0.000110122	-0.00566597	0.0163511	0.728988	-0.000233626	0.0179197	0.0164138	0.275068	5.09e-05	-0.0149799	0.0171145	0.381525	-6.21e-05	-0.0168953	0.0170538	0.321945	-4.91e-06	0.0182474	0.0163417	0.264285	6.55e-05	-0.0216102	0.0163886	0.187444	0.000195986	0.00921071	0.016383	0.574032	-0.000181568	0.00406188	0.0164243	0.804693	-0.000249274	0.0206025	0.0164764	0.211283	0.000149529	0.00271729	0.0163281	0.867844	-0.000258165	0.00693942	0.0166631	0.677121	-0.000219453	0.0172728	0.0165862	0.297814	2.24e-05	0.0149766	0.0165763	0.366366	-4.88e-05	-0.0308185	0.0167042	0.0651843	0.000637246	-0.00744642	0.0179114	0.677645	-0.000219611	0.0139171	0.017207	0.418718	-9.18e-05	-0.0189015	0.0163435	0.247604	8.96e-05	-0.0104	0.0168441	0.53702	-0.000164271	0.0195613	0.0165174	0.236437	0.000106806
cg19918116	12	123842213	0.0131979	0.0240349	0.582986	-0.000174172	-0.0413088	0.0197989	0.0370631	0.000834509	-0.036514	0.0176703	0.0389129	0.0013424	0.00104955	0.0223472	0.962545	-0.000631174	0.00466884	0.0221601	0.833153	-0.000145332	-0.0263407	0.0185137	0.154954	0.000252442	-0.0167806	0.0173647	0.333974	-1.63e-05	-0.0237341	0.0191705	0.215835	0.000131341	-0.045248	0.0177122	0.0107015	0.00137385	-0.0267286	0.027807	0.336556	-1.9e-05	-0.0293617	0.0282788	0.299255	1.95e-05	-0.0521588	0.0208473	0.0124279	0.00130781	-0.0288394	0.0279099	0.301583	1.69e-05	-0.0290371	0.0277759	0.295958	2.31e-05	-0.0294001	0.0283464	0.299777	1.89e-05	-0.0279891	0.0266703	0.294096	2.53e-05	-0.029182	0.0283475	0.303394	1.49e-05	0.00771743	0.0248602	0.756263	-0.000225353	-0.0442515	0.0181944	0.0150939	0.00122238	-0.028483	0.0283328	0.314869	2.65e-06	0.00137597	0.0253431	0.956706	-0.000248662	-0.0257203	0.0279615	0.357759	-3.84e-05	-0.0128779	0.0163279	0.430373	-0.000449764	-0.040448	0.0159332	0.0112015	0.000984067	-0.00352935	0.0178137	0.842966	-0.000593724	-0.0460034	0.0160429	0.00417862	0.00162982	0.0146229	0.0166415	0.379664	-0.000784009	0.0016875	0.0166381	0.919224	-0.00147286	0.0182379	0.0171469	0.287622	-0.000122694	-0.00327453	0.0166334	0.843953	-0.000598774	-0.0189517	0.0255893	0.45907	-0.000244446	-0.0237647	0.0261621	0.363864	-0.00013431	-0.0487064	0.0256316	0.0576591	0.00382623	-0.0299	0.0255712	0.24254	0.00729845	-0.0335975	0.0263137	0.201941	-0.00147183	-0.00792645	0.0261758	0.762088	-7.38e-06	-0.0500904	0.0306296	0.102231	0.000564554	-0.0798262	0.0179039	8.69e-06	0.0030007	-0.0553601	0.0204442	0.00682718	-0.00477582	-0.0745593	0.0214262	0.000512053	-0.00358721	-0.0508668	0.0180184	0.00480208	-0.00461697	-0.0231915	0.0165006	0.160022	-0.00696354	-0.00785791	0.0158537	0.620193	-0.00739844	-0.0260215	0.0186577	0.163262	-0.00141477	-0.0481655	0.0166559	0.00387003	0.000185129	-0.0277812	0.0165239	0.0928571	0.0007065	-0.0334142	0.016645	0.0448282	0.00107025	0.0224832	0.0165432	0.174274	0.000465595	-0.0223326	0.0161338	0.166441	0.000482569	-0.0432234	0.0171241	0.0116772	0.0120357	-0.00487731	0.0160443	0.761165	-0.00184997	0.0516807	0.01821	0.00458302	0.000122122	-0.00151214	0.0158645	0.924073	-0.00398445	-0.0546749	0.0165892	0.000997821	0.000814029	-0.0496686	0.0171032	0.00372231	0.00021564	-0.0414113	0.0166193	0.0127883	0.000195657	-0.0511973	0.0170037	0.00263545	0.000347462	-0.060089	0.0164467	0.000264956	0.00305463	-0.026057	0.0191443	0.173649	-0.000645173	0.00951138	0.0175936	0.588841	-0.000709908	0.0212561	0.0176944	0.229789	-0.000730495	0.00989404	0.0173959	0.56959	0.000756469	0.00273011	0.0170587	0.872865	-0.00102074	-0.0122373	0.0203364	0.547417	-0.00104994	0.0212872	0.0165175	0.197637	-0.00035292	-0.0128831	0.0208929	0.537555	-0.00104501	0.0127982	0.0166992	0.443535	-0.000988722	-0.0181724	0.0225832	0.4211	-9.58e-05	-0.0248808	0.0190456	0.191575	-0.000443466	-0.0376129	0.0187337	0.0448048	0.000163607	-0.0509879	0.017541	0.00369325	0.00333038	-0.0590162	0.017831	0.000950957	0.0026311	-0.0373441	0.0260277	0.151512	0.000281088	-0.056236	0.019758	0.00447057	0.00187968	-0.0481392	0.0183333	0.00871327	0.00156132	-0.0275373	0.0281407	0.327922	-1.13e-05	-0.0427397	0.0203444	0.0357872	0.000905255	-0.0438278	0.0196604	0.0259125	0.00125606	-0.0383915	0.0188887	0.0422392	0.000755718	-0.0623624	0.0190501	0.00108066	0.00277386	-0.0700703	0.0214994	0.00113679	0.00282238	-0.0719672	0.0190577	0.000163999	0.00349892	-0.0655436	0.0182488	0.00033679	0.00342084	-0.0676621	0.0182266	0.000211269	0.00413197	-0.0389405	0.0227638	0.0873102	0.00097318	-0.00683158	0.0177731	0.700747	-0.000265481	0.0246161	0.0178115	0.167147	0.000283173	-0.002557	0.0178114	0.885866	-0.000305108	0.00102061	0.0178925	0.954519	-0.000310518	0.0123185	0.0178815	0.490984	-0.000163639	-0.00249554	0.0178223	0.888658	-0.000305421	0.0313589	0.0177618	0.0776589	0.000658305	-0.00833977	0.0176852	0.637297	-0.000242223	0.0188402	0.017651	0.285959	4.34e-05	-0.0183988	0.0177032	0.298821	2.49e-05	-0.0408405	0.0177737	0.0216963	0.00132912	0.00241192	0.0185868	0.896768	-0.000306283	-0.00308373	0.0176008	0.860941	-0.000301964	-0.0192286	0.0188729	0.308425	1.18e-05	-0.00540326	0.0183222	0.768105	-0.000284424	-0.00102568	0.0181632	0.954974	-0.000310538	0.0248534	0.0182546	0.173544	0.000265643	0.0184937	0.0181434	0.308203	1.21e-05	-0.00389293	0.0178191	0.82709	-0.000296655	-0.0271199	0.0181063	0.134371	0.000386854	-0.00749714	0.017935	0.675989	-0.000257069	-0.00828139	0.0181734	0.648673	-0.000246811	0.0123928	0.0177325	0.484728	-0.000159326	0.00272105	0.0177743	0.878346	-0.000304227	-0.00493355	0.0177181	0.780703	-0.000287365	0.0186698	0.0178028	0.294468	3.11e-05	0.00611819	0.0177708	0.730677	-0.000274587	-0.00932577	0.018073	0.605919	-0.000228547	-0.0122605	0.01787	0.492747	-0.000164839	-0.000713765	0.0187681	0.969668	-0.000311081	0.0197219	0.0184573	0.285442	4.41e-05	0.0595898	0.0179538	0.000922643	0.00309991	0.0331687	0.0200475	0.0982119	0.000540371	-0.0326716	0.0164444	0.0470757	0.00072798	-0.0360587	0.0162279	0.0263889	0.000972049	-0.00218993	0.0189168	0.907849	-0.000244143	-0.00147737	0.0159599	0.926256	-0.00024534	0.00631348	0.0164962	0.701964	-0.000211199	0.0181118	0.0168749	0.283262	3.76e-05	0.0812045	0.0172428	2.65e-06	0.00518613	0.0587742	0.0161923	0.000290489	0.00299404	0.0579988	0.0166535	0.000506608	0.00273815	0.0601386	0.0169529	0.000397621	0.00284947	0.0366801	0.0182784	0.0449053	0.000747632	-0.00257497	0.0170075	0.879673	-0.000241786	-0.0375364	0.0166687	0.0244314	0.001005	0.0134067	0.0160773	0.404439	-7.54e-05	-0.0369201	0.0164962	0.0253192	0.000989729	-0.00311277	0.0185784	0.866955	-0.000240511	0.00576751	0.016329	0.723968	-0.000216576	0.0117846	0.0165027	0.475246	-0.000121242	0.0559	0.016971	0.00100468	0.00242481	0.0496971	0.0164523	0.00255263	0.00200177	0.0398545	0.0263191	0.130129	-0.000226188	0.032838	0.0274065	0.231003	-0.000472294	-0.0113169	0.0176482	0.521442	-0.000766647	0.0114718	0.022017	0.602402	-0.000806819	-0.0367239	0.0318283	0.249002	0.000276762	-0.0437024	0.0315642	0.166665	-0.000609927	-0.0343403	0.0309996	0.268371	0.0001898	-0.0234686	0.0318158	0.461001	-0.00176488	-0.0618235	0.0294936	0.0364535	0.00282211	-0.0661713	0.0308114	0.032115	0.00248341	-0.0765984	0.0313488	0.0148216	0.00611091	-0.0666418	0.034688	0.0552068	0.000378154	-0.0588088	0.0362858	0.105692	-0.0229327	-0.0489575	0.0378399	0.196363	-0.0270777	-0.0738294	0.0297187	0.0132333	0.00293849	-0.00393491	0.0159641	0.805331	-0.00023369	0.0264092	0.0158178	0.0951499	0.000444171	0.00667167	0.016381	0.683844	-0.000207524	-0.000577365	0.0167811	0.972557	-0.000248519	-0.00439174	0.0179487	0.806726	-0.00023391	0.0171035	0.0163576	0.295869	2.32e-05	-0.00572826	0.0158223	0.717361	-0.000216188	-0.0129542	0.0177449	0.465458	-0.000116183	-0.0172967	0.0158146	0.274205	4.88e-05	-0.00546478	0.015795	0.729391	-0.000219017	0.0242123	0.0161159	0.133147	0.000312465	-0.0222232	0.0158093	0.159959	0.000242617	-0.0200406	0.016032	0.211425	0.000139877	-0.0205669	0.0158224	0.193793	0.000171451	0.0246283	0.0158843	0.121179	0.000348926	0.0157306	0.0165668	0.342461	-2.45e-05	0.0125846	0.0165101	0.446005	-0.000104223	-0.000809637	0.0158239	0.959198	-0.000248162	0.00420518	0.0158709	0.791066	-0.000231338	-0.00900667	0.0158592	0.570153	-0.000168538	0.00604077	0.0158988	0.70402	-0.000212879	0.0195426	0.0159498	0.220615	0.000124632	-0.0444726	0.0157762	0.00486311	0.00172187	0.0174538	0.0161265	0.279242	4.26e-05	0.0059026	0.0160596	0.71325	-0.000215188	0.00953251	0.0160481	0.552578	-0.000160997	0.00606418	0.0161827	0.707897	-0.000213859	-0.0127587	0.0173371	0.461863	-0.000114033	0.00733454	0.0166586	0.659776	-0.000200562	-0.0170621	0.0158216	0.280977	4.05e-05	-0.00896686	0.0163058	0.582434	-0.000173545	-0.0255423	0.0159849	0.110216	0.000386008
cg25533551	19	48319921	-0.0175748	0.0218655	0.421621	-7.3e-05	0.0357699	0.0180151	0.0472145	0.000606284	0.0435104	0.0160435	0.00674217	0.00119353	-0.0404681	0.0203026	0.0463663	-0.000763236	-0.0237899	0.0201737	0.238433	-0.000158369	0.0400321	0.0168133	0.0173554	0.000949079	0.0263207	0.0157765	0.0953959	0.000363006	0.0351075	0.0174143	0.043926	0.000623355	0.0467401	0.0161075	0.00374987	0.00152564	0.00395499	0.0253047	0.875816	-0.000201396	0.00419469	0.0257349	0.870537	-0.000200954	0.059273	0.0189511	0.00178639	0.00180452	0.00454257	0.0253991	0.858075	-0.000199835	0.00476043	0.0252774	0.850638	-0.000199116	0.00399891	0.0257965	0.876822	-0.000201478	0.0057432	0.0242711	0.81297	-0.000194877	0.00405888	0.0257974	0.874994	-0.000201328	-0.00521743	0.0226183	0.817592	-0.000195451	0.0513485	0.0165387	0.00193013	0.00177528	0.0044916	0.0257836	0.861723	-0.000200173	-0.00353005	0.0230573	0.878335	-0.0002016	0.00454183	0.0254447	0.858349	-0.000199861	0.00959813	0.0148548	0.518266	0.000371258	0.0336989	0.0144986	0.020205	0.00138708	-0.00634487	0.0162053	0.695445	0.000317287	0.0306528	0.0145889	0.0357519	0.000671947	-0.0200574	0.0150743	0.183477	0.00138937	-0.0251506	0.0150648	0.0951715	0.00155916	-0.00675653	0.0155822	0.66462	-0.000192598	0.0334223	0.0150736	0.0267115	0.00158291	0.00932995	0.0240095	0.697644	-0.000417486	0.0119292	0.0245488	0.627098	-0.000387659	-0.00890902	0.0239145	0.709564	0.00798643	0.0117359	0.0238965	0.623443	0.00584083	0.0374893	0.0242811	0.122885	0.0142832	0.0299051	0.0244698	0.221924	0.00354368	-0.0232012	0.0287176	0.4193	0.000690184	0.0552052	0.0162576	0.000697474	0.00335189	0.0344635	0.0185635	0.0635209	-0.00451356	0.0187368	0.0194891	0.336462	-0.00503528	0.0581938	0.0163273	0.000373149	-0.00260962	0.107361	0.0147828	5.34e-13	0.0042041	0.0184375	0.0143701	0.199618	-0.00615304	-0.0290616	0.0169045	0.0857322	0.0016131	0.0458625	0.0150938	0.00240709	0.00293501	-0.0017907	0.0150444	0.905265	-0.000290611	0.0160864	0.0151534	0.28855	2.85e-05	-0.0164973	0.0150542	0.273268	-4.91e-05	-0.0147187	0.0146826	0.316237	-8.9e-05	0.0585454	0.0157676	0.000210557	0.00236942	0.00302567	0.0145414	0.835192	0.00101483	-0.040978	0.0165115	0.013151	0.00225932	0.00600362	0.014387	0.676506	0.00114217	0.0455332	0.0150412	0.00249823	0.00286812	0.0385918	0.0155092	0.0129124	0.00226592	0.00880507	0.0151004	0.559887	0.00103581	0.0169872	0.0154385	0.271322	0.00125754	0.0382289	0.0149857	0.010811	0.00101213	-0.0199544	0.0175492	0.25566	0.00131717	-0.0172988	0.016065	0.281718	0.00494142	-0.0300646	0.0162045	0.0637046	0.00192249	-0.0419605	0.0159296	0.00850627	-0.00060797	-0.00516729	0.015639	0.741126	0.00103865	0.00486098	0.0186406	0.794295	0.00103865	0.000907391	0.0151511	0.95225	0.00109302	0.0179779	0.0191468	0.347874	0.0012237	-0.0378743	0.0152833	0.0132924	0.0024161	-0.00597128	0.0206626	0.772621	-0.000208423	-0.0311786	0.0172343	0.0705889	0.000312485	-0.0137881	0.0169734	0.416696	-0.000246868	-0.0198907	0.0158881	0.210747	-3.94e-05	0.0498153	0.0161784	0.00210536	0.00184538	0.0114055	0.0236177	0.629207	-0.000167645	0.0412618	0.017933	0.021504	0.000936375	0.0436373	0.0166279	0.00874997	0.00128271	0.000577057	0.0255293	0.981969	-0.000218547	0.0306116	0.0184598	0.0974231	0.000382087	0.0258063	0.0178376	0.148132	8.84e-05	-0.000232597	0.0171409	0.989175	-0.000256756	0.0569432	0.0172703	0.000994372	0.00199964	0.0622786	0.019504	0.00143013	0.00189068	0.0339329	0.0173314	0.0503872	0.000618304	0.0601808	0.0165519	0.000284293	0.00254472	0.0607135	0.0165399	0.000248466	0.00268355	0.00977963	0.0206674	0.63613	-9.87e-05	0.00999513	0.0159375	0.530649	-0.000151965	0.0248841	0.0159707	0.119396	0.000357182	-0.00969656	0.0159713	0.543852	-0.000158158	0.00521824	0.0160453	0.745055	-0.000224029	-0.00767885	0.016037	0.63213	-0.000193074	-0.00145407	0.0159829	0.927522	-0.000248467	0.00521216	0.0159429	0.743764	-0.00022375	-0.0170028	0.0158555	0.283713	3.75e-05	0.00666419	0.0158337	0.673893	-0.000206138	-0.0185384	0.0158747	0.243054	9.11e-05	-0.0142838	0.0159606	0.370948	-4.99e-05	-0.0384468	0.0166419	0.0209964	0.00108319	0.0152393	0.0157799	0.334315	-1.69e-05	0.00545587	0.0169297	0.747292	-0.000224508	0.0112491	0.0164293	0.49363	-0.000133048	0.000934632	0.0162885	0.954249	-0.000249717	-0.0363352	0.0163554	0.0264437	0.000983111	-0.0288443	0.0162605	0.0762639	0.000536822	0.0342855	0.0159581	0.0318199	0.000903444	-0.000790761	0.0162484	0.961191	-0.000249949	-0.00472436	0.0160843	0.769005	-0.000228915	-0.01504	0.0162945	0.356134	-3.71e-05	0.0127106	0.0159015	0.424213	-9.04e-05	0.0154321	0.0159354	0.332976	-1.56e-05	0.0225783	0.0158801	0.155271	0.000255623	-0.0130456	0.0159674	0.414036	-8.33e-05	-0.000415627	0.0159372	0.979197	-0.000250372	0.0127519	0.0162059	0.431473	-9.54e-05	0.0185503	0.0160214	0.247092	8.53e-05	0.0111631	0.0168288	0.507207	-0.000140263	-0.0463714	0.016519	0.00505609	0.00171568	-0.0189255	0.0161471	0.241338	9.36e-05	-0.055621	0.0179415	0.00196662	0.00214504	-0.00495332	0.0149356	0.74019	-0.000181339	0.00511783	0.0147424	0.728513	-0.000179194	-0.0172919	0.0171613	0.313759	3.11e-06	0.011251	0.0144802	0.437254	-8.07e-05	0.0131903	0.0149667	0.37825	-4.55e-05	0.0146123	0.0153135	0.340087	-1.82e-05	-0.0450899	0.0156981	0.00411566	0.00147152	-0.0148111	0.0147357	0.314958	2.09e-06	-0.0328347	0.0151384	0.030197	0.000753126	-0.0482563	0.0153934	0.00174315	0.00179027	-0.0170622	0.0165979	0.304079	1.16e-05	0.0354074	0.0154136	0.021708	0.000869279	0.00811201	0.0151427	0.592221	-0.000145266	-0.0108805	0.0145893	0.455879	-9.04e-05	0.0171063	0.0149821	0.253676	6.18e-05	0.00341654	0.0168583	0.839418	-0.000195388	0.00873149	0.0148164	0.555715	-0.000132974	0.00546812	0.0149762	0.715058	-0.000176585	-0.0355131	0.0154201	0.0213738	0.000874774	-0.049321	0.0149227	0.000965455	0.00201156	-0.017965	0.0239576	0.453432	0.00263421	-0.0216006	0.0249403	0.386553	0.00267891	-0.00324237	0.0160586	0.840011	0.00251004	-0.0376703	0.0200138	0.0599681	0.00334242	-0.0410623	0.02767	0.138294	0.000759098	-0.0415143	0.0273826	0.129987	0.000277097	-0.0269729	0.0269722	0.31767	3.36e-08	-0.0694221	0.0274855	0.011782	0.00284746	0.0183789	0.0257339	0.475366	-0.000310145	0.00657353	0.0268092	0.806382	-0.000612399	-0.013916	0.0273525	0.611095	0.00257458	-0.0190048	0.0295197	0.519964	0.00860976	-0.00751999	0.0316718	0.812413	-0.0193029	-0.0180456	0.0326327	0.580531	-0.00581608	-0.0355019	0.0258743	0.170511	1.34e-05	-0.0101458	0.0146104	0.487495	-0.000107905	-0.018536	0.0144819	0.200708	0.000132937	-0.0182721	0.0149888	0.222963	0.000101251	-0.00637288	0.015359	0.678237	-0.000172547	-0.0218338	0.0164217	0.183805	0.000159902	-0.024535	0.0149664	0.101294	0.000351288	-0.0100327	0.0144809	0.488499	-0.000108368	-0.0135473	0.0162413	0.404305	-6.34e-05	-0.00880616	0.0144779	0.543088	-0.000131306	0.0191716	0.0144514	0.184779	0.000158272	-0.0151859	0.014755	0.303504	1.23e-05	-0.0154401	0.0144731	0.28618	2.88e-05	0.0280613	0.0146667	0.0558501	0.000553628	-0.00427508	0.0144877	0.76796	-0.00019029	0.019609	0.0145409	0.177631	0.000170479	0.00678658	0.0151661	0.654572	-0.000166692	0.010669	0.0151119	0.480267	-0.000104525	0.00308051	0.0144834	0.831587	-0.000199014	0.0105036	0.0145251	0.469676	-9.94e-05	0.02587	0.0145059	0.0746644	0.000453842	0.00772719	0.0145517	0.595463	-0.00014965	-0.00493657	0.0146036	0.735369	-0.000184619	-0.00124844	0.0144673	0.931241	-0.000206895	0.00853516	0.0147635	0.563241	-0.000138756	0.0237658	0.0146906	0.105865	0.000336669	0.00732094	0.0146891	0.618261	-0.000156652	0.00592439	0.0148119	0.689215	-0.000175087	0.0164927	0.0158666	0.298711	1.68e-05	0.0244892	0.0152389	0.108202	0.000329463	-0.00433164	0.0144852	0.76494	-0.0001898	0.0281516	0.014913	0.0592024	0.000533442	0.00706517	0.0146391	0.629413	-0.000159877
cg17603909	11	4488127	-0.00872654	0.0320872	0.785677	-0.000411562	0.0155394	0.0264561	0.557024	-0.000291068	0.00994263	0.023623	0.673881	0.00194685	-0.0337588	0.0298872	0.258802	-0.000227056	-0.0299045	0.0296762	0.31372	0.000506368	0.0114858	0.0247944	0.64324	-0.000347193	0.00847531	0.02325	0.715499	-0.000383327	0.00898512	0.0256716	0.726372	-0.000387918	0.0132781	0.0236804	0.575049	-0.000304665	0.0124505	0.0371282	0.737404	-0.000394449	0.0102343	0.0377599	0.78639	-0.000411785	0.0125363	0.0278708	0.652901	-0.000354494	0.0130599	0.0372668	0.726042	-0.000389843	0.0130333	0.0370882	0.725313	-0.00038954	0.0111468	0.0378501	0.768406	-0.000405886	0.0157192	0.0356114	0.658962	-0.000357818	0.0105237	0.0378515	0.781021	-0.000410079	0.00833656	0.0331874	0.801687	-0.000416392	0.0217441	0.0243186	0.371353	-8.91e-05	0.00818121	0.0378317	0.828812	-0.000423655	0.0109717	0.0338309	0.745736	-0.000397683	0.0121565	0.0373338	0.744748	-0.000397306	0.00897697	0.0218489	0.681213	-0.000611869	0.0281397	0.0213423	0.187481	8.16e-05	0.0319868	0.0238245	0.179546	0.00010989	0.0166274	0.0215638	0.440747	0.000164459	-0.0125365	0.0223055	0.574151	-0.0001862	0.0105844	0.0222824	0.634828	-0.00014285	-0.0506464	0.0229852	0.0276728	0.00205561	0.00213124	0.0223078	0.923897	-0.000226435	-0.0279723	0.0350032	0.424365	0.000136607	-0.0249694	0.0357929	0.485555	2.35e-05	0.0265731	0.0352933	0.451656	-0.010089	-0.0017485	0.0347724	0.959905	-0.00846401	-0.0225426	0.0360688	0.532109	-0.0205551	-0.0341286	0.0361532	0.345378	-0.0159468	-0.032662	0.0419201	0.436043	0.00101714	0.0256057	0.0240318	0.286776	0.00190579	0.0573712	0.0272533	0.0354011	0.00318032	0.0509066	0.0286035	0.0752654	0.00262151	0.0240939	0.0240429	0.316402	0.00166362	0.0290709	0.0219894	0.1863	0.00158863	0.0199184	0.0211229	0.345803	0.00120781	-0.000449406	0.0249437	0.985627	0.00140283	0.0473895	0.0222808	0.0335435	0.00353141	0.0376354	0.0221198	0.0890095	0.00105331	0.027397	0.0222741	0.218838	0.00138063	-0.0158004	0.0221531	0.475778	1.2e-06	-0.0150738	0.0216054	0.485449	-8.48e-06	0.0488662	0.0229675	0.0334935	0.00198044	-0.0119049	0.0214502	0.578952	0.00121894	0.00323646	0.0243938	0.894463	0.00109021	-0.0111731	0.0212229	0.598622	0.000285471	-0.00607838	0.0222371	0.784616	0.00111553	-0.0120389	0.0229117	0.599329	0.00120479	-0.014736	0.0222577	0.508005	0.00200544	0.02696	0.0227634	0.236405	0.00202422	0.0336378	0.0220845	0.127874	0.000491016	-0.0405347	0.0256263	0.11387	9.38e-05	-0.0109577	0.0234822	0.640816	0.0040205	0.00201565	0.0236971	0.932224	-0.00181441	-0.0249893	0.0233006	0.283648	0.00131294	-0.00591753	0.0228387	0.795585	-0.000704139	-0.0104782	0.0272281	0.700407	-0.00104831	0.00477745	0.0221262	0.829075	-0.00105179	-0.054389	0.0279467	0.0517812	0.000716373	0.0101588	0.0223593	0.649634	-0.00101998	-0.0391684	0.0301809	0.194517	0.000331995	0.00207003	0.0255238	0.935369	-0.0012209	0.00297369	0.0251206	0.905781	-0.00121741	0.0146637	0.023516	0.53299	0.000644412	0.021356	0.0239836	0.373338	-9.9e-05	0.0212334	0.0349321	0.54336	-0.000301572	0.0212699	0.026557	0.423279	-0.000171458	0.0236545	0.0246326	0.337028	-3.72e-05	0.0166731	0.037759	0.658852	-0.000385067	0.0209771	0.0273196	0.442676	-0.000196278	0.000682805	0.0264122	0.979378	-0.000575646	0.0175122	0.025366	0.490039	-0.000561442	0.0165881	0.0256276	0.51753	-0.000375147	-0.0109674	0.0289212	0.704569	-0.000196626	0.0148447	0.0256584	0.562958	-0.000318201	0.011672	0.0245624	0.634698	-0.00015737	0.0116653	0.0244952	0.633967	0.00213218	0.0200077	0.0305041	0.511966	0.00200866	-0.0446572	0.0236801	0.0594876	0.00141366	0.0133616	0.0237669	0.574057	-0.000378932	-0.0290831	0.0237448	0.220816	0.000276927	0.0366277	0.0238467	0.124736	0.000752139	-0.000990439	0.0238521	0.966883	-0.000553196	-0.0183742	0.0237658	0.439552	-0.000222835	0.0157253	0.0237082	0.507239	-0.000310273	0.00374892	0.0235884	0.873743	-0.000540147	0.0342598	0.0235345	0.145657	0.000619385	0.0300499	0.0236073	0.203227	0.000343407	-0.00599282	0.0237421	0.800753	-0.000518826	-0.0027063	0.0247895	0.91308	-0.000547544	-0.011666	0.0234729	0.619257	-0.000417212	0.0369674	0.0251627	0.141984	0.00064108	-0.021681	0.0244315	0.37498	-0.000117694	-0.0114205	0.0242229	0.637363	-0.000430913	0.015996	0.0243568	0.511442	-0.000315065	-0.0340677	0.0241913	0.159238	0.000544205	0.0197021	0.023761	0.407122	-0.000173082	0.00597937	0.0241645	0.804594	-0.000520203	0.0357025	0.0239055	0.1355	0.00068097	0.0234089	0.0242328	0.334184	-3.7e-05	-0.0567129	0.0236128	0.0164238	0.00263343	0.0278026	0.0236962	0.240845	0.000208532	0.0366109	0.0236144	0.121244	0.000776704	-0.0162727	0.0237483	0.493304	-0.000293885	0.0260925	0.0236934	0.270946	0.000117814	0.0199648	0.0241012	0.407579	-0.000173823	-0.037668	0.023819	0.11397	0.000830487	0.0235548	0.0250247	0.346707	-6.32e-05	-0.0396834	0.024606	0.106987	0.000885805	-0.0356001	0.0240083	0.138311	0.000663422	-0.0374157	0.0267438	0.161987	0.000529875	-0.0299911	0.0220018	0.172993	0.000379404	-0.0146581	0.0217246	0.499927	-0.000241024	0.0341336	0.0252863	0.177199	0.000363538	-0.00569292	0.0213427	0.789697	-0.000411044	0.00535838	0.0220607	0.808112	-0.000416424	-0.0755897	0.0225124	0.000800012	0.00452242	-0.0334012	0.0231688	0.149551	0.000476745	-0.0300389	0.0217119	0.166651	0.00040418	-0.0309889	0.0223247	0.165254	0.000409783	-0.0297487	0.0227296	0.190744	0.000315263	-0.0577027	0.0244345	0.0182908	0.00202007	-0.0545114	0.0227129	0.0164809	0.00210078	0.00192693	0.0223178	0.931204	-0.000439244	-0.0171194	0.0215003	0.425982	-0.000161922	-0.0035883	0.0220863	0.870954	-0.000430858	0.058096	0.0248124	0.0193044	0.0019784	-0.0427659	0.0218172	0.0501058	0.00125556	-0.0418496	0.0220527	0.0578714	0.00114922	-0.050325	0.0227272	0.0269149	0.00172329	-0.0319734	0.0220383	0.146982	0.000488457	-0.0941936	0.0352018	0.00752212	0.00363453	-0.0931832	0.0366546	0.0110988	0.0032775	0.00765513	0.0236382	0.746092	9.17e-06	-0.0442569	0.0294713	0.13335	0.00111708	-0.0211679	0.0407701	0.603798	-0.00100126	0.0477313	0.0403536	0.237313	0.00138911	0.0180718	0.0397072	0.649171	-0.00108694	-0.0146843	0.040672	0.718187	-0.000355747	0.0826031	0.0377372	0.028959	0.00516113	0.025501	0.0394875	0.518639	0.000183432	0.0198527	0.0401855	0.621458	-0.00307571	0.0171651	0.0430261	0.690083	0.0162913	0.0627795	0.0438745	0.153069	0.0144266	0.0308314	0.0456229	0.499506	0.0164927	0.0292836	0.0381424	0.44292	0.000276406	0.0206444	0.0213559	0.333813	-2.92e-05	0.0229463	0.0211727	0.278593	7.77e-05	-0.0575935	0.0218829	0.00855326	0.00263144	-0.0362579	0.0224395	0.106287	0.000716657	0.015313	0.0240138	0.523756	-0.000264268	-0.00988026	0.0218916	0.651801	-0.000354681	0.0340207	0.0211582	0.108004	0.00070535	0.0106758	0.023745	0.653043	-0.000355373	-0.0163344	0.0211633	0.440303	-0.000180037	-0.0151263	0.021132	0.474195	-0.000217163	-0.0158624	0.0215723	0.462231	-0.00020455	0.0306496	0.0211526	0.147493	0.000489302	-0.0395225	0.0214418	0.0654337	0.00106627	0.00163135	0.0211793	0.938611	-0.000442809	-0.0183244	0.0212621	0.388876	-0.000114547	0.007859	0.0221709	0.723019	-0.000389457	0.0114446	0.0220925	0.604492	-0.000325871	0.0174829	0.0211693	0.408975	-0.000141585	-0.00105582	0.021236	0.960352	-0.000444351	0.00510207	0.0212213	0.810026	-0.000419693	-0.0121775	0.0212721	0.567069	-0.000299424	-0.00805602	0.0213481	0.705941	-0.000381992	0.00327123	0.0211488	0.877091	-0.00043479	0.0143388	0.0215814	0.506505	-0.000248762	-0.0147957	0.0214863	0.491145	-0.000234173	0.0133345	0.0214725	0.534665	-0.000273615	-0.0106948	0.0216522	0.621403	-0.000336735	-0.0104502	0.0231994	0.65243	-0.000355032	0.0156185	0.0222881	0.483534	-0.000226657	0.0293367	0.0211659	0.165883	0.00040993	0.000443845	0.0218191	0.983772	-0.000445268	0.0358096	0.0213869	0.0942072	0.000802307
cg22976567	1	156104391	0.0238738	0.0261193	0.360809	-4.85e-05	-0.145009	0.0213042	1.3e-11	0.0130621	-0.142329	0.0189164	7.84e-14	0.0152919	0.00547654	0.0243049	0.821748	0.000858082	0.0155284	0.0241266	0.519892	-0.00116634	-0.121062	0.0199697	1.59e-09	0.0102518	-0.0937986	0.0187774	6.36e-07	0.0069068	-0.0894432	0.0207645	1.73e-05	0.00507719	-0.132948	0.0190584	4.08e-12	0.0137191	-0.129009	0.0300959	1.9e-05	0.00507376	-0.137239	0.0305948	7.67e-06	0.00557905	-0.133922	0.0225007	3.1e-09	0.00997129	-0.131396	0.0302043	1.43e-05	0.00523286	-0.129816	0.0300615	1.65e-05	0.00515285	-0.13702	0.0306691	8.33e-06	0.00553243	-0.116359	0.0288817	5.81e-05	0.00445231	-0.136339	0.0306717	9.25e-06	0.00547425	-0.0770158	0.0269672	0.00433413	0.0021	-0.129893	0.0195962	4.31e-11	0.0123865	-0.135243	0.0306576	1.08e-05	0.00538794	-0.0870359	0.027478	0.00156006	0.00264833	-0.127197	0.0302677	2.75e-05	0.0048667	-0.0865225	0.0176388	1e-06	0.00643872	-0.0354415	0.0173175	0.0408247	0.000717708	-0.0875491	0.0192566	5.77e-06	0.00547006	-0.0334823	0.0175034	0.0558978	-0.000842993	-0.0141484	0.0180865	0.434148	-0.000530387	-0.0491726	0.0180371	0.00646086	0.00188043	0.00211737	0.0186926	0.909825	-0.00191542	-0.00198814	0.0181263	0.912672	-0.00187435	-0.0967624	0.0284911	0.000705006	0.00542609	-0.102625	0.0291217	0.000440678	0.00585837	-0.107553	0.0288354	0.000201237	-0.00243038	-0.0896422	0.028614	0.00177674	0.0033675	-0.0601292	0.0290674	0.0388175	0.00781745	-0.0917447	0.0295553	0.00195704	0.00222456	0.0619374	0.0341703	0.0701374	0.001214	-0.0966072	0.0193911	6.81e-07	0.00644188	-0.0955319	0.0222111	1.78e-05	0.00439016	-0.134454	0.0232217	8.11e-09	0.00869183	-0.0472367	0.019638	0.0162425	0.000701954	-0.0113908	0.0179773	0.526396	-0.000962096	-0.00990456	0.0172657	0.566262	-0.00098335	-0.0306033	0.0202295	0.130481	-8.04e-05	-0.106557	0.0179423	3.35e-09	0.00987244	-0.0729269	0.0179211	4.89e-05	0.00347594	-0.0658592	0.0180747	0.000275248	0.00251457	0.071782	0.0179402	6.52e-05	0.00331788	-0.0332838	0.0175481	0.0580015	-0.000270648	-0.110193	0.0189102	6.58e-09	0.00196468	-0.02735	0.017398	0.116098	-0.00013434	0.0998924	0.0196748	4.17e-07	0.00660648	-0.0344945	0.0171777	0.0447619	0.000499354	-0.118286	0.0178594	4.46e-11	0.0117367	-0.109512	0.0184392	3.35e-09	0.00931024	-0.0984893	0.0179234	4.39e-08	0.00750036	-0.10963	0.0183212	2.56e-09	0.00957138	-0.115779	0.0177753	9.16e-11	0.0117991	-0.00706697	0.0207074	0.732932	-0.00065314	-0.025446	0.0190884	0.182685	-0.00460831	-0.0223362	0.0191327	0.24318	-0.000585878	-0.0059766	0.0188426	0.751138	-0.00534106	0.0389095	0.0184245	0.0348304	0.000247242	0.0175686	0.0219851	0.424323	-0.000487233	0.00216589	0.0178727	0.903558	-0.000718262	-0.0231355	0.0225845	0.305777	-0.000356759	-0.0363913	0.0180378	0.0437838	0.000600966	-0.0200975	0.0244186	0.410587	-0.000102461	-0.0664016	0.0207923	0.00142746	0.00213328	-0.0815269	0.0204344	6.86e-05	0.00390242	-0.0329065	0.0191818	0.0864139	-0.000316764	-0.14891	0.0192954	1.89e-14	0.0181245	-0.160168	0.0282971	1.74e-08	0.00974139	-0.162938	0.0213727	3.84e-14	0.0176921	-0.12948	0.0199046	9.87e-11	0.0128993	-0.16189	0.0306175	1.38e-07	0.00847833	-0.144185	0.022072	8.25e-11	0.0130088	-0.102977	0.0214171	1.64e-06	0.00784945	-0.0791512	0.0206147	0.000127237	0.00514522	-0.134034	0.0206833	1.16e-10	0.0136777	-0.165069	0.0233204	2.03e-12	0.0153537	-0.136513	0.0207248	5.77e-11	0.0132271	-0.159432	0.0197305	1.13e-15	0.0199274	-0.158594	0.0196598	1.26e-15	0.0205005	-0.166179	0.0246038	1.9e-11	0.0145113	-0.0300259	0.019386	0.121608	0.000518454	-0.0271357	0.0194408	0.162957	0.000351537	0.012945	0.0194384	0.505537	-0.00020649	-0.00688523	0.0195287	0.724455	-0.000324982	0.0174567	0.0195155	0.37118	-7.41e-05	0.0184762	0.0194477	0.342225	-3.61e-05	-0.0400919	0.01938	0.0387258	0.00121409	-0.020137	0.0192982	0.296883	3.29e-05	-0.0196989	0.0192664	0.306715	1.68e-05	0.00207098	0.019329	0.914688	-0.000366878	-0.0330936	0.0194135	0.0884425	0.000706126	0.0337276	0.0202706	0.0963254	0.000655267	-0.0312424	0.019196	0.103809	0.000611013	-0.0201375	0.0206	0.32844	-1.65e-05	0.0177127	0.0199943	0.375806	-7.98e-05	-0.00190423	0.0198248	0.92349	-0.000367715	-0.0210418	0.019929	0.291196	4.26e-05	-0.00943841	0.019808	0.633785	-0.000286836	-0.0133174	0.0194468	0.493558	-0.000197033	-0.0196105	0.0197703	0.321381	-5.97e-06	0.00309304	0.0195767	0.874479	-0.000361871	-0.007496	0.0198363	0.705559	-0.000318114	-0.003935	0.0193573	0.838939	-0.000355795	0.0151931	0.0193969	0.433578	-0.000143387	-0.0127775	0.0193369	0.508844	-0.000209035	-0.00775981	0.0194369	0.689775	-0.000311957	0.011939	0.0193951	0.538264	-0.000230455	0.0387601	0.0197052	0.0493488	0.00106237	0.0269597	0.0194964	0.16691	0.000338147	0.00865556	0.0204841	0.672677	-0.000304842	0.0208058	0.0201463	0.301878	2.47e-05	0.0258071	0.0196507	0.189265	0.000268703	0.0257724	0.0218904	0.239228	0.00014319	-0.0566595	0.0178377	0.00151292	0.00264161	-0.0408312	0.0176269	0.0206314	0.00127166	0.00418294	0.0205495	0.838722	-0.000279919	-0.00628385	0.017337	0.71705	-0.000253644	-0.0102087	0.0179193	0.568942	-0.000197215	-0.0152994	0.0183335	0.404093	-8.86e-05	0.0988257	0.0187058	1.4e-07	0.00775559	0.0129237	0.0176429	0.463936	-0.000135295	0.0673741	0.0180835	0.000199906	0.00373682	0.0747254	0.0183992	5.06e-05	0.00448944	-0.007145	0.0198746	0.719254	-0.000254266	-0.0390652	0.0184559	0.0344047	0.00101417	-0.0335719	0.0181146	0.0639787	0.000709843	0.0195904	0.0174626	0.262056	7.55e-05	-0.016892	0.0179377	0.346451	-3.3e-05	-0.0222419	0.0201763	0.270424	6.28e-05	-0.0245681	0.0177308	0.166012	0.000268395	-0.0137926	0.0179268	0.441753	-0.000119127	0.0828173	0.0183947	7.09e-06	0.0055734	0.0399553	0.01789	0.0256287	0.00116183	0.0731717	0.0285755	0.0105284	0.00326038	0.0412107	0.0297873	0.166682	0.00169873	-0.0441638	0.0191578	0.0212645	0.00284319	-0.0170199	0.0239312	0.477053	0.00122346	-0.0347204	0.03355	0.301108	6.59e-05	-0.0819035	0.0331607	0.0137721	0.00448171	-0.0297278	0.0326799	0.363336	-0.00016019	-0.0494171	0.0334904	0.140548	0.000856517	-0.0488653	0.0311287	0.116952	0.00135626	-0.0238195	0.0325923	0.465148	-0.00183436	-0.0361032	0.0331119	0.27598	0.00404966	-0.0207475	0.0363274	0.568138	0.00779322	-0.0293448	0.0387919	0.449716	0.0109665	-0.0267862	0.0402746	0.506317	0.016856	-0.037045	0.0314376	0.239085	0.000122378	-0.00228452	0.0172544	0.894679	-0.000285555	0.018759	0.0171025	0.272829	5.9e-05	-0.0144838	0.0177027	0.413354	-9.61e-05	0.050459	0.0181036	0.00536397	0.00196006	0.00476144	0.0193992	0.806136	-0.000273135	-0.00530775	0.0176838	0.764094	-0.000264457	0.0216758	0.0170949	0.204951	0.000176506	0.0107197	0.01918	0.57629	-0.000199832	-0.0336444	0.0170816	0.0490135	0.00083536	0.00207502	0.0170718	0.90327	-0.000286357	-0.0281347	0.0174168	0.10638	0.000467208	-0.0173675	0.0170907	0.309654	9.49e-06	-0.0537234	0.0172942	0.00191895	0.0025026	-0.0346274	0.0170912	0.0428878	0.000900658	-0.00348249	0.0171777	0.839363	-0.000278701	-0.0374437	0.0178907	0.0364774	0.000980432	-0.0296134	0.017835	0.0969832	0.000509987	-0.0187571	0.0170977	0.272743	5.91e-05	-0.0357252	0.017136	0.037208	0.000970627	0.0220083	0.0171353	0.199151	0.000188669	0.01786	0.0171798	0.298648	2.35e-05	-0.00849278	0.0172439	0.622411	-0.000220125	0.00945232	0.0170822	0.580087	-0.000201629	-0.00691847	0.0174339	0.691527	-0.000244862	0.0122613	0.0173559	0.479979	-0.000145556	-0.00994366	0.0173451	0.566514	-0.000195098	-0.0525951	0.0174532	0.00261355	0.00233866	0.0179813	0.0187365	0.33732	-2.29e-05	0.0204326	0.0180002	0.256448	8.38e-05	0.013545	0.0171024	0.428453	-0.000108306	-0.00172098	0.0176247	0.922223	-0.00028788	8.52e-05	0.0172872	0.996069	-0.000290646
cg00547480	10	102116204	0.0111641	0.0200361	0.577452	-0.000119488	0.0530004	0.0164811	0.00132078	0.00161098	0.0410031	0.0147549	0.00550229	0.00061454	0.00438719	0.0186394	0.813943	-0.000115451	0.0148624	0.0184965	0.421765	-7.57e-06	0.0297479	0.0154801	0.05478	0.000464014	0.0323098	0.0145111	0.026083	0.000681515	0.0110708	0.0160396	0.490133	-9.04e-05	0.049296	0.0147489	0.000845532	0.00175337	0.0436054	0.0231661	0.059936	0.000439994	0.0473773	0.0235571	0.0444371	0.000526681	0.0503848	0.0173699	0.00376265	0.00127976	0.0456364	0.0232509	0.0498051	0.000493467	0.0454226	0.0231394	0.04978	0.000493613	0.04712	0.0236138	0.0461256	0.000515797	0.0420457	0.0222198	0.058596	0.000446492	0.0470148	0.0236147	0.0466223	0.000512676	0.00870624	0.0207237	0.674449	-0.000142714	0.0486272	0.0151514	0.00135035	0.00160392	0.0462963	0.0236029	0.0499581	0.000492576	0.0141	0.0211244	0.504543	-9.61e-05	0.0415833	0.0232963	0.0744116	0.000378309	0.0140996	0.0136488	0.30171	-0.0001071	-0.00730101	0.0133398	0.584223	-0.000239575	0.00286366	0.0148924	0.847534	-0.000284914	0.00194	0.0134334	0.885185	-0.000644713	-0.00177348	0.0139025	0.898505	-0.000565651	-0.00689229	0.0138756	0.619438	-4.13e-05	-0.0130348	0.0143307	0.363151	-0.000504673	0.0132311	0.0138813	0.340618	-7.43e-05	0.0245716	0.0213355	0.249679	-0.000155802	0.0243774	0.0218162	0.264042	-0.000177319	0.0349525	0.0211616	0.0988801	0.00309438	0.0482696	0.0211033	0.0223658	0.00396858	0.0407226	0.0219797	0.0641902	0.00167883	0.0317529	0.0217732	0.14503	0.0031372	0.035105	0.0255116	0.169062	0.00211386	-0.0157546	0.0150061	0.293895	0.00118804	8.07e-05	0.0169801	0.996207	0.00887036	0.00152045	0.0178159	0.931997	0.00887159	0.0279711	0.014955	0.0615755	0.00946021	0.00284425	0.0136777	0.83529	0.00866994	0.000995694	0.0131361	0.939587	0.0086636	0.00252637	0.0155753	0.871161	0.00100245	0.015282	0.0139251	0.272574	0.00110665	0.0280963	0.0137966	0.0418284	0.00179601	0.0107988	0.0139099	0.437639	0.00138664	-0.00774478	0.0138221	0.575322	0.00113977	0.00289066	0.0134811	0.830238	0.0010938	0.0193599	0.0143895	0.178646	0.00787362	-0.00674845	0.0133873	0.614248	0.0010359	-0.0257301	0.0152138	0.0909411	0.00148482	0.00754548	0.0132414	0.568849	0.00149367	0.00582475	0.0138779	0.674737	0.00102246	0.0172111	0.0142952	0.228736	0.00124196	0.00944907	0.0138953	0.496569	0.0010535	0.00647054	0.014218	0.649089	0.00103365	0.0411554	0.013772	0.00283742	0.00134224	-0.0056325	0.0162759	0.729333	0.000943881	-0.00970143	0.0149414	0.516232	0.00697293	0.0354051	0.0150177	0.0184962	0.00167896	0.00775385	0.014712	0.598229	-0.00193057	-0.0281672	0.0144856	0.0519831	0.00148449	0.00332219	0.017283	0.847588	0.000927713	0.00507058	0.0140477	0.718174	0.000946234	0.00564734	0.0177557	0.750476	0.00094025	-0.000263533	0.0141928	0.985188	0.000920566	-0.00585954	0.0191405	0.759537	-0.000176855	-0.00604013	0.0158365	0.702944	0.000485767	0.000290236	0.015587	0.985146	0.000459553	-0.00348298	0.0146034	0.811515	0.000350254	0.0426214	0.0148727	0.00420527	0.00132628	0.0371213	0.0216893	0.0871491	0.000355729	0.0439098	0.0164726	0.00774842	0.00112337	0.0447193	0.0152742	0.00345416	0.00139208	0.0478982	0.0234359	0.0411087	0.000585446	0.0480844	0.0169412	0.00458272	0.0012976	0.0498065	0.0163722	0.00238071	0.00158698	0.0432249	0.0157298	0.00605269	0.00122544	0.0564223	0.0158737	0.000387897	0.0022052	0.0440911	0.0179448	0.014096	0.000976679	0.0176656	0.0159381	0.267833	4.22e-05	0.0417477	0.0152347	0.00619494	0.00124688	0.041839	0.0152268	0.00605719	0.00111466	0.0458159	0.0189681	0.0158103	0.000749344	-0.0186887	0.0149341	0.21096	0.000124491	-0.00503194	0.0149808	0.736995	-0.000195293	-0.0286467	0.0149563	0.055618	0.000586183	0.0306256	0.0150222	0.0416378	0.000693108	-0.00601409	0.015033	0.689163	-0.000184892	0.0174191	0.0149759	0.244938	7.76e-05	-0.0131559	0.0149414	0.378717	-4.94e-05	0.0132101	0.0148641	0.374277	-4.62e-05	0.00856644	0.0148414	0.563884	-0.000146772	0.00772675	0.0148854	0.603771	-0.0001608	0.0105698	0.0149624	0.48002	-0.00011025	-0.0130303	0.0156213	0.404326	-6.69e-05	0.00600799	0.014795	0.684735	-0.000183823	0.00237488	0.0158698	0.881061	-0.00021521	-0.0265145	0.0153888	0.0850787	0.000432612	0.0173219	0.0152625	0.256569	6.34e-05	-0.00351908	0.0153535	0.818739	-0.000208572	0.00343716	0.0152562	0.821777	-0.000208963	-0.0205835	0.0149709	0.169346	0.000195785	0.0100259	0.0152288	0.510405	-0.000124696	-0.0120905	0.0150745	0.42264	-7.85e-05	0.00626603	0.0152771	0.681743	-0.00018309	-0.0137822	0.0149047	0.35526	-3.19e-05	0.0378747	0.0149128	0.0111833	0.00119524	0.0108096	0.0148922	0.468029	-0.000104124	-0.00237433	0.0149702	0.874001	-0.000214602	0.00832133	0.0149377	0.577555	-0.000151799	-0.00912716	0.0151922	0.548068	-0.000140655	-0.00607963	0.0150233	0.685765	-0.000184073	0.00230637	0.0157768	0.883791	-0.000215436	-0.00216452	0.0155208	0.889104	-0.000215859	-0.00855388	0.0151406	0.572176	-0.000149849	-0.0070517	0.0168653	0.675913	-0.000181638	0.00478223	0.0137199	0.727454	-0.000151043	0.0180862	0.0135371	0.18168	0.000134861	-0.0269477	0.0157574	0.0873839	0.000330467	-0.00232935	0.0133035	0.861024	-0.000166668	0.0186227	0.0137451	0.175607	0.000143558	-0.0148239	0.0140664	0.292073	1.9e-05	-0.0188084	0.0144429	0.192972	0.000119552	-0.0174333	0.0135343	0.197858	0.000113249	-0.0045292	0.0139215	0.744957	-0.000153735	-0.0181909	0.0141681	0.199307	0.000111415	-0.0128617	0.0152482	0.399051	-4.96e-05	0.00578169	0.0141763	0.683431	-0.00014333	0.0135554	0.0139081	0.329849	-8.61e-06	-0.00594421	0.013403	0.657451	-0.000138109	0.0191117	0.0137606	0.16502	0.000159579	-0.0345333	0.0154679	0.0256824	0.000683455	0.0171499	0.0136064	0.207655	0.000101142	0.0129484	0.0137548	0.34662	-1.96e-05	-0.0169693	0.0141781	0.231494	7.43e-05	-0.000875498	0.0137438	0.949214	-0.000171244	-0.0183481	0.0221312	0.40718	0.00141026	-0.00339031	0.0230444	0.883053	0.00127589	0.0195889	0.0148279	0.186643	0.0016236	-0.0177964	0.0185021	0.33625	0.00145825	0.00686062	0.0264135	0.795148	-0.000536539	0.00967473	0.0262018	0.71207	-0.00281615	0.0396405	0.025678	0.123135	0.000792992	0.0182315	0.0263757	0.489673	-0.00261743	-0.0531116	0.0244461	0.0301714	0.00212521	-0.0419136	0.0256006	0.102073	-0.00144016	-0.0545359	0.0259557	0.0360271	0.00211182	-0.0279566	0.0286189	0.329053	-0.0100913	-0.0326999	0.0302701	0.280527	-0.00556074	-0.0143118	0.0316588	0.65143	-0.00790573	-0.0104941	0.0247497	0.6717	-0.00279086	0.0119713	0.0134879	0.374879	-3.77e-05	0.0159138	0.0133709	0.23411	7.4e-05	-0.0215963	0.013835	0.118678	0.000254964	-0.0273274	0.014168	0.0538894	0.00048247	-0.0336942	0.0151496	0.0262483	0.000699554	-0.0221658	0.0138179	0.108834	0.000279185	-0.0155742	0.0133665	0.244083	6.35e-05	-0.0129245	0.0149943	0.388811	-4.57e-05	-0.0256462	0.0133559	0.0549664	0.00047661	-0.0171683	0.0133424	0.198323	0.000116414	-0.0102501	0.013624	0.451922	-7.71e-05	-0.00563662	0.0133651	0.673258	-0.000146059	-0.0297536	0.013537	0.0280623	0.000679092	-0.0275667	0.0133623	0.0392334	0.000577343	0.00276241	0.0134304	0.837058	-0.000170154	0.0265069	0.0139905	0.058279	0.000459321	0.0287359	0.0139394	0.0393796	0.000576223	-0.0123312	0.013369	0.356441	-2.65e-05	0.0207627	0.013404	0.121536	0.000248345	0.00991535	0.0134008	0.45944	-8.04e-05	-0.0184768	0.0134294	0.169018	0.000158509	0.00836664	0.0134817	0.534936	-0.000109225	0.0184921	0.0133506	0.166164	0.000163053	5.57e-05	0.0136312	0.996743	-0.000177671	0.00530148	0.0135708	0.696094	-0.000150548	0.0148827	0.0135584	0.272474	3.64e-05	0.0143819	0.0136718	0.292947	1.89e-05	-0.000152958	0.0146524	0.991672	-0.000177654	0.00261119	0.0140777	0.852867	-0.000171558	-0.0156183	0.0133692	0.242845	6.48e-05	-0.00591117	0.0137794	0.667977	-0.000144964	0.00706765	0.0135152	0.60107	-0.000129069
cg19458497	11	63635899	-0.0176206	0.0281909	0.53201	-0.000209028	0.0221745	0.0232422	0.340163	-3.08e-05	0.031179	0.0207068	0.132286	-0.000412195	-0.00801403	0.0261755	0.75951	-0.000674195	-0.026901	0.0259435	0.299901	-0.000913082	0.0405304	0.0217091	0.0620448	0.000842329	0.0262607	0.0203653	0.197372	0.000224798	0.0360009	0.0224816	0.109449	0.000530361	0.0392762	0.0207902	0.059009	0.000879937	-0.000472975	0.0326232	0.988434	-0.000343046	-0.00156585	0.0331779	0.962362	-0.000342353	0.0568278	0.0244577	0.0202478	0.00150536	0.000335106	0.0327451	0.991836	-0.000343082	1.79e-06	0.0325881	0.999956	-0.000343118	-0.00114863	0.0332572	0.972452	-0.000342708	0.00182507	0.031291	0.953495	-0.00034195	-0.000308029	0.0332584	0.992611	-0.000343088	-0.0131043	0.0291587	0.653181	-0.000273791	0.0464766	0.021347	0.0295782	0.0012804	-6.9e-05	0.0332408	0.998343	-0.000343116	-0.00357413	0.0297258	0.904307	-0.000338155	0.00342684	0.0328037	0.91681	-0.000339372	0.0485202	0.019106	0.0111718	0.00200023	0.0498352	0.0186669	0.00765021	0.00222864	0.0406665	0.0208548	0.0513111	0.00110738	0.0703279	0.0187794	0.000185324	0.00355344	-0.00857901	0.0194836	0.659752	-0.00214761	-0.0148686	0.0194729	0.445221	-0.0020162	-0.02329	0.0200985	0.246673	-0.000737355	0.0371632	0.0194754	0.0565009	-0.000755197	-0.000402927	0.0306442	0.989511	-0.000608238	0.00229822	0.0313336	0.941542	-0.000605264	0.0127111	0.0311414	0.683226	0.00263588	0.00974088	0.0309355	0.752914	0.000241586	0.0442649	0.0320251	0.167195	0.0103482	0.00952298	0.0317345	0.764171	0.00654879	-0.0290286	0.0366956	0.429061	-0.000753932	-0.00978341	0.0210357	0.641919	0.00107608	0.0368161	0.0238272	0.122467	0.00758936	0.00115629	0.0250144	0.963135	0.00678587	0.0302447	0.0210047	0.150046	0.00748366	0.00616736	0.0192208	0.748341	0.00701084	0.00602903	0.0184596	0.743998	0.0070121	0.0157783	0.0218264	0.46982	0.00118013	-0.0067223	0.0195215	0.730616	0.00103127	0.0419178	0.0193491	0.0303931	0.00079807	0.0375625	0.0195042	0.0542563	0.000469977	-0.0129112	0.0193868	0.505497	-0.000638041	-0.0131415	0.0189072	0.4871	-0.000624643	0.0136976	0.0205041	0.504186	0.00401315	0.0415792	0.0187509	0.026699	0.00201968	0.033221	0.0213352	0.119597	0.0011752	0.0263931	0.0185626	0.155221	0.00117345	0.0340571	0.0194462	0.0800325	0.00139312	0.00491551	0.0200515	0.806369	0.000372243	0.050878	0.0194463	0.00895215	0.00249219	0.047577	0.0199005	0.0169023	0.00293971	0.054632	0.0192811	0.00464883	0.00225694	0.00187318	0.0225152	0.933704	0.000448177	-0.011799	0.0206416	0.567658	0.0144757	-0.0155661	0.020809	0.454525	0.000269242	0.01701	0.0204613	0.405897	-0.00159762	0.00840007	0.0200499	0.675294	-0.000465454	0.0166659	0.0239048	0.485778	0.000627551	0.00709307	0.0194311	0.715124	0.000610343	0.0326554	0.0245509	0.183641	0.00110748	-0.0210157	0.0196271	0.284419	0.000874655	0.0173209	0.0265046	0.513508	-0.000214384	0.00771023	0.0222817	0.729355	-0.000784537	0.00698927	0.0219299	0.749981	-0.000791039	0.00562058	0.020535	0.784339	-0.0024226	0.0444784	0.0209306	0.0337103	0.00128043	-0.00522419	0.0305176	0.864095	-0.000354344	0.0251315	0.0231956	0.27874	6.34e-05	0.0457399	0.0214977	0.0334911	0.0012845	-0.00505641	0.0329857	0.878185	-0.000356464	0.0229425	0.0238629	0.336456	-2.76e-05	0.00631426	0.0230717	0.78436	-0.000374281	-0.00823666	0.0221561	0.710116	-0.000193801	0.0490926	0.0223612	0.0282512	0.00135717	0.0343324	0.0252576	0.174213	0.000151188	0.005337	0.0224155	0.811833	-0.000344342	0.0312483	0.0214498	0.145332	0.000251358	0.0367034	0.0214089	0.0866173	0.000120525	0.00475454	0.0266774	0.858567	-0.000793621	0.0242825	0.0204727	0.235755	0.000168146	0.0239553	0.0205281	0.243396	0.000149535	-0.00662948	0.0205241	0.746728	-0.000370488	0.0237794	0.0206099	0.248752	0.000136911	-0.0107284	0.0206066	0.602692	-0.000301494	0.0231284	0.0205295	0.260077	0.00011128	0.00334257	0.0204864	0.870412	-0.000402653	-0.00140153	0.0203805	0.945183	-0.000411715	-0.0253536	0.0203373	0.212697	0.000229028	-0.0152595	0.0204031	0.454626	-0.000182222	0.0401651	0.02049	0.0501345	0.00117317	-0.0577428	0.0213716	0.00696526	0.00259479	0.0325021	0.0202665	0.108962	0.000649277	0.0488022	0.0217218	0.0247898	0.00166935	-0.0034216	0.0211136	0.871281	-0.000402802	0.0160051	0.0209263	0.444481	-0.000171629	-0.0215641	0.0210404	0.305563	2.08e-05	0.0513132	0.0208759	0.0140719	0.00207814	-0.00149292	0.0205337	0.942049	-0.000411484	0.0113448	0.0208766	0.586912	-0.00029146	-0.00319499	0.020668	0.877166	-0.000403781	0.0100136	0.0209416	0.632592	-0.000319044	-0.00074742	0.0204366	0.97083	-0.000413118	0.00882532	0.0204808	0.666592	-0.000336824	-0.00349799	0.0204173	0.863989	-0.000401523	-0.00253836	0.0205213	0.901572	-0.000407339	-0.0320776	0.0204635	0.117176	0.000601923	-0.0118592	0.0208257	0.569128	-0.000279475	-0.0307453	0.0205813	0.135403	0.000508795	0.0261695	0.0216176	0.226234	0.000192382	-0.0525409	0.0212373	0.0134598	0.00211054	-0.0221094	0.0207498	0.286792	5.59e-05	-0.0205078	0.0231147	0.375089	-8.8e-05	-0.0144074	0.0192877	0.455163	-0.000150198	-0.00220612	0.0190408	0.907772	-0.000335318	-0.068536	0.0221191	0.00197088	0.00290989	-0.0053034	0.018704	0.776789	-0.000312546	0.0127689	0.0193315	0.508993	-0.000191557	-0.00787847	0.0197814	0.690467	-0.000285948	-0.0366323	0.0202987	0.0712711	0.00076586	-0.0125839	0.0190343	0.508611	-0.000191289	-0.0131654	0.0195715	0.501224	-0.000186045	-0.0499163	0.0198978	0.0121949	0.0017937	-0.0161406	0.0214392	0.451621	-0.0001472	-0.0148173	0.0199295	0.457272	-0.000151967	0.0234841	0.0195519	0.229842	0.000150356	-0.00194679	0.0188449	0.91773	-0.000336254	0.0287729	0.0193457	0.137084	0.000411532	-0.0374894	0.0217578	0.0850298	0.000668231	-0.0164725	0.019134	0.389392	-8.79e-05	-0.0118659	0.0193411	0.539609	-0.000211917	-0.0239678	0.0199338	0.229356	0.000151379	-0.0449031	0.0192984	0.020072	0.00149634	-0.0941103	0.0308496	0.00231702	0.00376988	-0.0748305	0.0321512	0.0200509	0.00223784	0.0300459	0.0207165	0.147138	0.000927329	-0.0352411	0.0258457	0.17289	0.00083052	0.00450022	0.0355142	0.899204	-0.00102342	0.000830746	0.0352397	0.9812	-0.00128631	0.0343721	0.0345608	0.32033	-1.13e-05	0.025425	0.0354689	0.473741	-0.000749353	0.0962268	0.0327701	0.00343762	0.00782482	0.0903147	0.0343134	0.00868981	0.00552378	0.0932174	0.0349343	0.007818	0.00385178	0.0891202	0.0376651	0.0183085	0.00398709	0.0618089	0.0377599	0.102264	0.0134479	0.0665717	0.0385347	0.084717	0.0284409	0.0364068	0.0332571	0.274052	-3.46e-05	-0.0116594	0.0186974	0.532968	-0.000208581	-0.0001742	0.0185398	0.992504	-0.000341331	-0.0176774	0.0191841	0.356914	-5.15e-05	-0.00229647	0.0196557	0.907002	-0.0003367	-0.017452	0.0210203	0.406494	-0.000106023	0.00781597	0.0191641	0.683429	-0.000284558	0.0318622	0.0185202	0.0855076	0.000668047	0.0025782	0.0207873	0.901305	-0.000336108	-0.0376138	0.0185107	0.04228	0.00106602	0.0194612	0.0184964	0.292845	3.65e-05	-0.000313617	0.0188868	0.986753	-0.000341267	0.0183617	0.0185219	0.32163	-5.88e-06	-0.0377248	0.0187672	0.0445444	0.00103597	-0.0325647	0.0185267	0.0789418	0.000712247	0.00100202	0.0186161	0.957079	-0.000340372	-0.0247447	0.0194014	0.202307	0.000213753	-0.0176125	0.0193372	0.362502	-5.82e-05	0.0216545	0.0185285	0.242654	0.000124817	-0.0299382	0.0185785	0.107234	0.000544391	-0.0292394	0.0185664	0.11544	0.000504681	-0.0169817	0.0186193	0.361848	-5.74e-05	0.00823415	0.0186879	0.659538	-0.000275064	0.013513	0.0185114	0.465482	-0.000159417	0.0222808	0.018888	0.238285	0.000133557	-0.0186034	0.0188069	0.32269	-7.34e-06	-0.0283901	0.0187885	0.130932	0.000437563	-0.0270709	0.0189462	0.153203	0.000355198	0.00563181	0.0203093	0.781576	-0.000315101	-0.0119772	0.0195115	0.53938	-0.000212693	0.00340556	0.0185369	0.854253	-0.000329835	0.0276026	0.0190909	0.14837	0.000371875	-0.011147	0.0187331	0.551878	-0.000220456
cg09349128	22	49934338	0.0382379	0.028287	0.176593	0.000285752	-0.13635	0.0231415	4.44e-09	0.0114635	-0.141893	0.0205593	6.79e-12	0.0165472	0.0407686	0.0263066	0.121356	0.00241486	0.0248121	0.0261422	0.34267	-0.00255851	-0.12288	0.0216531	1.58e-08	0.0105204	-0.107786	0.0203234	1.26e-07	0.0091632	-0.0759723	0.0225292	0.000759355	0.00353121	-0.147289	0.0206339	1.3e-12	0.0168543	-0.0716944	0.0327079	0.0284936	0.00131224	-0.0778645	0.0332586	0.0193172	0.00154505	-0.168376	0.0243015	5.65e-12	0.0158817	-0.0744416	0.0328274	0.0234523	0.00142846	-0.0736411	0.0326705	0.0242969	0.00140727	-0.0779353	0.0333383	0.0194971	0.00153946	-0.0657742	0.0313753	0.0361709	0.00117109	-0.0770334	0.0333405	0.0209579	0.00149595	-0.0236126	0.0292652	0.419846	-0.00012061	-0.141639	0.0212246	3.2e-11	0.0147325	-0.0760684	0.0333238	0.0225487	0.00145201	-0.0316474	0.0298295	0.28884	4.34e-05	-0.0682327	0.0328929	0.0381667	0.00113952	-0.0919813	0.0190997	1.57e-06	0.00750286	-0.00207004	0.0187666	0.912178	-0.000339432	-0.0914163	0.0208544	1.23e-05	0.0061696	-0.00446311	0.0189552	0.813878	-0.0030526	0.00579712	0.0196095	0.767543	-0.00278756	-0.0166216	0.0195957	0.396411	-0.00256759	-0.0231157	0.0202192	0.253064	-0.00261976	-0.0301358	0.0195974	0.124263	-0.00230278	-0.0797995	0.0305647	0.00914177	0.00309411	-0.0812126	0.0312531	0.00947398	0.00305793	-0.0753032	0.0304731	0.0136176	0.00381309	-0.0493512	0.0307208	0.108461	0.00319608	-0.047725	0.0315519	0.130674	0.00211277	-0.0523299	0.0314833	0.0967687	2.9e-05	0.0384554	0.0367033	0.294966	-0.00111221	-0.105232	0.0210511	6.25e-07	0.00697662	-0.110376	0.0241018	4.93e-06	0.00459957	-0.128668	0.0252584	3.82e-07	0.00627686	-0.0792916	0.021281	0.000199766	0.00219654	-0.0388026	0.0194795	0.0465038	-0.000673449	-0.00633163	0.0187253	0.735298	-0.00199858	0.0262891	0.0219667	0.231532	-0.00102458	-0.0820286	0.0195621	2.86e-05	0.00437676	-0.0275874	0.0194623	0.156491	0.000909472	-0.0453581	0.0195982	0.0207415	0.00201503	0.100759	0.0193654	2.15e-07	0.00934289	0.0548769	0.0189701	0.00385745	0.00306829	-0.17115	0.020103	3.31e-17	0.0223962	0.0762556	0.0188209	5.27e-05	0.00378187	0.120292	0.0213242	1.92e-08	0.00896051	0.0515669	0.0186533	0.00575142	1.92e-05	-0.0498994	0.0195563	0.0107943	0.000412108	-0.0443248	0.0201586	0.028001	-0.000161151	-0.00168178	0.019591	0.931598	-0.00134772	-0.0104231	0.0200589	0.60338	-0.00142402	-0.116208	0.0192648	1.91e-09	0.0115546	-0.0560791	0.0225263	0.0128773	0.00191833	-0.00360351	0.0208151	0.862577	-0.00514977	0.0338683	0.020841	0.104311	0.000359465	0.0394419	0.0205295	0.0548581	-0.00327169	0.0078515	0.0200963	0.696068	-0.00191658	-0.0229115	0.0239527	0.338926	-6.35e-05	-0.0234155	0.0194658	0.229165	0.000243312	-0.0159467	0.0246116	0.517104	-0.000249768	0.0156835	0.0196713	0.42539	-0.000168543	-0.0425908	0.0265633	0.109018	0.000590383	-0.0506124	0.0224388	0.0242063	0.00119382	-0.0628229	0.0220675	0.00446113	0.00228366	-0.0300131	0.0206941	0.14713	-0.00444232	-0.137964	0.0209375	5.68e-11	0.0154589	-0.0735033	0.0307878	0.017063	0.00174612	-0.12581	0.0232669	7.19e-08	0.0103654	-0.147791	0.0214835	8.1e-12	0.0168487	-0.0968067	0.0332539	0.00364244	0.00277314	-0.134888	0.023919	1.96e-08	0.0112918	-0.0731598	0.0232511	0.00167761	0.00331678	-0.0639869	0.0223378	0.00422177	0.00276375	-0.155063	0.0223433	5.34e-12	0.0171847	-0.112218	0.0254036	1.05e-05	0.00675838	-0.0350581	0.0226334	0.121556	0.000520762	-0.132264	0.021474	8.87e-10	0.0134309	-0.134537	0.0214192	4.15e-10	0.0155724	-0.113576	0.0268166	2.39e-05	0.00783178	-0.0237705	0.0209645	0.257021	0.000123789	-0.00485373	0.0210286	0.817487	-0.00041063	-0.00725337	0.0210162	0.730038	-0.000382057	-0.0106521	0.0211109	0.613922	-0.000323269	0.00250258	0.0211024	0.905613	-0.000427647	-0.01024	0.0210283	0.626348	-0.000330847	-0.0181041	0.0209732	0.388149	-0.000110505	-0.0396799	0.0208467	0.0571582	0.00113526	0.00158119	0.0208346	0.939514	-0.000431251	0.00356926	0.0208957	0.864392	-0.000421088	0.0145015	0.0210025	0.489996	-0.000226897	0.0337269	0.0219163	0.12402	0.000592614	0.00217206	0.0207684	0.916718	-0.000429004	-0.0274367	0.0222662	0.218043	0.00022463	0.0244831	0.0216118	0.257437	0.000122816	-0.0479314	0.0213998	0.0252349	0.00173704	0.0561589	0.0215079	0.00910629	0.00251321	0.028615	0.0214037	0.181432	0.000341146	-0.0306742	0.0210128	0.144536	0.000489943	-0.0106128	0.0213776	0.619646	-0.000326802	0.00751415	0.021163	0.722589	-0.00037904	-0.00806812	0.0214443	0.706789	-0.00037232	0.0132741	0.0209242	0.525914	-0.000259126	0.0196207	0.0209676	0.349532	-5.39e-05	-0.00614183	0.0209066	0.768967	-0.000396296	-0.0160472	0.0210099	0.445098	-0.000180646	-0.0171456	0.0209655	0.413586	-0.0001436	0.0194572	0.0213219	0.361614	-7.25e-05	-0.0100599	0.0210875	0.633386	-0.000334992	0.00755332	0.022145	0.733082	-0.000383262	0.0120402	0.0217844	0.580543	-0.000301195	0.00439793	0.0212543	0.836098	-0.000415169	0.022173	0.0236684	0.348987	-5.31e-05	-0.0160001	0.0193585	0.408604	-0.00010846	-0.0207486	0.0191059	0.277614	6.14e-05	0.0353519	0.0222384	0.112057	0.000522249	0.0367053	0.0187564	0.050487	0.000967101	0.0197233	0.0194003	0.309436	1.15e-05	0.0238968	0.0198484	0.22874	0.000153812	0.0974405	0.0202781	1.66e-06	0.00748119	0.0500192	0.0190754	0.00880006	0.00200533	0.0806558	0.0195668	3.9e-05	0.00543146	0.0895315	0.0199055	7.24e-06	0.00652159	0.0428226	0.021501	0.0465388	0.00101388	0.0135285	0.0200037	0.498926	-0.000185754	-0.0191214	0.0196266	0.330038	-1.74e-05	0.025486	0.0189065	0.177804	0.000279536	0.0014497	0.0194275	0.940523	-0.000340495	0.00623621	0.0218533	0.775391	-0.000314507	-0.0516792	0.019175	0.00709218	0.00213732	-0.0478174	0.0193863	0.0137212	0.00173571	0.0980767	0.0198994	8.93e-07	0.0078836	0.0568332	0.019355	0.00335719	0.00259915	0.119187	0.0306613	0.000105063	0.00478143	0.0990495	0.031969	0.00197635	0.00264159	-0.0328085	0.0206205	0.11177	-0.000121842	0.060578	0.0257027	0.0185358	0.00106288	-0.0899462	0.0360639	0.0128757	0.0055993	-0.133284	0.0355717	0.000195019	0.0127247	-0.12119	0.034968	0.000563597	0.0117071	-0.101055	0.0359852	0.00513163	0.00623109	0.0159555	0.033651	0.635555	-0.000839111	0.00978226	0.0351623	0.780945	-0.00216512	0.0109842	0.0360652	0.760797	-0.00543032	-0.0104377	0.0383408	0.785541	0.0077347	-0.0152891	0.0401172	0.703278	0.00711893	-0.0129643	0.0417149	0.756103	0.005733	0.00126576	0.0339641	0.970283	-0.0022705	0.0284509	0.0188278	0.13091	0.000444176	-0.0175129	0.0186736	0.348432	-4.17e-05	0.0104538	0.0193292	0.588683	-0.000245083	-0.00644266	0.0198013	0.744937	-0.000309761	0.0239192	0.0211735	0.258742	9.56e-05	0.0174688	0.0193034	0.365591	-6.27e-05	-0.00219559	0.018671	0.906401	-0.00034166	-0.00556334	0.0209415	0.790526	-0.000321991	0.0353407	0.0186507	0.0582463	0.000895971	-0.0241264	0.0186313	0.195484	0.000234315	0.00602526	0.0190267	0.751523	-0.000311695	0.0338828	0.0186492	0.069383	0.000795914	0.0213493	0.0189192	0.259259	9.47e-05	0.0326049	0.0186645	0.0808021	0.000709764	-0.0337089	0.0187399	0.0721986	0.000773329	-0.0161726	0.01955	0.408194	-0.000109329	-0.012029	0.019483	0.537033	-0.000214348	-0.010928	0.0186708	0.55841	-0.00022773	-0.019716	0.0187232	0.292452	3.77e-05	-0.0365266	0.0186983	0.0508973	0.000973848	-0.00933783	0.0187603	0.618717	-0.000260589	-0.00431827	0.0188274	0.818611	-0.000328219	0.00290233	0.0186512	0.876355	-0.00033806	-0.0411404	0.0190135	0.0305963	0.00127273	-0.0249424	0.0189432	0.188085	0.000253977	-0.00534611	0.0189381	0.777746	-0.000318832	-0.0307993	0.0190844	0.106713	0.000555187	0.00955039	0.0204596	0.640696	-0.000270934	0.0187183	0.019654	0.341009	-3.22e-05	-0.00679199	0.0186742	0.716112	-0.000300604	-0.0159148	0.0192392	0.408216	-0.000109351	0.0056378	0.0188734	0.765187	-0.000315525
cg26804423	7	8161504	-0.0177461	0.0252185	0.481702	-0.000138584	0.0466302	0.0207714	0.0248785	0.00110656	0.0500683	0.0185002	0.00685776	0.00431585	0.019741	0.0234811	0.400602	-0.00202671	0.0151921	0.0232897	0.514276	-0.000462974	0.0628922	0.0194036	0.00120871	0.00257347	0.0551869	0.0182003	0.00245753	0.00221979	0.0388598	0.020122	0.0535921	0.000741354	0.0542197	0.0185764	0.00355247	0.0020562	0.0125934	0.0291829	0.666126	-0.000223437	0.00990864	0.0296797	0.738525	-0.000243973	0.0649512	0.0218614	0.00300212	0.00214012	0.013308	0.0292918	0.649642	-0.000217891	0.0138837	0.0291512	0.633937	-0.000212283	0.00997717	0.0297506	0.737388	-0.000243696	0.0195335	0.0279892	0.485321	-0.000140817	0.0100942	0.0297517	0.734432	-0.000242969	0.00328706	0.0260861	0.899738	-0.000270229	0.0639461	0.0190668	0.00081149	0.00279878	0.00941276	0.029736	0.751621	-0.000247065	0.0106358	0.0265913	0.689219	-0.000230645	0.0126167	0.0293445	0.667276	-0.000223811	0.0160711	0.017115	0.347833	0.000739756	0.0259973	0.0167182	0.12009	0.00115649	0.0064212	0.0186732	0.730976	0.000532434	0.0230331	0.0168877	0.172746	-0.00103015	-0.0202256	0.01744	0.246296	0.000563201	-0.0342547	0.0174053	0.049194	0.00219823	-0.0155899	0.018024	0.387164	-0.001335	0.0199544	0.0174575	0.253158	-0.000959586	0.000257191	0.0265628	0.992276	-0.000461589	0.00680036	0.0271597	0.802332	-0.000434752	0.0249105	0.0267407	0.351768	0.00802953	0.00854954	0.026685	0.748735	0.00818575	0.0143555	0.0273403	0.599643	0.014445	-0.000285941	0.0273174	0.99165	0.00538909	-0.00940436	0.0316354	0.766308	0.00299353	0.0253489	0.0188111	0.177949	0.00189076	0.0304232	0.0211788	0.151011	0.0175914	0.0707958	0.0221782	0.00143329	0.0197316	0.0575335	0.0186354	0.0020462	0.0195589	0.0836816	0.0169842	9.01e-07	0.02207	0.0467707	0.0163743	0.00432787	0.0178535	0.0267923	0.0195192	0.170021	0.00190929	0.0461598	0.0174342	0.00816598	0.00321868	0.00415045	0.0173619	0.811086	0.000500512	0.0212628	0.0174913	0.224264	0.000871617	-0.0376196	0.017359	0.030335	0.00175575	-0.0171942	0.0169444	0.310347	0.000764104	0.0830615	0.0181745	5.18e-06	0.00241124	-0.0159532	0.0167816	0.3419	0.00171162	-0.0337115	0.019073	0.0772909	0.00231468	-0.00627956	0.0165457	0.704335	0.00454781	0.0272846	0.0173898	0.116798	0.00213494	0.0157099	0.0179254	0.38091	0.00167474	0.0221818	0.0174165	0.202943	0.0018903	0.0413363	0.0178041	0.0203433	0.00286074	0.0449395	0.0173036	0.00946664	0.00167435	0.0129715	0.0201807	0.520452	0.000951987	-0.0403901	0.0185913	0.02995	0.000858381	-0.0281412	0.0186449	0.131382	0.00140762	0.0269749	0.0182458	0.139466	0.00132237	-0.0355327	0.017958	0.0479992	0.0021905	0.0622395	0.0213838	0.00364931	0.00336069	-0.00513302	0.0174201	0.768285	0.000811068	0.0696265	0.02196	0.0015454	0.00383093	-0.0120642	0.0175971	0.493063	0.000969056	0.0761725	0.0236735	0.00131425	0.0027921	-0.00783059	0.0199932	0.69535	0.000752589	-0.00822998	0.0196773	0.675813	0.000758791	-0.0202311	0.0184855	0.273903	-0.0011907	0.0550323	0.0188033	0.00346549	0.00222377	0.0140357	0.0274429	0.609095	-0.000217975	0.0457101	0.0208403	0.0284008	0.00112227	0.0572841	0.0193116	0.00305106	0.00229204	0.00808628	0.0296638	0.785192	-0.000273281	0.0427297	0.0214431	0.0464348	0.000875287	0.0301505	0.0207406	0.146193	0.000342159	0.019311	0.019922	0.332503	2.75e-05	0.0695061	0.0200753	0.00054734	0.00324202	0.0313792	0.022716	0.167326	0.000236057	0.0190349	0.0201539	0.345044	-3.19e-05	0.0548866	0.0192618	0.00442528	0.00206238	0.0571319	0.0192138	0.00298112	0.0044308	0.0292505	0.0239674	0.222452	0.00229518	-0.000490396	0.0185574	0.978921	-0.000339368	-0.013101	0.0186046	0.481419	-0.000171155	0.0332717	0.0185789	0.0735012	0.000748101	0.00830346	0.0186802	0.656735	-0.000272472	0.0104115	0.0186707	0.577165	-0.000233958	0.0131152	0.0186054	0.480963	-0.000170804	0.0075707	0.0185612	0.683416	-0.00028308	0.00648	0.0184654	0.725688	-0.000297762	-0.00809618	0.0184344	0.660581	-0.000274069	-0.00586865	0.0184891	0.750971	-0.000305372	0.0321396	0.01857	0.0836841	0.000676449	-0.0723176	0.0193255	0.000188673	0.00437926	0.019469	0.0183707	0.289397	4.18e-05	0.0230619	0.019703	0.241975	0.000125558	0.000192659	0.0191305	0.991966	-0.000339571	0.00529898	0.0189635	0.779949	-0.000313074	-0.0371774	0.0190482	0.0511348	0.000951893	-0.031066	0.0189339	0.101035	0.000573723	-0.00863625	0.0186037	0.642549	-0.000266386	0.00300164	0.0189171	0.873945	-0.00033105	0.0055493	0.0187262	0.767008	-0.000309766	0.0135824	0.0189728	0.474161	-0.000165509	-0.0160995	0.0185127	0.384619	-8.27e-05	0.0154634	0.0185541	0.404725	-0.000103674	0.0259565	0.0184887	0.160531	0.000329359	0.00618963	0.0185931	0.739252	-0.00030195	-0.0134051	0.018552	0.470047	-0.000162246	0.0098957	0.0188697	0.600055	-0.000246167	-0.0146922	0.018657	0.431105	-0.000128953	-0.0325572	0.0195793	0.0965337	0.000598417	-0.0473503	0.0192427	0.0139678	0.0017105	-0.0553546	0.0187582	0.00321211	0.00260414	-0.0549405	0.0209052	0.00866565	0.00199771	0.029103	0.0172453	0.0916384	0.000501982	0.0391368	0.0170124	0.0215183	0.00116459	-0.0139237	0.0198307	0.482677	-0.000137881	-0.0139689	0.0167301	0.403837	-8.23e-05	0.0273231	0.0172854	0.114097	0.000407154	-0.0395599	0.0176759	0.0253212	0.00108787	-0.0865709	0.0180745	1.79e-06	0.00590347	-0.0512469	0.0169929	0.00259402	0.00219238	-0.048057	0.017479	0.00602135	0.00177778	-0.045171	0.0177999	0.0112299	0.00147519	-0.0896143	0.0190818	2.82e-06	0.00566761	-0.00305055	0.0178311	0.864178	-0.000264045	-0.000533773	0.0174971	0.975666	-0.000271756	-0.0221837	0.0168517	0.188181	0.0001992	0.0156394	0.0173123	0.366435	-5e-05	0.0157346	0.0194752	0.419223	-9.44e-05	-0.0115511	0.0171184	0.499891	-0.000148125	-0.0165618	0.0173003	0.338518	-2.27e-05	-0.052027	0.0178026	0.00351028	0.00204279	-0.0551604	0.0172445	0.00140102	0.00249893	-0.0422638	0.0280911	0.132621	0.000579493	-0.0343564	0.029252	0.240351	0.000290886	0.0125719	0.0188361	0.504579	-1.43e-05	-0.0286756	0.0234913	0.222363	0.000327017	0.017069	0.0347134	0.623088	-0.000753477	0.0244038	0.034428	0.478681	-0.00221098	0.0792407	0.0336699	0.0188965	0.00447394	0.0162404	0.0346733	0.639667	-0.00249455	0.0376634	0.0322147	0.242776	0.000363961	0.0615937	0.0335593	0.0669107	0.000976068	0.0408599	0.0340822	0.231031	-0.00654595	0.0352503	0.036576	0.335576	-0.00210797	0.0206716	0.036852	0.575087	0.0432368	0.0180572	0.0377251	0.632407	0.0396501	0.00148364	0.0325337	0.963641	-0.00271242	-0.0103941	0.0168178	0.536617	-0.000170656	-0.00213819	0.016676	0.897987	-0.000271637	0.00157894	0.017259	0.927116	-0.000273867	-0.014175	0.0176771	0.422713	-9.86e-05	-0.0109886	0.0189088	0.561211	-0.000182879	0.000227305	0.0172383	0.989481	-0.000276132	0.0137151	0.0166675	0.410681	-8.91e-05	0.0136266	0.0186953	0.466158	-0.000129423	-0.0313472	0.0166523	0.0599124	0.000701317	0.0211273	0.016635	0.204208	0.000169175	-0.00234348	0.0169881	0.890295	-0.000270922	-0.00394899	0.0166637	0.812694	-0.000260662	-0.00963915	0.0168956	0.568392	-0.000186259	-0.019254	0.0166713	0.248255	9.21e-05	0.00703134	0.016744	0.674578	-0.000227458	0.0292899	0.0174461	0.0933254	0.000501593	0.0323558	0.0173824	0.0628263	0.000679617	0.00263527	0.0166713	0.874415	-0.000269276	0.0282269	0.0167099	0.0913227	0.000511209	0.00250814	0.0167098	0.8807	-0.000269955	-0.00409899	0.0167507	0.806708	-0.000259634	-0.00379663	0.0168099	0.821335	-0.000262085	-0.0110142	0.0166509	0.508379	-0.000155304	0.00801343	0.0169941	0.637302	-0.000214748	0.0458464	0.0168905	0.00669566	0.00175242	0.0100442	0.0169076	0.552535	-0.000178683	0.0181318	0.0170454	0.28757	3.63e-05	0.0386844	0.0182485	0.0341346	0.00096286	0.0471047	0.0175214	0.00723646	0.00171399	-0.0148585	0.0166705	0.372868	-5.68e-05	-0.00347234	0.0171802	0.839848	-0.000264893	-0.0122693	0.0168492	0.466583	-0.000129703
cg02068690	2	25377582	0.00137059	0.0295623	0.963026	-0.000376432	0.0516952	0.0243495	0.0338676	0.00132025	0.0479416	0.0217088	0.0273253	0.00155556	-0.0059527	0.0274274	0.828203	-0.00172015	-0.0123253	0.0272198	0.650736	-0.00086958	0.0625108	0.0227181	0.00598184	0.00243869	0.0603453	0.0213002	0.00465427	0.00260703	0.0321546	0.0235532	0.172341	0.00032142	0.0447828	0.0217961	0.0400409	0.0012128	0.0538653	0.0341866	0.115264	0.000558632	0.0491176	0.0347719	0.157934	0.000375124	0.042843	0.0256612	0.0951573	0.000673391	0.0546797	0.0343138	0.111196	0.00057998	0.0554795	0.0341484	0.104388	0.000617705	0.0487674	0.0348554	0.161923	0.000360898	0.0645265	0.0327795	0.0491435	0.00108255	0.0492612	0.0348563	0.157728	0.000375869	0.0352207	0.0305661	0.249339	0.000123563	0.0458482	0.0223863	0.040681	0.00120267	0.0524049	0.0348355	0.132644	0.000475963	0.0380084	0.0311579	0.222655	0.000183989	0.0543385	0.0343757	0.114093	0.000564691	0.021715	0.0200436	0.278761	0.0002224	0.00419965	0.0195914	0.830286	-0.000197459	0.018863	0.0218668	0.388437	6.25e-05	0.0289275	0.0197573	0.143306	-0.00136432	0.0121345	0.0204396	0.552795	-0.00109291	0.00778679	0.0204247	0.703061	-0.000515315	-0.0395884	0.0210741	0.0604479	-0.000845442	0.0460129	0.0204169	0.0243204	-0.000515124	-0.00821901	0.0324655	0.800185	-0.000668536	0.00173067	0.0331967	0.958431	-0.000707854	-0.0204033	0.0324698	0.529887	0.0155037	-0.00259852	0.0326678	0.936615	0.0156263	0.0351253	0.0334918	0.294514	0.0248121	0.0342091	0.0335523	0.308155	0.0110014	-0.0212361	0.0388878	0.585106	-0.000418394	0.00850789	0.0220807	0.700048	-0.000750523	0.0420139	0.0251474	0.09493	-0.00498287	0.00858077	0.0264023	0.745213	-0.00599366	0.0558179	0.022148	0.0118022	-0.0036469	-0.0176588	0.0202882	0.384185	-0.00580464	0.0327748	0.0194751	0.092543	-0.00502366	-0.00725249	0.0229125	0.751632	-0.000768585	0.0373754	0.0204742	0.06807	0.000506569	0.0146564	0.0203116	0.470636	0.00016952	0.0400535	0.0204533	0.0503285	0.00114315	-0.0416416	0.0203129	0.0404874	0.00153499	-0.0475322	0.0198032	0.0164713	0.00211156	0.0245897	0.0212727	0.247853	0.00424779	-0.0368273	0.0196783	0.06142	0.000623341	-0.0458962	0.0223733	0.0403546	0.000886304	-0.0177859	0.0194571	0.360765	0.000972232	0.0044197	0.0204159	0.828633	-0.000666729	0.0104008	0.0210353	0.621043	-0.000592838	0.0356423	0.0204396	0.0813432	-0.00127132	0.0509835	0.0208875	0.0147349	0.00141703	0.0417707	0.0202455	0.039215	0.00163426	-0.000715469	0.0235552	0.975772	0.000413824	-0.0072529	0.0218858	0.740384	0.000146838	0.0205967	0.021762	0.344038	0.00111827	0.0137033	0.0213954	0.52194	0.00147971	-0.00676417	0.0209688	0.747047	0.000680346	0.0168633	0.0250091	0.500211	0.000599495	-0.0247516	0.0202983	0.222845	0.000803516	0.0124358	0.0256952	0.628461	0.000509305	-0.0287265	0.0205293	0.161888	0.00121404	-0.0041017	0.0277128	0.882353	-0.00040012	-0.00617744	0.0234506	0.792252	-0.000871476	-0.0130884	0.0230788	0.570698	-0.000771433	-0.00409831	0.0216488	0.849871	0.000316556	0.0391267	0.0220209	0.0757592	0.000869542	0.00402332	0.0320961	0.900258	-0.000397436	0.0316079	0.0243921	0.19519	0.000273998	0.0389764	0.0226187	0.0850134	0.000793992	0.0120163	0.0346909	0.729093	-0.000355316	0.0317788	0.0250927	0.205502	0.000243648	-0.00115029	0.0242701	0.962203	-0.000804129	-0.00621618	0.0233061	0.789714	-0.000855949	0.0333099	0.0235394	0.157211	4.76e-06	0.0169995	0.0265747	0.522453	-0.000159267	0.0128664	0.0235733	0.585266	-0.000283453	0.0213087	0.0225672	0.345167	3.56e-05	0.0223765	0.0225474	0.321116	0.0010423	0.00757467	0.0280804	0.787382	0.000587857	-0.0155438	0.0216189	0.472248	-0.000222639	0.0176786	0.0216761	0.414857	-0.00015431	-0.0073017	0.0216673	0.736165	-0.000408657	-0.0156123	0.0217632	0.473246	-0.000223712	0.00735819	0.0217555	0.735238	-0.000408274	0.0417186	0.0216573	0.0542354	0.00124696	0.0339731	0.0216118	0.116147	0.000677234	0.0199585	0.0215103	0.353614	-6.41e-05	-0.0431159	0.0214542	0.0446266	0.00139763	0.0117231	0.0215414	0.586366	-0.000324438	0.0444095	0.0216289	0.0402041	0.0014789	-0.0314089	0.0225983	0.164749	0.000429092	-0.00752884	0.0214111	0.725158	-0.000404007	0.00497062	0.0229661	0.828677	-0.000439433	0.0141381	0.0222873	0.525934	-0.000275448	0.014406	0.0220931	0.514452	-0.000264947	-0.0127014	0.0222172	0.567608	-0.000310298	0.00135409	0.0220786	0.951103	-0.000459307	-0.000709822	0.0216775	0.973882	-0.000460548	-0.0120377	0.0220395	0.585011	-0.000323446	0.00909983	0.0218183	0.676679	-0.000380804	-0.00250347	0.0221095	0.909862	-0.000455128	-0.0286589	0.0215636	0.184018	0.00035294	-0.0246727	0.0216145	0.25383	0.000139586	0.00179335	0.0215548	0.933703	-0.000457849	-0.0238427	0.0216567	0.271081	9.77e-05	-0.0303615	0.0216065	0.160148	0.000448794	0.00299139	0.0219878	0.8918	-0.000452504	-0.0416569	0.0217183	0.0552749	0.00123238	-0.00321927	0.0228317	0.887887	-0.000451871	-0.0332073	0.0224466	0.139224	0.000547278	-0.0295926	0.0219011	0.176817	0.000380274	-0.0308317	0.0243964	0.206486	0.000275041	0.0263266	0.0201851	0.192289	0.000260909	0.0236843	0.0199255	0.234714	0.000153672	-0.0469347	0.0231849	0.0430596	0.00115161	-0.0273508	0.0195709	0.162404	0.000354643	-0.00969443	0.0202375	0.631965	-0.000286952	-0.0249006	0.0207011	0.229163	0.00016633	-0.0687677	0.0212123	0.00120608	0.00352424	-0.0398522	0.0199084	0.0454371	0.00111787	-0.0369924	0.020474	0.070937	0.000842111	-0.0661572	0.0208104	0.00149918	0.00337537	-0.0306137	0.0224359	0.172557	0.000320714	-0.00137667	0.0208652	0.947401	-0.000370828	-0.00815706	0.0204735	0.690361	-0.000313304	0.0065416	0.0197267	0.740215	-0.000331476	-0.0298801	0.0202515	0.140241	0.000437906	-0.0465319	0.0227698	0.0411198	0.00118063	-0.00207652	0.0200332	0.917454	-0.000368447	-0.00552445	0.020248	0.785004	-0.000344713	-0.0664237	0.0208237	0.00144467	0.00340069	-0.0160679	0.0202249	0.427018	-0.000137331	-0.028107	0.0322963	0.384261	0.00314316	0.00855334	0.0336292	0.79926	0.00284397	0.0468608	0.0216214	0.0303394	0.00484056	0.00781924	0.0270072	0.772213	0.00285224	0.00950516	0.0376846	0.800944	-0.00109664	-0.000545937	0.0373895	0.988355	-0.00306452	0.0139121	0.0366981	0.704741	-0.00100271	0.0199802	0.0376395	0.595718	-0.00273201	0.0107363	0.0350015	0.759141	-0.0010609	0.065569	0.0365134	0.0730015	0.000531443	0.0586239	0.036877	0.1124	0.00167291	0.063157	0.0398418	0.113476	0.00799388	0.0642561	0.0422488	0.1289	-0.00867592	0.0695472	0.0442125	0.116382	-0.0137943	0.0183827	0.0353113	0.602829	-0.00274472	-0.00574757	0.0195782	0.769116	-0.000341963	0.0177091	0.0194079	0.361629	-6.26e-05	0.015547	0.0200876	0.439043	-0.000150019	0.00728851	0.0205797	0.723254	-0.00032727	-0.000853926	0.0220126	0.969059	-0.000373666	0.0524824	0.0200334	0.00886322	0.00218695	0.00218683	0.019405	0.910284	-0.000369475	0.027014	0.0217571	0.214517	0.000202538	-0.0425678	0.0193782	0.0281522	0.00142829	-0.0101023	0.0193702	0.602047	-0.000272403	0.0141569	0.0197728	0.474084	-0.000182345	0.0423154	0.0193756	0.0290762	0.00140751	-0.00960933	0.0196678	0.625189	-0.000284864	-0.0399843	0.0193927	0.0393484	0.00121419	-0.0131384	0.0194896	0.500308	-0.00020412	0.0220502	0.0203162	0.27789	6.66e-05	0.0239292	0.020244	0.237326	0.000148548	-0.00964248	0.0194053	0.619311	-0.000281795	0.0245965	0.019457	0.206319	0.000223642	0.00183364	0.0194511	0.924905	-0.000370902	0.0284093	0.0194891	0.145073	0.00042054	0.00263663	0.0195677	0.892827	-0.000367432	0.0162265	0.0193814	0.402563	-0.000111879	-0.0229527	0.0197767	0.24594	0.000129764	-0.0421675	0.0196745	0.0322074	0.00134187	-0.00700146	0.0196824	0.722085	-0.000326856	0.0067182	0.0198465	0.735015	-0.00033133	-0.00938153	0.021264	0.659119	-0.000301358	-0.0102334	0.0204299	0.616492	-0.000280301	0.00376125	0.0194088	0.846359	-0.000360169	-0.0139555	0.0199965	0.485321	-0.000191914	0.00381836	0.0196157	0.845679	-0.000360043
cg07728579	15	82806261	-0.00984172	0.0286819	0.731533	-0.000313297	0.066097	0.023606	0.00515759	0.00241992	0.0685667	0.0207507	0.000968193	0.00350019	-0.0390463	0.0264011	0.139302	0.00082479	-0.0587397	0.0261695	0.0249006	0.00288144	0.088719	0.0217761	4.79e-05	0.00531879	0.046918	0.0204743	0.0220302	0.00145741	0.0912477	0.0225471	5.38e-05	0.00524411	0.0812595	0.0210937	0.000120565	0.00488011	0.027259	0.0331838	0.411483	-0.000115455	0.0282401	0.0337479	0.402804	-0.000106422	0.100114	0.0248171	5.68e-05	0.0053818	0.028765	0.0333072	0.387894	-9.02e-05	0.0294154	0.0331472	0.374958	-7.54e-05	0.0280075	0.0338287	0.40781	-0.000111666	0.0309267	0.0318267	0.331302	-1.98e-05	0.0279446	0.0338299	0.408881	-0.000112777	-0.00200679	0.0296661	0.946074	-0.000353502	0.0919634	0.021648	2.25e-05	0.00600136	0.0263678	0.0338126	0.435585	-0.000139126	0.00503205	0.0302415	0.867862	-0.000345291	0.0276403	0.0333675	0.407562	-0.000111409	0.0369019	0.0192601	0.0555044	0.00093677	0.045308	0.018811	0.0161001	0.00166709	0.0481955	0.0210019	0.0218417	0.00148379	0.0573899	0.0189209	0.00244998	0.00120075	0.0083853	0.0196252	0.669226	-0.0037453	0.00431993	0.019619	0.825744	-0.00388935	-0.0222931	0.0202273	0.270533	-0.00155244	0.0266478	0.0196092	0.174312	-0.00166916	0.107894	0.0312431	0.000572427	0.00533995	0.110759	0.0319448	0.000544068	0.00539622	0.101644	0.0317298	0.00139668	0.00568683	0.111797	0.0315374	0.000409092	0.00542054	0.0883561	0.0327514	0.007088	0.00676103	0.0765238	0.0326597	0.019304	-0.00101228	-0.0020376	0.0376674	0.956869	-0.000695899	0.0748117	0.0211854	0.000422519	0.00392818	0.086164	0.0242161	0.00038184	-0.00323363	0.0433557	0.0254674	0.0888292	-0.00662136	0.0622059	0.0213673	0.00363778	-0.00468201	0.0507406	0.0195442	0.0094926	-0.00443218	0.0405188	0.0187796	0.0310731	-0.00515665	0.0392263	0.0220321	0.0751535	0.000734618	0.0580195	0.0196772	0.00322795	0.00265081	-0.00169147	0.0195581	0.93109	-0.000102058	0.00159759	0.019705	0.93539	0.00027605	-0.0494857	0.0195467	0.0114245	0.00209263	-0.0150893	0.0190895	0.429355	0.000110158	0.0697799	0.0204792	0.000669266	-0.00111532	0.00414847	0.0189523	0.826757	-0.000375333	-0.0385592	0.0215353	0.0735168	0.00071506	0.00777842	0.0187262	0.677909	0.00099592	0.0635806	0.0195974	0.00119582	0.00322982	0.0373446	0.0202272	0.0649964	0.000784949	0.0542619	0.0196455	0.00579447	0.00206572	0.0620327	0.0200825	0.00203548	0.00292556	0.0672488	0.0194537	0.000557365	0.00376194	0.00225534	0.0225921	0.920491	4.92e-05	-0.0205336	0.0208669	0.325238	0.00251631	-0.00807184	0.020875	0.69904	0.000399956	-0.00517932	0.0206382	0.801875	-0.00152344	0.000587365	0.0201275	0.976722	-5.73e-05	0.0403674	0.0239717	0.0923528	0.00111234	-0.0324646	0.0194853	0.0958567	0.00106766	0.0029057	0.0246461	0.906162	5.06e-05	0.00555864	0.0196997	0.777844	7.54e-05	0.0296355	0.0265816	0.265039	9.14e-05	0.0403577	0.0227534	0.0762676	4.4e-05	0.042886	0.0223911	0.055597	0.000238737	0.0435961	0.0209846	0.0378851	0.00111333	0.082296	0.021341	0.000118916	0.00525161	0.0210626	0.0311956	0.499643	-0.000207555	0.064561	0.0236752	0.00645021	0.0024462	0.0769409	0.0219337	0.000462011	0.004286	0.0130785	0.0337212	0.698176	-0.000324116	0.055986	0.0243683	0.0216971	0.00162792	0.0296053	0.0235712	0.209271	0.000118326	0.0241928	0.0226388	0.285365	-8.07e-06	0.0858523	0.0227991	0.000171134	0.004898	0.0834566	0.0257639	0.00121869	0.00356459	0.0569146	0.0228797	0.0129461	0.00197304	0.0858238	0.0218536	8.9e-05	0.00542257	0.0865748	0.0217567	7.17e-05	0.00634661	0.0294476	0.0271933	0.27899	0.000813271	0.00269453	0.0206525	0.89621	-0.000413453	-0.000801353	0.0207082	0.969136	-0.000419987	0.0187722	0.0206912	0.364401	-7.44e-05	0.0166892	0.0207864	0.422153	-0.000149416	-0.0140512	0.0207777	0.498967	-0.000228193	0.0143262	0.020706	0.489106	-0.000219204	0.029704	0.020645	0.150396	0.000449559	-0.00103517	0.0205509	0.959833	-0.000419549	-0.0133476	0.0205142	0.515361	-0.000242489	0.0256492	0.0205676	0.212546	0.000233305	0.0011259	0.020685	0.956599	-0.00041937	-0.0168273	0.0215934	0.435925	-0.000165126	-0.00121769	0.0204516	0.952529	-0.000419125	0.00424603	0.0219362	0.846542	-0.000404849	0.000876228	0.0212903	0.967176	-0.000419904	0.0351012	0.0210875	0.0961896	0.000743568	-0.0175257	0.0212186	0.408946	-0.000133615	-0.0116426	0.0210865	0.58093	-0.000292337	0.0353951	0.0206873	0.0872739	0.000809275	0.00119143	0.021053	0.954877	-0.000419269	0.011913	0.0208389	0.567623	-0.000283102	-0.0085614	0.021117	0.685216	-0.000351445	-0.0347	0.02059	0.0921201	0.000772702	-0.00373749	0.020653	0.856416	-0.000406834	0.0040132	0.0205879	0.845472	-0.000404625	-0.00819299	0.020692	0.692192	-0.000354641	0.0078733	0.0206488	0.703033	-0.000359434	-0.0284525	0.0209903	0.17544	0.000351836	-0.0394205	0.0207448	0.0575704	0.00109586	0.0302131	0.0217953	0.165865	0.000387197	-0.030049	0.0214414	0.161266	0.000405021	-0.0591992	0.0208802	0.00463505	0.00294624	-0.0407733	0.0232921	0.0802123	0.000866697	0.00682463	0.0194212	0.725322	-0.00030197	-0.00888564	0.0191696	0.643035	-0.000270479	-0.0332868	0.022309	0.135828	0.000422053	-0.00396835	0.0188317	0.83312	-0.000329226	0.0121209	0.0194635	0.533516	-0.000210877	-0.0247625	0.0199096	0.213732	0.000188288	-0.0334044	0.0204399	0.102351	0.000574931	0.0311873	0.0191539	0.103622	0.000568174	-0.0286573	0.0196971	0.145846	0.000384366	-0.0498403	0.0200339	0.0129309	0.00178256	-0.0221317	0.0215828	0.305278	1.77e-05	0.0160525	0.020065	0.423787	-0.00012398	0.0247029	0.0196846	0.209642	0.000197911	-0.0179698	0.0189694	0.343592	-3.53e-05	0.0220802	0.0194818	0.257187	9.8e-05	0.0154102	0.021919	0.482101	-0.000174194	-0.0165824	0.0192644	0.38946	-8.92e-05	-0.0211128	0.0194692	0.278302	6.06e-05	-0.0562404	0.0200389	0.00505374	0.00236039	-0.00338634	0.0194549	0.861834	-0.000334089	-0.0438194	0.0309784	0.157383	0.000786879	-0.0444215	0.0322516	0.168577	0.000745559	0.00222981	0.0207731	0.91453	-5.96e-06	-0.0429717	0.0258949	0.0971954	0.00108652	-0.0124707	0.0363071	0.731349	-0.000958839	0.00333802	0.0357237	0.925583	0.00345877	-0.0153769	0.0353569	0.663775	-0.000881379	-0.0168674	0.0359644	0.639227	0.0036883	0.0991659	0.0335009	0.00318737	0.0083275	0.0159515	0.0349345	0.648102	0.00385886	0.0202589	0.0358343	0.572037	-0.000258748	-0.00635433	0.0385862	0.869255	0.00229245	0.00848213	0.0407248	0.835093	-0.0255952	-0.00443056	0.0417352	0.915501	-0.0220018	0.0353247	0.0337167	0.295171	0.00464042	-0.0147273	0.0188263	0.434143	-0.000134273	-0.0083834	0.0186677	0.653416	-0.000276289	-0.0209599	0.0193158	0.277994	6.14e-05	-0.029154	0.019782	0.140697	0.000405222	0.0135467	0.0211677	0.522261	-0.000204323	-0.00232246	0.0192979	0.904219	-0.000341106	0.0235937	0.018655	0.206105	0.000207364	-0.0260242	0.0209241	0.213734	0.000189152	3.63e-05	0.0186577	0.998449	-0.00034612	-0.00355485	0.0186296	0.848688	-0.000333513	0.00481841	0.0190177	0.800012	-0.000323893	0.0655452	0.0185998	0.000434268	0.00392881	-0.00326881	0.0189157	0.862818	-0.00033578	0.0239494	0.0186618	0.199516	0.000223749	0.0285843	0.018735	0.127233	0.000459069	0.0382339	0.0195259	0.0503498	0.000979181	0.0320287	0.0194628	0.0999888	0.000590453	0.00710504	0.0186627	0.703459	-0.000295935	0.0406264	0.0186981	0.0299107	0.00128497	0.00347304	0.0187063	0.852728	-0.000334185	0.0119784	0.0187506	0.523005	-0.000204829	0.0346409	0.0188034	0.0655772	0.000827257	0.0243312	0.0186348	0.191803	0.000243752	0.0276915	0.019016	0.145481	0.000387467	0.0300091	0.0189306	0.113069	0.00052302	0.0158964	0.0189262	0.401051	-0.000101912	0.0524883	0.0190526	0.00592172	0.00227253	-0.013583	0.0204487	0.506603	-0.000193362	-0.0161035	0.0196457	0.412481	-0.000113524	0.0216241	0.0186599	0.246647	0.000118626	0.020549	0.0192279	0.285325	4.92e-05	0.00548173	0.0188644	0.771397	-0.000316882
cg02560388	2	11829832	0.0215413	0.027832	0.439035	-0.000134073	-0.0424481	0.0229336	0.0643239	0.000810053	-0.0507958	0.0203847	0.0127844	0.00204922	0.0124936	0.0258409	0.628805	0.000117875	-0.00198837	0.0256076	0.938116	-0.000477744	-0.0477752	0.021413	0.0257778	0.00131154	-0.0441837	0.0200794	0.0278839	0.00126679	-0.0268556	0.0221886	0.226286	0.00015354	-0.0511886	0.0205134	0.0126599	0.001743	-0.0165232	0.0322075	0.607989	-0.000246409	-0.0203317	0.0327542	0.534842	-0.000205557	-0.0624688	0.02414	0.0097276	0.00189919	-0.0181585	0.0323274	0.574377	-0.000228906	-0.0180053	0.0321724	0.57578	-0.000229679	-0.0216412	0.0328321	0.509874	-0.000189112	-0.0122002	0.0308931	0.692944	-0.000282286	-0.0212994	0.0328334	0.516596	-0.000193677	0.0155211	0.0287884	0.589845	-0.000237215	-0.0545137	0.0210664	0.00972906	0.0018991	-0.0181942	0.0328169	0.579353	-0.000231628	0.00651178	0.0293486	0.824432	-0.000317999	-0.0172681	0.0323856	0.593951	-0.000239347	-0.0276851	0.0188716	0.142518	0.000112508	-0.0394687	0.0184302	0.0323465	0.00091531	0.0157071	0.0205937	0.445719	-0.000406465	-0.0270788	0.0185825	0.145207	0.00128135	-0.0040887	0.0192676	0.831968	-0.00110263	-0.0252307	0.019244	0.189972	-0.000644598	0.0100815	0.0198365	0.611345	0.000661664	-0.00927622	0.0192335	0.629648	0.000556612	-0.014518	0.0299512	0.627959	-0.000356446	-0.0174189	0.0306239	0.569596	-0.000308165	0.0281781	0.03031	0.352746	-0.0122517	0.000666613	0.0305042	0.982569	-0.0156735	-0.038252	0.0315311	0.225334	-0.0133383	-0.028925	0.0311321	0.353039	-0.0075392	0.0436513	0.0359112	0.224397	0.000990991	-0.0110864	0.0208313	0.594644	-0.000351745	-0.00731748	0.0237517	0.758051	0.00189259	-0.078712	0.0248618	0.00156794	0.00516372	-0.0142783	0.0209348	0.495292	0.00201514	-0.0397888	0.0191344	0.0376986	0.00271047	-0.0129864	0.0183935	0.480246	0.0014452	-0.00454447	0.0216171	0.833512	-0.000431097	-0.0282552	0.0193229	0.143818	0.00025766	-0.015186	0.019138	0.427576	0.000841495	-0.0417335	0.0192679	0.0304264	0.00211109	0.0102736	0.0191575	0.591828	0.000728802	-0.0133213	0.0186827	0.475908	0.000801557	-0.0579516	0.0201166	0.00401012	0.000238909	0.00780676	0.0185806	0.674415	-0.000396919	0.0506773	0.0211007	0.0164062	0.00145344	0.00119854	0.018375	0.948	0.000186635	-0.0480985	0.0192332	0.0124672	0.00161376	-0.0372994	0.0198305	0.0601224	0.00071658	-0.0530499	0.0192586	0.00592741	0.00139577	-0.0578854	0.0196937	0.00332582	0.0024108	-0.065489	0.0190571	0.000600824	0.00355212	0.0176779	0.0222535	0.427069	-0.00208406	-0.0281197	0.0203743	0.167716	0.00449972	-0.038512	0.0205537	0.0611215	-0.00119205	0.0282435	0.0203024	0.164352	-0.00597537	-0.0233579	0.0198198	0.23874	-0.00176443	0.0182275	0.0236302	0.440586	-0.0020973	0.00241271	0.0192102	0.900066	-0.00231138	0.0306568	0.0242706	0.206698	-0.00173022	-0.0300408	0.0193958	0.121588	-0.00143574	0.0387424	0.0262382	0.139957	0.000432803	-0.00158264	0.0220481	0.942783	-0.000559152	-0.0130711	0.0216979	0.546968	-0.000433908	0.0164536	0.0203956	0.419926	-0.00178233	-0.047374	0.0207331	0.0224245	0.00150837	-0.0312592	0.030227	0.301197	2.49e-05	-0.0449448	0.0229651	0.050481	0.00101211	-0.0465549	0.0212973	0.028939	0.00135053	-0.0306757	0.0326732	0.347918	-4.25e-05	-0.0420186	0.0236284	0.0755101	0.000773563	-0.0206068	0.0228471	0.367199	0.000284283	-0.00912911	0.0219426	0.677423	3.06e-05	-0.0475076	0.0221491	0.0320851	0.0016396	-0.0685536	0.0249892	0.00613834	0.00235466	-0.018913	0.0222041	0.394443	-9.83e-05	-0.0674914	0.0212092	0.001485	0.0032789	-0.0682141	0.0211389	0.00127227	0.00447403	-0.048996	0.0263662	0.0632811	0.00196309	0.00586127	0.0204623	0.774575	-0.000379025	0.00282778	0.0205178	0.890398	-0.000405076	-0.00606378	0.0205056	0.767486	-0.000376795	0.0206893	0.0205932	0.315202	3.86e-06	-0.0222653	0.0205824	0.279514	7.02e-05	0.000862015	0.0205187	0.966495	-0.000412194	-0.0298666	0.020455	0.144447	0.000466806	0.00789979	0.0203612	0.698078	-0.000350734	0.00181073	0.0203282	0.929033	-0.000409645	-0.00860703	0.020387	0.672946	-0.000339289	-0.0237188	0.0204867	0.247126	0.000140453	0.0177125	0.0213945	0.407844	-0.000129843	0.0235485	0.0202556	0.245171	0.000145052	-0.00148595	0.0217349	0.945502	-0.000410992	-0.037357	0.0210749	0.0764796	0.000882847	-0.0421471	0.0208856	0.0437511	0.00126555	0.0159411	0.0210243	0.448425	-0.000175473	0.0220872	0.0208877	0.290471	4.88e-05	-0.0179773	0.0205104	0.380887	-9.57e-05	0.0212255	0.0208531	0.308892	1.49e-05	-0.0106529	0.0206478	0.605969	-0.00030296	-0.023178	0.0209164	0.267967	9.41e-05	-0.0220664	0.020411	0.279808	6.96e-05	0.0365804	0.0204438	0.0737457	0.000907369	0.0230543	0.0203912	0.258387	0.000114809	0.00445415	0.0205025	0.828041	-0.000393424	0.0113045	0.0204582	0.580634	-0.000286793	0.0166612	0.0208049	0.423344	-0.000148047	0.0647677	0.0205153	0.0016222	0.00368072	-0.033531	0.0215919	0.120626	0.000582054	0.0398761	0.0212345	0.0605696	0.00104105	0.0173773	0.0207337	0.402083	-0.000122815	0.0537197	0.0230618	0.0199578	0.00182168	-0.00846203	0.0190243	0.656509	-0.000265171	-0.0255018	0.0187709	0.174426	0.000279361	0.0352999	0.0218515	0.106365	0.000531501	0.0290639	0.0184364	0.115075	0.000490422	-0.00139579	0.0190678	0.941653	-0.000328833	0.0165362	0.0195069	0.396696	-9.3e-05	0.066837	0.019982	0.000837756	0.00335035	0.0234324	0.0187677	0.211968	0.000184632	0.0495075	0.0192743	0.0102804	0.00184479	0.0359282	0.0196381	0.067465	0.000774732	0.0301118	0.0211372	0.154425	0.000340016	0.0203546	0.0196532	0.300467	2.4e-05	0.000873035	0.0192899	0.963905	-0.000329928	0.0247968	0.0185781	0.182109	0.000258153	-0.00228115	0.0190898	0.904894	-0.000325883	-0.00158933	0.021474	0.941008	-0.000328794	0.0370454	0.018857	0.0495997	0.000943599	0.0355061	0.0190612	0.0626391	0.000815177	0.0280148	0.0196571	0.154256	0.000340562	0.0750725	0.0189871	7.94e-05	0.00480195	0.00811201	0.0306945	0.791592	0.000117865	0.0210335	0.0319519	0.510439	0.000259025	0.015287	0.0205686	0.457444	0.000305241	0.0512433	0.025635	0.0457625	0.00163949	-0.0477569	0.0333114	0.152154	0.000965748	-0.00387456	0.0330286	0.906651	0.00107921	-0.0672267	0.0323855	0.0383026	0.00301769	-0.0134435	0.0332528	0.686138	0.00121697	-0.0594371	0.0309014	0.0548613	0.00246421	-0.0697091	0.0322126	0.0308275	0.00544653	-0.054684	0.0327694	0.0956624	0.00611941	-0.0594124	0.0356137	0.0958158	0.0100841	-0.0402589	0.0369496	0.276415	0.0364069	-0.0353866	0.0387014	0.360999	0.0371386	-0.0189154	0.0311907	0.544433	0.00140492	-0.0168963	0.0184828	0.360737	-5.48e-05	0.00413249	0.0183288	0.82164	-0.000316676	-0.0321594	0.0189568	0.0899479	0.000625713	0.00200103	0.0194323	0.917993	-0.000330105	0.0139706	0.0207825	0.501512	-0.000182833	-0.0152898	0.018944	0.419698	-0.000116266	0.0134998	0.0183203	0.461277	-0.000152438	-0.00300995	0.020551	0.88357	-0.000326484	0.00996045	0.0183171	0.586651	-0.000234954	-0.00505239	0.0182906	0.782399	-0.000308175	-0.00814552	0.0186712	0.662693	-0.00027012	0.0358744	0.0182988	0.0500731	0.000946962	-0.00838438	0.0185709	0.651691	-0.00026561	0.00676811	0.018329	0.711973	-0.000288133	0.020074	0.0183992	0.275388	6.35e-05	-0.00471817	0.019188	0.80579	-0.000313462	0.000943566	0.0191212	0.960648	-0.000332831	-0.0351918	0.0183077	0.0547114	0.000897587	-0.00461304	0.0183784	0.801837	-0.000312614	-0.0133911	0.0183638	0.465955	-0.00015619	-0.003623	0.0184111	0.844016	-0.000320718	0.0179117	0.0184722	0.332329	-1.99e-05	-0.0291347	0.0182922	0.11137	0.000512129	-0.00385382	0.0186793	0.836565	-0.000319436	-0.00795426	0.0185966	0.668894	-0.00027258	-0.0177394	0.018581	0.339836	-2.95e-05	-0.0247756	0.0187322	0.186104	0.000249804	0.0615188	0.0200337	0.00216259	0.00279986	0.0332148	0.0192778	0.0850433	0.00065588	0.0189269	0.0183217	0.301709	2.24e-05	0.0188309	0.0188788	0.318657	-1.69e-06	-0.0246126	0.0185138	0.183856	0.000255805
cg13518625	8	29665322	0.0142917	0.0303112	0.637333	-0.000308428	-0.135931	0.0248155	4.83e-08	0.01134	-0.137026	0.0220355	6.05e-10	0.0146066	0.0343673	0.0280861	0.221227	-0.000951446	0.0258357	0.0278507	0.353698	-0.000209951	-0.126296	0.0231776	5.66e-08	0.0110832	-0.105931	0.0217642	1.22e-06	0.00878944	-0.0837973	0.024097	0.00051645	0.0043208	-0.146136	0.0221404	5.19e-11	0.0165352	-0.0818059	0.0350293	0.0196198	0.00176195	-0.0845859	0.0356233	0.0176656	0.00183463	-0.166991	0.0260733	1.86e-10	0.015565	-0.0838599	0.0351581	0.0171584	0.00185485	-0.0840916	0.0349889	0.0163316	0.00188918	-0.0835671	0.0357099	0.0193697	0.00177082	-0.0830233	0.0335935	0.0135382	0.00202002	-0.0841977	0.0357104	0.0184767	0.0018035	-0.0370208	0.0313415	0.237656	0.000156666	-0.149371	0.0227421	6.43e-11	0.0163728	-0.0841005	0.0356916	0.0185501	0.00180076	-0.0457459	0.0319445	0.152283	0.000416354	-0.0793651	0.0352264	0.0243635	0.00161275	-0.0599339	0.0205217	0.00353186	0.00331822	-0.0662834	0.0200419	0.000958097	0.00425256	-0.0496227	0.0224053	0.0268825	0.00190823	-0.0694951	0.0202178	0.000599013	0.00211792	-0.018845	0.0209493	0.368461	-0.000854655	-0.0614857	0.0209021	0.0033014	0.00187677	-0.00323969	0.0216334	0.880973	-0.00251356	-0.0297791	0.0209573	0.155483	-0.00167407	-0.0127997	0.0327436	0.695935	-0.000532577	-0.0324268	0.0334697	0.332815	-2.09e-05	-0.0255214	0.0332955	0.443535	0.00137083	-0.0297122	0.033258	0.371844	-0.00217862	-0.0279198	0.034416	0.417403	-0.00861113	-0.0394209	0.0342458	0.249935	-0.00438781	-0.0410903	0.0390278	0.292619	0.00412765	-0.0981381	0.0224717	1.32e-05	0.00703881	-0.0798386	0.0257635	0.00196829	0.00209637	-0.160039	0.0268664	3.01e-09	0.0120748	-0.0848532	0.0226863	0.000188764	0.00380494	-0.015268	0.0208192	0.46342	-0.00240913	-0.00557637	0.0199969	0.780379	-0.0025906	0.014	0.0234222	0.55009	-0.000250473	-0.02781	0.0209316	0.18412	0.000837833	-0.06843	0.0207905	0.0010134	0.0035652	-0.100546	0.0208916	1.59e-06	0.00830391	0.0219725	0.0208581	0.292266	-0.000215135	-0.0183693	0.0203437	0.366656	-0.000330134	-0.0943638	0.0218718	1.68e-05	0.000266085	0.0477545	0.0201131	0.0176724	0.00200759	0.0807686	0.0228341	0.000413238	0.00468479	0.0458488	0.0198789	0.0211861	0.00365784	-0.0697545	0.0208221	0.000822412	0.00418413	-0.0324633	0.0215006	0.131226	0.000693619	-0.0535344	0.0208652	0.0103655	0.00170531	-0.0542955	0.0213509	0.011062	0.00214347	-0.13648	0.0205729	4.14e-11	0.0161669	-0.0456981	0.0240931	0.0580153	0.00149591	-0.000970421	0.0223316	0.965344	-0.00459658	-0.0180659	0.022288	0.417717	0.000123531	0.0107034	0.0219498	0.625871	-0.000312795	0.0157761	0.0214793	0.462748	0.000386986	-0.0339523	0.0255957	0.184837	0.000708511	-0.00488917	0.0208147	0.814319	-2.87e-05	-0.0607873	0.0262715	0.0207839	0.00224684	-0.00533599	0.0210284	0.799715	-1.91e-05	-0.0447155	0.0283736	0.115203	0.000636213	-0.0124377	0.0240325	0.604841	-0.000655035	-0.0236265	0.0236486	0.317886	-0.000351361	-0.0393409	0.0221801	0.0762711	-0.000638027	-0.146395	0.0223529	7.39e-11	0.0174009	-0.0981607	0.0328373	0.00283141	0.00335409	-0.138972	0.0248231	2.47e-08	0.0126779	-0.140719	0.0229902	1.12e-09	0.0151881	-0.118025	0.0354734	0.0008939	0.00425128	-0.137318	0.0255516	8.63e-08	0.0116639	-0.0769035	0.0248058	0.00196173	0.00318855	-0.0346943	0.0238749	0.146339	0.000114043	-0.144657	0.0239054	1.72e-09	0.0144152	-0.167292	0.0269778	6.84e-10	0.0155039	-0.0673063	0.0241266	0.00532732	0.00286828	-0.150414	0.0228847	6.34e-11	0.0174387	-0.148762	0.0228287	9.17e-11	0.0181756	-0.116916	0.0286215	4.59e-05	0.00761665	0.00390218	0.0221838	0.860392	-0.000470285	0.0340871	0.0222281	0.125339	0.000655054	0.0046032	0.0222307	0.835984	-0.000464489	-0.0490226	0.0222999	0.0280618	0.00185468	0.00845973	0.0223205	0.704727	-0.000415559	-0.00846653	0.0222436	0.703529	-0.000414963	-0.0161021	0.0221861	0.468078	-0.000229601	0.00546237	0.0220744	0.804588	-0.000455576	0.0113419	0.0220364	0.606838	-0.000356692	0.0158344	0.0220996	0.473781	-0.00023609	0.0179729	0.0222145	0.418595	-0.00016757	0.0492006	0.0231675	0.0338428	0.00169888	0.0118692	0.0219663	0.589037	-0.000343557	-0.0389116	0.0235438	0.0985742	0.000838946	0.00353251	0.0228689	0.87726	-0.000473723	-0.00989928	0.0226686	0.662389	-0.000392715	0.0317334	0.0227834	0.163857	0.000455649	-0.00850177	0.0226513	0.70746	-0.000416906	-0.0228272	0.0222337	0.304714	2.62e-05	-0.00270392	0.022614	0.90484	-0.000478367	-0.0263296	0.0223771	0.23951	0.000186429	-0.014585	0.0226812	0.520286	-0.000284563	0.0209941	0.0221296	0.342917	-4.85e-05	4.42e-05	0.0221847	0.998411	-0.000485308	-0.00172607	0.0221148	0.937797	-0.000482351	-0.00385408	0.0222272	0.862362	-0.00047071	-0.04302	0.022156	0.052343	0.00134135	-0.00749315	0.0225584	0.739805	-0.000431735	0.0190961	0.0223022	0.391988	-0.000129449	-0.0347878	0.0234095	0.137454	0.000585653	0.03478	0.0230291	0.131165	0.000620782	0.058995	0.022436	0.00863005	0.00285837	0.0473377	0.0250154	0.0586185	0.00124988	-0.0448665	0.0206871	0.0302086	0.00144776	-0.0420109	0.0204219	0.039795	0.00126359	0.00417729	0.0238016	0.8607	-0.000379692	0.0183363	0.0200773	0.361198	-6.5e-05	-0.0190849	0.0207526	0.357866	-6.04e-05	0.0424532	0.0212181	0.0455427	0.00117431	0.0661208	0.021762	0.00240804	0.00321073	0.033945	0.0204241	0.0966615	0.000689482	0.047458	0.0209889	0.0238552	0.00160724	0.0236253	0.0213884	0.269465	8.62e-05	0.0327738	0.0230094	0.154488	0.00040267	0.0309712	0.0213887	0.147762	0.000429238	-0.051657	0.0209681	0.0138347	0.00198025	0.00424246	0.020232	0.83393	-0.000374531	-0.0249292	0.0207736	0.230259	0.000172297	0.0022153	0.023376	0.924508	-0.000388245	0.00605258	0.0205457	0.768336	-0.000357751	0.00883369	0.0207658	0.670592	-0.000320843	0.0330299	0.0213964	0.122809	0.000541216	0.0241845	0.0207391	0.243694	0.000140889	0.0837483	0.0332052	0.0117495	0.00274066	0.0692746	0.0345914	0.0453637	0.00167188	-0.0234509	0.0222864	0.292824	0.000347912	0.0290531	0.0278025	0.296171	0.000340947	-0.0993901	0.0365709	0.00674819	0.00704351	-0.115588	0.036206	0.0014787	0.010585	-0.0659167	0.0357241	0.0654693	0.00266831	-0.0460296	0.0366974	0.210185	0.00109023	-0.0254799	0.0341457	0.45581	-0.000493922	-0.0413585	0.0356836	0.246871	0.000341904	-0.045672	0.0363899	0.209917	0.00587021	-0.0719999	0.0395247	0.0690321	0.018949	-0.0583251	0.042488	0.170429	0.0130826	-0.0734875	0.044484	0.0991987	0.00631373	-0.042437	0.0344286	0.218169	0.00103001	0.00987503	0.0200489	0.622384	-0.000297219	-0.0198773	0.0198744	0.317357	1.11e-07	0.00518408	0.0205739	0.801086	-0.000367538	-0.0216017	0.0210705	0.305382	2e-05	0.00151103	0.0225426	0.946564	-0.000390703	0.0219655	0.0205438	0.2851	5.62e-05	-0.00866866	0.0198714	0.662709	-0.00031775	0.0194875	0.0222851	0.381966	-9.23e-05	0.00693673	0.0198671	0.727006	-0.000344601	0.00987234	0.0198367	0.618762	-0.000295224	0.00663869	0.0202508	0.743078	-0.000350271	-0.0490547	0.0198357	0.0134756	0.00200199	-0.0115794	0.0201409	0.565409	-0.000262704	0.00147381	0.0198798	0.940909	-0.000390309	-0.0250287	0.0199536	0.209856	0.000224865	-0.0261349	0.0208033	0.209154	0.000226771	-0.0299219	0.020728	0.149016	0.000424945	0.00437924	0.0198734	0.825615	-0.000373401	-0.0332776	0.0199198	0.0949548	0.000701905	-0.0184272	0.0199154	0.354931	-5.64e-05	-0.00555591	0.0199681	0.780856	-0.00036207	0.00234688	0.0200389	0.906779	-0.000387082	-0.0424025	0.0198297	0.0326052	0.00139902	-0.0086976	0.0202585	0.667726	-0.000320097	0.00993384	0.0201691	0.622399	-0.000297227	0.0264703	0.0201486	0.189074	0.000284675	-0.0234724	0.0203185	0.24813	0.000131214	-0.00417276	0.0217768	0.848062	-0.000378051	0.0170846	0.0209197	0.414207	-0.000130666	-0.00037941	0.0198763	0.984772	-0.000392324	0.0228904	0.0204743	0.263691	9.8e-05	0.0328323	0.0200753	0.102104	0.000656435
cg20376277	5	16615815	0.00596451	0.0272616	0.826837	-0.000305452	0.110685	0.0223471	7.9e-07	0.00746103	0.103365	0.0197631	1.86e-07	0.00932357	-0.0315561	0.0251614	0.209931	1.14e-05	-0.035254	0.0249545	0.157887	1.31e-05	0.102381	0.0207388	8.57e-07	0.00722784	0.101842	0.0194324	1.76e-07	0.00817332	0.0491204	0.0215698	0.0228702	0.00130641	0.103051	0.0199926	2.79e-07	0.00809877	0.0836805	0.0314915	0.00793891	0.00193783	0.0845331	0.0320277	0.0083682	0.00190767	0.105335	0.0235669	8.26e-06	0.00603015	0.0853665	0.0316074	0.0069728	0.0020123	0.0857505	0.0314548	0.00646176	0.00205608	0.0830321	0.0321064	0.00977318	0.00181898	0.0882658	0.0301947	0.00350191	0.00241067	0.0833845	0.0321071	0.00946882	0.00183703	0.0474615	0.0281773	0.0922568	0.000588588	0.105317	0.0205351	3.19e-07	0.00801572	0.083458	0.0320899	0.0093682	0.00184313	0.0553023	0.0287179	0.0542776	0.000867329	0.0817046	0.0316689	0.00994953	0.00180878	0.0341322	0.0183728	0.0633443	0.000830807	0.0425646	0.0179442	0.0177794	0.00150908	0.0353928	0.0200435	0.0775756	0.00072679	0.0490745	0.0180996	0.00675576	-0.000295024	-0.000781375	0.0187719	0.966802	-0.00274453	0.00047128	0.018751	0.979951	-0.00266933	-0.000699177	0.0193464	0.971174	-0.00260972	0.0370719	0.0187223	0.047825	-0.00119968	0.0319371	0.0301896	0.290316	-0.000826614	0.0391947	0.0308627	0.204335	-0.00055288	0.0222414	0.0299315	0.457592	-0.0104346	0.0511746	0.0299338	0.0876203	-0.0173888	0.0214743	0.031118	0.490283	-0.013302	0.0344615	0.0307863	0.263224	-0.014397	-0.0277592	0.0361018	0.442092	0.00330002	0.0875776	0.020122	1.41e-05	0.00784341	0.059101	0.0229694	0.0101496	-0.0080438	0.0610136	0.0241013	0.0114288	-0.00811094	0.0862439	0.020191	2.03e-05	-0.00437887	0.048614	0.0185195	0.00872764	-0.00797097	-0.0133689	0.017813	0.453032	-0.00998354	0.00579968	0.0209739	0.782177	0.00198988	0.0565059	0.0187162	0.00256613	0.00448941	0.0126267	0.018617	0.497698	-0.000124064	0.0407241	0.0187427	0.0299069	0.00118484	-0.0149424	0.0186336	0.4227	-6.69e-05	-0.00411671	0.0181754	0.820835	-0.000251697	0.0648944	0.0194795	0.000880169	-0.000168792	-0.056253	0.0179864	0.00178714	0.00500942	-0.113719	0.0203495	2.59e-08	0.0115917	-0.0346847	0.0178093	0.051602	0.00380496	0.041416	0.0186668	0.0266146	0.00349953	0.0539014	0.0192205	0.00508823	0.00441455	0.0424903	0.0186971	0.023154	0.00170636	0.0536039	0.0191114	0.00508133	0.00441976	0.108042	0.0184391	5.38e-09	0.0101238	-0.00789659	0.0215843	0.714518	0.000646742	-0.0246409	0.0196978	0.211121	0.00423194	-0.0220015	0.0199364	0.269912	0.00064348	0.00340141	0.0196414	0.862533	-0.00245477	-0.0196478	0.0192241	0.306893	0.000928402	-0.00945845	0.0229191	0.67988	0.00065927	0.0074601	0.0186299	0.68888	0.000595814	0.0132627	0.0235455	0.573311	0.000709758	0.00878057	0.0188208	0.640885	0.000675534	0.0236432	0.0253861	0.351793	-4.55e-05	0.0167683	0.0215965	0.437583	-0.000403122	0.0240614	0.0212517	0.257684	-0.000174623	0.0399216	0.0198856	0.0448289	0.00284491	0.100787	0.0202041	6.63e-07	0.0081053	0.0880141	0.0295453	0.00292846	0.00269416	0.104993	0.0223877	2.93e-06	0.00713481	0.105745	0.0207457	3.78e-07	0.00847263	0.0906641	0.0319415	0.0045809	0.00241549	0.106526	0.0230338	4e-06	0.00693124	0.0758299	0.0223078	0.00068946	0.0039123	0.0451123	0.0214604	0.0356719	0.00164804	0.117642	0.0215462	5.38e-08	0.010065	0.0645615	0.0244789	0.00842059	0.00186822	0.0272357	0.0217425	0.210485	0.000195466	0.11912	0.0206501	9.3e-09	0.010741	0.115937	0.0206154	2.14e-08	0.0117656	0.083496	0.0258069	0.00123535	0.00479243	-0.0227324	0.0197898	0.250847	0.000123392	0.0210179	0.0198442	0.289687	4.7e-05	-0.0101579	0.0198379	0.608687	-0.000285128	0.0343754	0.019912	0.0844661	0.000764065	-0.0172293	0.0199158	0.387104	-9.72e-05	-0.0235541	0.0198433	0.235395	0.000157942	0.000160315	0.0198026	0.993542	-0.000386487	0.00789855	0.0196992	0.688503	-0.000324343	-0.0153702	0.0196638	0.434532	-0.000150308	0.00291329	0.0197251	0.882602	-0.000378076	0.00121738	0.0198287	0.951052	-0.000385054	0.00038363	0.0207032	0.985218	-0.000386379	0.00617499	0.0196044	0.752816	-0.000348145	0.045078	0.0209994	0.0319659	0.00139072	-0.0313051	0.0203945	0.124979	0.000523431	0.0125883	0.0202289	0.533836	-0.000236782	-0.011952	0.0203422	0.556915	-0.000253031	-0.0340453	0.0201983	0.0920679	0.0007104	0.0059895	0.0198477	0.762862	-0.000351294	0.0210743	0.0201748	0.296368	3.52e-05	0.0133065	0.0199755	0.505414	-0.000214944	0.00114333	0.0202438	0.954968	-0.000385279	-0.0364613	0.0197342	0.0648343	0.000931019	0.0336753	0.019781	0.0888654	0.000732401	0.00581723	0.0197353	0.768212	-0.000352912	-0.0173813	0.0198317	0.380917	-8.96e-05	0.0124988	0.0197925	0.527806	-0.000232323	0.0204185	0.0201262	0.31048	1.13e-05	0.000894254	0.0199074	0.964176	-0.000385732	0.0257579	0.0208956	0.217862	0.000200626	-0.0377102	0.0205451	0.066612	0.000913802	-0.0409272	0.0200389	0.0412692	0.00122272	-0.0490845	0.022316	0.0279776	0.00147911	-0.013708	0.0184989	0.458767	-0.000140936	0.000243949	0.0182621	0.989343	-0.000312595	-0.024895	0.0212561	0.241655	0.000116134	-0.0513206	0.0179044	0.00419346	0.00224731	0.021945	0.0185366	0.236598	0.000125463	-0.0484511	0.0189435	0.0106078	0.0017272	-0.0722467	0.0194196	0.000204224	0.00398829	-0.0328589	0.0182436	0.0718278	0.000700514	-0.0501932	0.018741	0.00745863	0.00192342	-0.0310775	0.0191006	0.103878	0.000514371	-0.0552533	0.0205297	0.00717214	0.00194533	-0.0263114	0.0191084	0.168672	0.000279887	0.0226838	0.0187522	0.226547	0.000144742	-0.0271668	0.0180645	0.132764	0.000394029	0.0158532	0.018561	0.39314	-8.45e-05	0.00384238	0.0208826	0.854032	-0.000302061	-0.0161856	0.0183513	0.377885	-6.94e-05	-0.0232124	0.0185448	0.210823	0.000177055	-0.0320182	0.0191124	0.0940323	0.000564048	-0.0557944	0.0184929	0.0025831	0.00252235	-0.0844458	0.02954	0.00430271	0.00375961	-0.0965813	0.0307388	0.00170523	0.00437247	-0.00912362	0.0198412	0.645692	0.000874374	-0.0520761	0.0247231	0.0353098	0.00240895	0.0770542	0.0343512	0.0252245	0.00392326	0.0666492	0.0341281	0.0512608	0.0011257	0.0684503	0.0334758	0.0412798	0.0030996	0.0867804	0.0342956	0.0116304	0.00364682	0.0455876	0.0319794	0.154485	0.001009	0.0354472	0.0334668	0.289916	-0.00176261	0.0170827	0.0336907	0.6123	0.0048884	0.0144494	0.0361667	0.689657	0.0290308	-0.0085076	0.0377039	0.821569	-0.0026408	-0.0157912	0.0389321	0.685213	-0.00983104	0.0450092	0.0322843	0.163751	-0.000708068	-0.0186671	0.0179551	0.298622	2.55e-05	0.0220158	0.0178002	0.216289	0.000166697	-0.0279695	0.0184191	0.129038	0.000410763	-0.0165654	0.0188751	0.380244	-7.23e-05	-0.0517602	0.0201607	0.010316	0.00175521	-0.0579362	0.0183634	0.0016279	0.00280624	0.0182343	0.0177961	0.305657	1.57e-05	0.0122171	0.0199637	0.540626	-0.000196934	-0.0155707	0.0177931	0.381622	-7.37e-05	-0.00238897	0.0177697	0.893067	-0.000309206	-0.0187179	0.0181354	0.302136	2.05e-05	-0.00905831	0.0177926	0.610733	-0.000233254	-0.021505	0.0180365	0.233275	0.000132672	-0.0161581	0.0178038	0.364213	-5.55e-05	0.00499747	0.0178797	0.779885	-0.000290289	0.00888659	0.0186405	0.633601	-0.000243305	0.0110665	0.0185747	0.551387	-0.000203091	0.00954201	0.0178005	0.591979	-0.000224383	0.00638173	0.0178544	0.720805	-0.000274653	-0.000260081	0.0178428	0.988372	-0.000314834	0.00116586	0.0178867	0.948037	-0.000313562	0.0017103	0.0179498	0.9241	-0.000312041	-0.00627357	0.0177812	0.724259	-0.000275685	0.0164304	0.0181437	0.365267	-5.66e-05	0.0219712	0.0180611	0.223935	0.000150999	0.0220225	0.0180491	0.222546	0.000153802	-0.00808042	0.0182051	0.657194	-0.00025284	-0.0124695	0.0195048	0.522694	-0.000186161	-0.00150517	0.0187417	0.935997	-0.000312869	-0.00118232	0.0178041	0.94706	-0.000313511	-0.00751584	0.0183445	0.682064	-0.000262021	0.0289689	0.0179827	0.107347	0.00050167
cg03218374	20	916338	-0.00872084	0.0307675	0.776866	-0.0003758	-0.00441224	0.02537	0.861949	-0.000396279	0.000652496	0.0225689	0.976938	-0.00045331	-0.014114	0.0285514	0.621121	-2.46e-06	-0.0362007	0.0283029	0.201025	0.00102668	0.0180817	0.0236645	0.444903	-0.000167586	-0.0384188	0.0221772	0.0833578	0.000804858	0.0751076	0.0244496	0.00215407	0.00338306	0.000393018	0.0227083	0.986193	-0.000408522	0.00976307	0.0356017	0.783935	-0.0003779	0.011919	0.0362067	0.742044	-0.000364342	0.00417288	0.0267258	0.87594	-0.000398678	0.00905452	0.0357347	0.799999	-0.000382397	0.008845	0.0355634	0.803609	-0.000383356	0.0106229	0.0362935	0.769786	-0.000373621	0.00611596	0.0341482	0.857876	-0.000395531	0.0107681	0.0362947	0.766738	-0.00037266	0.0163297	0.031821	0.607883	-0.00030099	-0.000829791	0.023323	0.971622	-0.000408127	0.0106836	0.0362755	0.768396	-0.000373184	0.0136954	0.032439	0.672931	-0.000335778	0.00705568	0.0357991	0.843775	-0.000392764	0.0165008	0.0208356	0.428478	-0.000275761	0.0272307	0.0203544	0.181097	0.000191171	0.0207766	0.0227273	0.360731	-0.000191975	0.0340002	0.0205493	0.0981625	-0.00103677	-0.0153726	0.0212556	0.469622	-0.00329122	0.000965898	0.0212494	0.963749	-0.00364364	-0.0484834	0.0219149	0.0270505	-0.000164391	0.0204774	0.0212676	0.335738	-0.00179868	0.0670158	0.0318994	0.0358577	0.00195073	0.0688213	0.0326166	0.0350594	0.00197454	0.0445547	0.0328322	0.175043	0.0205777	0.0414338	0.0328318	0.207212	0.0227554	0.0852561	0.0339234	0.0121074	0.0207304	0.0686027	0.0337181	0.0421323	0.0230541	0.00439971	0.0382967	0.908555	0.00238871	0.0444378	0.0228484	0.0519213	-0.000421568	0.0544618	0.0260389	0.0365987	0.00571981	-0.0296804	0.0273416	0.277807	0.00443646	0.0257385	0.0229699	0.262616	0.0044675	0.0225168	0.020982	0.28333	0.00639018	0.0455484	0.020132	0.0237698	0.0079796	0.042392	0.0237122	0.0739582	-0.000658448	0.0477001	0.0211897	0.0244833	0.000610082	-0.0111357	0.0211472	0.598542	-0.000493674	0.00999633	0.0213108	0.639066	-0.000440062	0.00566071	0.0211681	0.789174	-0.000576438	0.010375	0.0206437	0.615316	-0.000503609	-0.0393009	0.0219833	0.0739702	0.00316652	-0.0030994	0.020412	0.879326	-0.00158636	-0.0497981	0.023186	0.0318468	0.000267814	0.00301278	0.0202073	0.881494	-0.00132997	0.0390484	0.0211425	0.0649003	-0.000216897	0.0410725	0.0217841	0.0595101	-0.000158891	0.0516256	0.0211255	0.0146175	0.000804173	0.0444593	0.0216415	0.0400659	-0.000244863	-0.00486512	0.0210915	0.817596	-0.000551791	-0.040725	0.0243384	0.094437	0.000677118	-0.0126887	0.0223297	0.569943	0.00027707	-0.00918324	0.0225122	0.683376	-0.000681417	-0.021194	0.0223054	0.342149	-0.00285722	-0.000427903	0.0216719	0.984249	-0.000555737	0.0481345	0.0258393	0.0626382	0.000970021	-0.0107392	0.0210079	0.609273	0.000158069	-0.0143686	0.0265686	0.588702	-0.000420321	-0.0450361	0.0212133	0.0338814	0.00142274	-0.00626988	0.0286806	0.826977	-0.000417214	0.0101981	0.0244177	0.676248	-0.000706889	0.015884	0.0240304	0.508693	-0.000594173	0.00818795	0.0226114	0.717305	-0.00124384	0.00493601	0.0229636	0.829829	-0.000418122	0.00312971	0.0334432	0.92545	-0.000434545	-0.000615589	0.0254268	0.980687	-0.00043813	-0.0111875	0.0235847	0.635301	-0.000339705	0.000932699	0.0361479	0.979418	-0.000438095	-0.0137911	0.0261548	0.598053	-0.000316454	-0.0496849	0.025242	0.0491721	0.00179043	-0.0559203	0.024241	0.0211686	0.00194717	-0.0391957	0.0245032	0.109848	0.00121478	0.0268468	0.0276746	0.332125	0.000452283	0.0344	0.024552	0.161343	0.000421779	0.0139099	0.0235077	0.554111	0.000193273	0.0162562	0.0234583	0.488405	6.19e-05	0.0107083	0.0292226	0.714077	-0.000562328	0.00727148	0.0225454	0.747095	-0.00044911	0.0503753	0.0225732	0.0257709	0.00198929	-0.0118238	0.022592	0.600791	-0.000363918	0.0374738	0.0226781	0.0986366	0.000866053	-0.00303553	0.0226857	0.893571	-0.000492303	0.00895176	0.0226067	0.692171	-0.000422643	-0.00906843	0.0225508	0.687637	-0.000420179	0.0339323	0.0224198	0.130343	0.000646102	0.0121497	0.0223959	0.587548	-0.000353691	0.00556396	0.0224634	0.804405	-0.000470512	0.0347417	0.0225655	0.12385	0.000685953	-0.0256002	0.0235691	0.277558	9.01e-05	0.0044846	0.0223265	0.840829	-0.000481047	-0.00910236	0.0239467	0.703912	-0.000428819	0.00367131	0.0232422	0.874508	-0.000488768	0.0125198	0.023038	0.586898	-0.000353177	-0.00544009	0.0231684	0.814387	-0.00047363	-0.0434202	0.0229975	0.0591935	0.0012829	0.0094272	0.0226026	0.67667	-0.000414037	-0.027881	0.0229732	0.225059	0.000236852	-0.02035	0.0227463	0.371102	-0.000100008	0.011275	0.0230527	0.624836	-0.000381313	-0.0494575	0.0224643	0.0278298	0.00192288	0.0166474	0.0225431	0.460332	-0.000227839	0.0289352	0.0224647	0.197913	0.00033003	-0.00313832	0.0225901	0.889527	-0.000491603	0.00340134	0.0225429	0.880086	-0.000489864	-0.00698436	0.0229268	0.76068	-0.000454737	0.010882	0.0226697	0.631272	-0.000385722	0.0272121	0.0237981	0.253012	0.000154023	0.0036806	0.0234209	0.875145	-0.000488896	-0.0370595	0.0228314	0.104739	0.000818167	-0.0194274	0.0254466	0.445297	-0.000209026	-0.0127575	0.0210173	0.543918	-0.000254811	-0.0151264	0.0207448	0.46598	-0.000188934	0.0324611	0.0241463	0.178981	0.000325486	0.00258454	0.0203807	0.899101	-0.000397046	0.0151249	0.0210637	0.472804	-0.000195425	-0.0001	0.0215551	0.9963	-0.00040353	-0.0265995	0.0221275	0.229461	0.000179468	0.00721769	0.0207418	0.727892	-0.000354654	-0.0444987	0.0213058	0.0368664	0.00135394	-0.00122739	0.0217137	0.954928	-0.000402249	0.0123419	0.0233623	0.597358	-0.000290878	0.0318206	0.0217075	0.14283	0.000463115	0.00871525	0.0213108	0.682611	-0.000336021	-0.00349096	0.0205339	0.865019	-0.00039187	0.00240552	0.0210906	0.909204	-0.000398287	0.0407131	0.023708	0.086077	0.000785403	0.020629	0.0208477	0.32253	-8.42e-06	0.0167108	0.0210733	0.427877	-0.000149739	-0.0154633	0.0217253	0.476691	-0.000199055	-0.00803966	0.0210545	0.702612	-0.000344675	0.0550514	0.0336674	0.102191	-0.000496873	0.0592847	0.0350483	0.0909119	-0.000409293	0.00145061	0.0225805	0.948785	-0.00174594	0.0104562	0.0281683	0.710527	-0.00168331	0.0575529	0.037972	0.13009	0.00154252	-0.00932508	0.0377475	0.804957	-0.00169614	-0.0249417	0.0370327	0.500866	-0.000651543	-0.0248215	0.0379973	0.513832	-0.00125707	-0.014531	0.0353269	0.680966	-0.000991127	-0.00913657	0.0369483	0.80477	-0.00152783	0.0089627	0.0375325	0.811339	0.00575171	0.0261989	0.0407709	0.520749	0.0196531	0.0315303	0.0431957	0.465758	0.0435582	0.0426954	0.0445002	0.337827	0.0471042	0.02206	0.0356479	0.536247	-0.0013096	-0.0025559	0.0202937	0.899787	-0.000395686	-0.0153786	0.020118	0.444703	-0.000167077	0.00972301	0.0208232	0.640597	-0.000314373	-0.0430838	0.0213112	0.0433395	0.00123879	0.0474108	0.0227931	0.0376421	0.00133476	0.0649104	0.0207507	0.00178359	0.00351573	-0.0291795	0.0201037	0.146806	0.000444517	-0.0256234	0.0225532	0.25603	0.000116849	-0.0307064	0.0200979	0.126703	0.000535878	0.0137554	0.0200768	0.493331	-0.000213281	0.0141459	0.0204951	0.490139	-0.000210478	0.0566558	0.020068	0.00479977	0.00279194	0.0401958	0.0203684	0.0485773	0.0011616	-0.0246063	0.0201143	0.221345	0.000199492	-0.00955178	0.0202026	0.636406	-0.000312155	0.0198681	0.0210597	0.345576	-4.42e-05	0.0245482	0.0209836	0.242184	0.00014811	0.00889007	0.0201143	0.658551	-0.000323495	0.00937902	0.0201743	0.642052	-0.000315135	0.00575514	0.0201612	0.775323	-0.00036929	0.00271738	0.0202111	0.89306	-0.000394795	0.0414632	0.0202623	0.040849	0.00127901	-0.00120138	0.0200926	0.952327	-0.000400628	-0.00627926	0.0205052	0.759461	-0.000364346	0.0385915	0.020398	0.0586391	0.00103531	-0.0139723	0.0203997	0.493464	-0.000213398	0.0240215	0.0205653	0.242915	0.000146404	0.014188	0.0220395	0.519806	-0.000235396	0.00135509	0.0211773	0.948986	-0.000400419	-0.00286449	0.0201178	0.886789	-0.000393911	0.0167527	0.0207261	0.419016	-0.000139341	-0.039034	0.0203144	0.0548052	0.00108051
cg04450200	15	85645567	0.00355722	0.0264845	0.893168	-0.000297318	-0.0689197	0.0217856	0.00158123	0.00271435	-0.059926	0.0193409	0.00197146	0.00224753	-0.0115874	0.0244745	0.635945	-0.00138966	-0.0105938	0.0243028	0.662948	-0.000171967	-0.0595529	0.0203195	0.00341728	0.0022533	-0.0435544	0.0190687	0.0224666	0.00125399	-0.0470458	0.0210559	0.0255664	0.00118728	-0.0672642	0.0194909	0.000569581	0.00328442	-0.0537469	0.030623	0.0793877	0.000628982	-0.0554657	0.031143	0.0750592	0.000656626	-0.0713138	0.0229517	0.0019148	0.00260819	-0.0548468	0.0307366	0.0745033	0.0006603	-0.0543353	0.0305895	0.0758348	0.000651549	-0.0543388	0.0312186	0.0819037	0.000613649	-0.0533382	0.0293709	0.0695117	0.000694669	-0.0548463	0.0312192	0.0790978	0.000630782	-0.0319729	0.0273836	0.243105	0.000109921	-0.0721717	0.0200132	0.000318066	0.00361213	-0.0552495	0.0312023	0.0767598	0.000645566	-0.0394039	0.0279107	0.158163	0.000300416	-0.0533038	0.0307932	0.083596	0.000603618	-0.0107384	0.0179259	0.549211	0.00018255	-0.0105331	0.0175168	0.547696	0.000183361	-0.0265476	0.0195475	0.174577	0.000624289	-0.0112696	0.0176375	0.522922	-0.000487722	-0.0198736	0.0182451	0.276166	-0.000506372	-0.00685163	0.0182418	0.707253	-0.00109775	-0.0107549	0.0188197	0.567742	-0.00051225	-0.022393	0.0182384	0.219663	-0.000627865	0.0208593	0.028931	0.471046	-0.00158577	0.0248455	0.0295797	0.401098	-0.00149116	0.0136321	0.0286469	0.634262	-6.29e-05	0.0105782	0.0285869	0.711426	0.00375368	0.0417738	0.0295337	0.157517	0.00423628	0.0303989	0.0293075	0.299853	0.00675754	-0.0141863	0.0346435	0.682248	-0.000737606	-0.0740855	0.0196748	0.000170809	0.00265149	-0.0583272	0.022546	0.00974781	-0.000945758	-0.109126	0.023573	3.9e-06	0.00343334	-0.0591612	0.0198635	0.0029311	-0.000294679	-0.00519794	0.0182088	0.775318	-0.00565086	-0.0175343	0.0174839	0.316033	-0.00537131	-0.0182275	0.0204811	0.373587	-0.00134072	-0.0637284	0.0182669	0.000495353	0.00205331	-0.0362454	0.0181911	0.0464471	0.000754382	-0.0334818	0.0183351	0.0679768	0.000581474	-0.00577359	0.0182249	0.751429	-0.000396889	-0.0156257	0.0177713	0.379359	-0.000196434	-0.00789213	0.0191385	0.680115	-0.00200313	0.00158017	0.0176124	0.928519	-0.00154784	0.035107	0.0200132	0.0795441	-0.000627844	-0.00289907	0.0174221	0.867856	-0.00301084	-0.0292878	0.0182463	0.108615	-0.000777757	-0.0294222	0.0188013	0.117757	-0.000815952	-0.0423847	0.0182652	0.0204091	-0.00042568	-0.0575908	0.0186582	0.00205097	0.00127005	-0.0724513	0.0180907	6.42e-05	0.00434279	-0.00941616	0.0211058	0.655546	-0.000368016	-0.00252757	0.0194495	0.896616	0.00558592	-0.0216995	0.0195036	0.266024	-0.000287201	-0.00674294	0.0191138	0.724295	0.00308445	0.0183729	0.0187961	0.328453	-0.00043702	-0.0137053	0.0224102	0.540898	-0.000310258	-0.0185869	0.018213	0.307608	-0.000116295	-0.00285176	0.0230257	0.901446	-0.000428669	0.00134723	0.0184049	0.941655	-0.000431965	-0.00872368	0.0248908	0.726019	-0.000289473	-0.0169282	0.0210096	0.420491	-0.00194794	-0.011792	0.0206795	0.568587	-0.00205124	-0.00987922	0.0193764	0.610209	-0.000771172	-0.0725114	0.0197093	0.000240517	0.00404807	-0.0714134	0.028758	0.0131033	0.00167478	-0.0761257	0.0218309	0.000499297	0.00360632	-0.0639877	0.0202619	0.00161292	0.00290304	-0.0743641	0.0310874	0.0168474	0.00153108	-0.0683814	0.0224743	0.00237669	0.00267255	-0.0709591	0.0217179	0.00110481	0.00329005	-0.045423	0.0208862	0.0297673	0.00137749	-0.0788269	0.0210569	0.000186778	0.00436393	-0.0707496	0.0237986	0.0029871	0.00252884	-0.0564229	0.0211179	0.00760778	0.00198888	-0.0822879	0.0201717	4.7e-05	0.00503596	-0.0824459	0.0200762	4.18e-05	0.00495426	-0.0706536	0.0250526	0.00484861	0.00208357	-0.0122298	0.0193951	0.528414	-0.000223461	-0.0114936	0.0194476	0.554599	-0.000241394	0.00916214	0.0194372	0.637437	-0.000288563	-0.0224482	0.0195191	0.250284	0.000119617	-0.0166904	0.0195133	0.392489	-9.95e-05	0.0139892	0.0194474	0.472034	-0.000178993	0.00225827	0.0194022	0.907356	-0.000366015	0.00980683	0.0193004	0.61144	-0.000275205	-0.0114781	0.0192678	0.551447	-0.000239319	0.0169691	0.0193221	0.379949	-8.48e-05	0.00768032	0.0194269	0.69264	-0.000313022	-0.00298755	0.0202846	0.882927	-0.000362991	-0.0184138	0.0192034	0.337756	-2.99e-05	0.0228404	0.0205957	0.267593	8.52e-05	0.0336757	0.0199794	0.0920748	0.000681926	-0.016137	0.0198184	0.41562	-0.000124993	0.00719703	0.0199323	0.71809	-0.000322644	0.0244202	0.0197978	0.21757	0.000193315	0.00202134	0.0194469	0.917228	-0.000367033	-0.0130169	0.0197709	0.51038	-0.000210152	-0.0023892	0.0195742	0.902867	-0.000365513	-0.0011888	0.0198346	0.952214	-0.00036971	0.00020493	0.019355	0.991553	-0.000371002	0.00138392	0.0193979	0.943133	-0.000369154	0.0189229	0.0193314	0.327785	-1.55e-05	0.0221266	0.0194278	0.254902	0.000110161	-0.00336835	0.0193946	0.862142	-0.000359846	0.0298103	0.019712	0.130647	0.000476897	-0.0276246	0.0194933	0.156632	0.000373658	-0.0085476	0.0204814	0.676487	-0.000306388	-0.0134685	0.0201474	0.503907	-0.000205173	0.0126314	0.0196559	0.520554	-0.00021776	-0.00391581	0.0218964	0.85809	-0.000359171	-0.0100053	0.0180961	0.58039	-0.000207668	-0.0209612	0.0178575	0.240607	0.000112948	0.00265102	0.0207988	0.898588	-0.000294286	0.0107218	0.0175462	0.541224	-0.000187413	-0.00469927	0.0181377	0.795593	-0.000279058	0.0271585	0.0185494	0.143312	0.000341769	0.0202395	0.0190531	0.288238	3.84e-05	-4.37e-05	0.0178591	0.998047	-0.000299146	0.00599701	0.0183628	0.744014	-0.000267228	0.0288915	0.0186847	0.122193	0.000415617	0.00708352	0.0201156	0.724768	-0.000262037	0.0110833	0.0186981	0.553411	-0.000194008	-0.00915449	0.0183481	0.617879	-0.000224653	0.00215302	0.0176796	0.903085	-0.00029471	0.0013416	0.018159	0.941112	-0.000297515	0.0110317	0.0204254	0.589189	-0.000211856	0.0239922	0.0179463	0.181404	0.00023531	0.032803	0.0181326	0.0705844	0.000678817	0.0396893	0.0186875	0.0338003	0.00104796	0.0209387	0.0181227	0.248063	0.000100127	0.0163631	0.0288596	0.570791	-0.00194118	0.035482	0.0300359	0.237631	-0.00156888	0.0223179	0.0193362	0.24857	-0.00159082	0.0167647	0.0241277	0.487249	-0.00188523	-0.0192984	0.0346981	0.57828	-0.000685744	-0.0200355	0.0344118	0.560616	-0.000314762	0.00386616	0.0337996	0.908968	-0.000980331	0.0409768	0.034621	0.237013	0.000743166	-0.0032953	0.0322358	0.91861	-0.000982951	-0.00408233	0.0336571	0.903498	-0.00202683	0.00125537	0.0343615	0.970868	-0.00419884	-0.0169481	0.0372838	0.649592	0.00732904	-0.00813158	0.0400195	0.839066	-0.0134044	-0.0423609	0.0413555	0.306212	-0.0138131	-0.0342733	0.0324864	0.291818	0.000456743	-0.0206152	0.0176567	0.24312	0.000110539	0.0213449	0.0175057	0.222864	0.00014813	-0.00484705	0.0181239	0.789157	-0.000282768	0.0135007	0.0185637	0.467146	-0.000143439	-0.0515938	0.0198262	0.00932516	0.00175226	0.0104699	0.0181009	0.563042	-0.000202632	0.00575058	0.0175054	0.742564	-0.000271681	-0.00125434	0.019635	0.949069	-0.000303318	-0.000115791	0.0175018	0.994722	-0.000304548	-0.0016422	0.0174755	0.925141	-0.000301871	-0.0158703	0.0178364	0.373691	-6.34e-05	-0.0448329	0.0174717	0.0103561	0.00169549	-0.0119055	0.017742	0.502273	-0.000167386	0.00712787	0.0175118	0.684026	-0.000254083	-0.0129809	0.0175818	0.460404	-0.000138505	0.0121698	0.018331	0.506832	-0.000170289	0.0142117	0.0182662	0.436637	-0.000120164	-0.00988898	0.0175057	0.572203	-0.000207341	-3.76e-05	0.0175594	0.99829	-0.00030456	-0.0110577	0.0175458	0.528621	-0.000183563	-0.00331431	0.0175904	0.850569	-0.000293745	-0.0224348	0.0176459	0.203732	0.000187595	-0.0134381	0.0174849	0.442246	-0.000124631	0.0272608	0.0178369	0.12658	0.000406385	0.0146897	0.0177655	0.408407	-9.63e-05	0.0205689	0.0177509	0.246689	0.000104309	-0.0104888	0.0179031	0.558032	-0.000199993	0.00554969	0.0191834	0.772383	-0.000279061	0.0268855	0.0184221	0.144601	0.000343772	0.00938612	0.0175082	0.591948	-0.000217001	-0.00523672	0.0180412	0.771643	-0.00027889	-0.0161916	0.0176925	0.36021	-4.95e-05
cg16324306	14	93319984	0.0122235	0.0219185	0.577124	-0.000142884	0.0199982	0.0180692	0.268527	4.66e-05	0.0169945	0.0161182	0.291837	0.00188631	-0.00265355	0.0203161	0.896094	0.000786767	-0.0150464	0.020164	0.455631	-0.000552857	0.00993198	0.0169572	0.558134	-0.000135832	0.0223818	0.0158944	0.159233	0.00020307	-0.00995928	0.0175567	0.570597	-0.000140231	0.0178122	0.0161733	0.270881	4.41e-05	0.0171397	0.0253614	0.499231	-0.000112655	0.0162881	0.025793	0.527789	-0.000124675	0.0179371	0.0190363	0.346171	-2.33e-05	0.0172115	0.0254561	0.499038	-0.00011257	0.0178263	0.0253339	0.481728	-0.000104691	0.0156442	0.0258549	0.545193	-0.000131451	0.0208678	0.0243241	0.391044	-5.47e-05	0.0155849	0.0258558	0.546732	-0.000132031	0.0107951	0.0226705	0.633999	-0.000160364	0.0170803	0.0166118	0.303975	1.19e-05	0.0142602	0.0258424	0.581135	-0.000144233	0.0184336	0.023108	0.425129	-7.54e-05	0.0139111	0.0255028	0.585486	-0.000145677	0.0152593	0.0148776	0.305172	0.000556036	-0.0104716	0.0145399	0.471485	0.000446561	0.0177131	0.0162287	0.275191	0.000584631	0.00833343	0.0147132	0.571189	-0.00110544	0.01957	0.0151365	0.196191	0.000665516	0.0267275	0.0151194	0.077249	0.00125426	0.00011112	0.0157003	0.994354	-0.00117217	0.0152896	0.0152175	0.315141	-0.000952913	0.0441115	0.0238392	0.0644995	0.00109915	0.0591213	0.0243512	0.0153309	0.00194828	0.0555904	0.0236535	0.0189375	-0.00329348	0.0587424	0.0235147	0.0126293	-0.000963429	0.0578578	0.0245333	0.0185324	-0.00253821	0.0303546	0.0244607	0.214889	-0.00391928	-0.0491125	0.0286249	0.0864651	3.39e-05	0.00828387	0.0164325	0.614234	-0.00123617	0.0128146	0.018785	0.495204	-0.00074819	-0.00981038	0.0197107	0.618735	-0.000793345	0.0164519	0.0165565	0.320492	-0.000639915	-0.0274268	0.0151363	0.0701317	-0.000642069	-0.000915264	0.0145483	0.949842	-0.0013227	0.00774164	0.0170516	0.649866	-0.00124614	0.0350329	0.0152194	0.021441	-0.000161725	-0.00807225	0.0151237	0.593571	0.000228431	0.0224399	0.0152332	0.140875	0.000590064	-0.0164341	0.0151346	0.277665	0.000412314	0.00559209	0.014764	0.7049	0.000199335	0.0233331	0.0157833	0.139478	0.0104057	-0.0337963	0.0146403	0.0210713	-0.000161153	-0.0211365	0.0166629	0.204771	-0.00093067	-0.0327492	0.0144771	0.023791	7.01e-05	0.00237502	0.0151958	0.875815	-0.0012593	-0.00888034	0.0156564	0.570637	-0.00119761	0.00349349	0.0152206	0.818484	-0.00177563	0.00679076	0.0155664	0.662704	-0.00124942	0.00196755	0.015095	0.896307	-0.000219088	0.00372964	0.0176474	0.832642	-0.00074768	-0.0140994	0.0161819	0.383708	0.00021439	-0.00559605	0.0163068	0.731506	-0.00119671	0.0180154	0.0159868	0.259935	0.0010969	-0.00445474	0.0157211	0.776931	-0.00128827	0.0413686	0.0187151	0.0271931	0.000366947	-0.0153939	0.0152217	0.311994	-0.000353849	0.0188663	0.0192471	0.327105	-0.00053632	-0.00348707	0.0153882	0.820754	-0.000746137	0.0305885	0.0207997	0.141558	0.000267943	-0.0079603	0.0173766	0.646928	0.000615895	-0.0121798	0.0171009	0.476407	0.000680537	-0.00766469	0.0160231	0.632455	0.000104149	0.019902	0.0163301	0.223095	0.000107587	0.0136228	0.0237894	0.566953	-0.000149082	0.019269	0.0180832	0.286749	3e-05	0.0227729	0.016771	0.174662	0.000187034	0.0213404	0.0257109	0.406633	-6.9e-05	0.0236722	0.0185999	0.203275	0.00013739	0.00244461	0.017976	0.891841	0.000427841	0.00772248	0.0172606	0.654633	0.000539353	0.0162705	0.0174401	0.350968	0.00061686	0.00675895	0.0197011	0.73158	-0.000266953	0.00224338	0.017475	0.897865	-0.000218202	0.0275074	0.016721	0.100116	0.000307205	0.0259594	0.0166621	0.1194	0.00160897	0.0214057	0.0207522	0.30244	0.00137587	-0.026359	0.0161895	0.10368	0.000426699	-0.007	0.016245	0.666596	-0.000210786	0.016908	0.0162313	0.297706	2.2e-05	-0.0100585	0.0163086	0.537477	-0.000160365	-0.0171169	0.0162973	0.293737	2.67e-05	-0.00693998	0.0162457	0.669297	-0.000211611	0.0122501	0.0162036	0.44975	-0.000110877	-0.0217438	0.0161138	0.177394	0.00021227	-0.0170962	0.0160904	0.288158	3.34e-05	-0.000752389	0.0161431	0.962832	-0.000258314	0.0128617	0.0162247	0.428051	-9.62e-05	-0.000903503	0.0169434	0.95748	-0.00025814	0.00972875	0.0160429	0.544318	-0.00016364	-0.00383743	0.0172093	0.823574	-0.000245997	-0.0311188	0.0166853	0.0623498	0.000640268	0.0030555	0.016557	0.853609	-0.000250055	0.0238371	0.0166395	0.152172	0.00027206	-0.00734796	0.0165433	0.656981	-0.00020778	-0.0150184	0.0162396	0.355204	-3.75e-05	0.024622	0.0165055	0.135954	0.000316782	-0.00630319	0.0163494	0.699893	-0.000220379	0.00568285	0.0165669	0.731624	-0.000228399	0.00267614	0.0161668	0.868544	-0.000251779	0.00983157	0.016201	0.544033	-0.000163505	0.00341	0.0161516	0.832816	-0.000247331	-0.00844545	0.0162327	0.602941	-0.000188772	-0.0335387	0.0161793	0.0383312	0.000851343	0.00255359	0.0164762	0.876851	-0.000252654	0.0125649	0.0162893	0.440603	-0.000104809	-0.0137783	0.0171053	0.420647	-9.09e-05	0.00266816	0.0168309	0.874061	-0.000252367	0.0117098	0.0164177	0.475796	-0.000127144	0.0115478	0.0182876	0.527831	-0.000155617	-0.0113785	0.0150371	0.44932	-8.83e-05	-0.0100271	0.0148431	0.499408	-0.000112285	-0.00779326	0.0172833	0.652099	-0.000164567	-0.0346884	0.0145627	0.0173077	0.00096296	0.00605688	0.0150723	0.687832	-0.000173212	-0.0271664	0.0154112	0.0780852	0.000434706	-0.0107051	0.0158359	0.499117	-0.000112158	0.0184968	0.0148356	0.212618	0.000114458	-0.0177522	0.0152552	0.244685	7.31e-05	-0.0296369	0.0155226	0.0563637	0.000545537	0.00378012	0.0167166	0.821123	-0.000196018	-0.0221898	0.0155321	0.153256	0.000214851	-0.0188651	0.0152429	0.21599	0.00010977	-0.0365407	0.0146703	0.0128229	0.00107191	-0.00914588	0.015089	0.544495	-0.000130665	-0.00183803	0.0169749	0.913784	-0.000204163	-0.00113514	0.01492	0.939361	-0.00020539	-0.00211943	0.0150801	0.888243	-0.000202504	-0.0417324	0.0155195	0.00722279	0.00128279	-5.04e-05	0.015065	0.997333	-0.000206584	0.0341694	0.024123	0.156811	-0.00192674	0.0358461	0.0251135	0.153649	-0.00191919	-0.000268466	0.0161762	0.98676	-0.00241586	0.0446126	0.0201525	0.0269707	-0.00122297	0.0528884	0.0282041	0.0612125	0.00165077	0.0473089	0.0279616	0.0911417	0.000402601	0.050036	0.0274716	0.06901	0.00152068	0.0447309	0.028162	0.112697	0.000178545	-0.00150582	0.0262673	0.954302	-0.000657382	0.00592625	0.027429	0.829011	-0.001455	0.0277065	0.0280945	0.324418	-0.00462108	0.0561964	0.0306753	0.067476	-0.00509274	0.0675764	0.0323794	0.0373775	0.00010419	0.0485087	0.0332612	0.145389	0.0135801	0.0400856	0.0264243	0.129755	3.23e-05	-0.0231653	0.0146658	0.114361	0.000313919	0.00443413	0.0145492	0.760573	-0.000190697	0.0262142	0.0150472	0.0816329	0.000427207	-0.000534159	0.0154253	0.972379	-0.000209981	0.0203355	0.0164928	0.217719	0.000109296	0.0196288	0.0150339	0.19182	0.000148028	-0.00746027	0.0145435	0.608032	-0.000154895	-0.0196007	0.0163077	0.229528	9.34e-05	-0.0109677	0.0145391	0.450719	-9.06e-05	-0.0170434	0.0145145	0.240435	7.96e-05	-0.0157769	0.0148178	0.287124	2.81e-05	0.0146963	0.0145353	0.312099	4.68e-06	0.0174615	0.0147373	0.23621	8.49e-05	-0.0082283	0.0145488	0.571751	-0.000142965	-0.0172654	0.0146045	0.237262	8.35e-05	0.0156359	0.0152278	0.304631	1.14e-05	0.0223616	0.0151704	0.140624	0.000246297	-0.0205207	0.0145385	0.158254	0.000208407	-0.00185587	0.0145889	0.898785	-0.000206829	-0.000735668	0.014579	0.95976	-0.000209698	0.00872366	0.0146136	0.550601	-0.000135292	0.00464043	0.0146661	0.751726	-0.000189177	-0.0134472	0.0145261	0.354697	-3.01e-05	0.0060415	0.0148271	0.68371	-0.000175315	-0.00621374	0.0147619	0.673849	-0.000172969	0.0249653	0.0147427	0.0905269	0.0003921	0.0236569	0.0148667	0.111701	0.000321714	0.0111935	0.0159366	0.482521	-0.000106493	0.011721	0.0153113	0.444051	-8.7e-05	0.00971995	0.0145458	0.504061	-0.000116333	-0.0173263	0.0149847	0.247706	7.08e-05	-0.0191711	0.0146964	0.192215	0.000147391
cg04577162	7	74253067	-0.0482945	0.0282265	0.0872378	0.000662872	0.0606079	0.0232528	0.00921366	0.00198887	0.0796856	0.0206971	0.000121625	0.00452614	-0.0178665	0.0262431	0.496069	0.00123282	-0.0438099	0.0260578	0.0928653	-0.00113002	0.0829214	0.0216881	0.000135492	0.00460601	0.040332	0.0203885	0.04804	0.00099034	0.0894306	0.0224482	7.01e-05	0.00502688	0.0572321	0.0208092	0.00600532	0.00225257	0.0518653	0.0326646	0.112481	0.00052326	0.0509651	0.0332213	0.125156	0.000465623	0.0590513	0.0245012	0.0160332	0.00165154	0.0533119	0.0327856	0.104086	0.000565524	0.0534582	0.0326281	0.101488	0.000579363	0.0524019	0.0332998	0.115723	0.000507858	0.0539171	0.0313273	0.0853844	0.000674811	0.0519628	0.0333013	0.118822	0.000493576	0.0266853	0.029209	0.361035	-5.69e-05	0.051716	0.0213813	0.0156599	0.00166578	0.0505747	0.0332846	0.128799	0.000450246	0.0345212	0.029772	0.246379	0.000118565	0.0553716	0.0328429	0.0919548	0.000633684	0.00422848	0.0191995	0.825706	-0.000303997	0.0465346	0.018734	0.0130704	0.00177968	0.0313177	0.0209328	0.134776	0.00044278	0.052912	0.0187837	0.00489445	0.00589997	-0.0101943	0.0194383	0.600025	0.00457546	-0.0213661	0.0194251	0.271496	0.00501525	-0.0167224	0.020077	0.404989	0.00343192	0.0665566	0.0194142	0.000619313	0.00691247	0.0114967	0.0310301	0.711073	-0.000841435	0.0034838	0.0317298	0.912589	-0.000914722	0.00347569	0.0311511	0.91118	-0.0131578	0.00953286	0.0310504	0.758892	-0.00889046	0.00881996	0.0318248	0.781724	-0.0065759	-0.00439208	0.0319253	0.890603	-0.0175377	-0.0126797	0.0371599	0.732997	-0.00160184	-0.00763375	0.0210667	0.717119	-0.000586118	0.0238638	0.0239602	0.319378	0.00546858	0.0323711	0.0251356	0.197938	0.00569499	0.0116212	0.0211239	0.58228	0.0052343	-0.00824351	0.0193225	0.669694	0.00538006	0.00254099	0.018558	0.891106	0.00532453	0.016483	0.0218578	0.450873	-0.000436294	0.0343539	0.0195354	0.0788011	4.73e-05	0.00376241	0.0193936	0.846193	0.00118584	0.0240166	0.0195233	0.218778	0.00223954	-0.00361388	0.0194118	0.85233	0.00118483	-0.0194207	0.0189272	0.304974	0.00153069	0.0582699	0.0204283	0.00438466	-0.00270891	-0.00701406	0.0188054	0.709201	-0.00023467	-0.0708522	0.021329	0.000909559	0.0034756	0.00512343	0.0185972	0.782964	-0.0011523	0.0516755	0.0194621	0.00798647	0.00212315	0.0568311	0.0200487	0.00463167	0.00245801	0.044367	0.0194788	0.0228447	0.0015078	0.0378616	0.0199394	0.0577241	0.000602308	0.0748996	0.0192965	0.000107011	0.00670462	0.0086825	0.0226645	0.701697	-0.000395454	-0.0255728	0.0208969	0.221206	0.000262243	-0.0107721	0.0209358	0.606941	-0.000772422	0.0042859	0.0205958	0.835177	-0.00870114	-0.00338442	0.0201803	0.86683	0.000262866	0.0363143	0.0240528	0.131268	0.000413714	-0.0299928	0.0195486	0.12513	0.000583748	0.0432228	0.0247061	0.0803694	0.000709687	0.00945981	0.0197627	0.632228	-0.000364168	0.0331816	0.0266883	0.21391	0.000207073	-0.0227674	0.0224743	0.311164	-0.000615143	-0.0193455	0.0221208	0.38193	-0.000710273	-0.0176829	0.0207363	0.393902	-0.00162476	0.0576949	0.021095	0.006295	0.00239727	0.0421145	0.0307661	0.171202	0.00032418	0.0578348	0.0233657	0.0134015	0.00189784	0.0562382	0.0216707	0.00952732	0.00212228	0.0399343	0.033258	0.229998	0.000163942	0.0509391	0.0240465	0.0342723	0.00129212	0.0394605	0.0232412	0.0896943	0.000858526	0.00935728	0.022338	0.675339	0.000163152	0.0648484	0.0225217	0.00402865	0.00285902	0.0375303	0.0254698	0.140774	0.000124785	0.020033	0.0226045	0.375598	-7.97e-05	0.0679826	0.0215883	0.00166312	0.0029874	0.0771205	0.0215241	0.000348153	0.00526794	0.0755641	0.0268382	0.00491923	0.00376693	-0.0355641	0.0207736	0.0870845	0.000821718	-0.0107859	0.0208461	0.604941	-0.000312132	0.00321073	0.0208357	0.877551	-0.000416179	0.00596407	0.0209301	0.775716	-0.000391674	0.00559773	0.0209202	0.789059	-0.000395769	-0.0507648	0.0208116	0.014821	0.00210273	0.00194102	0.020797	0.925651	-0.000422593	0.00893386	0.0206883	0.66592	-0.000346773	-0.0387646	0.0206333	0.0604547	0.00107613	0.0237692	0.0207077	0.251198	0.000135265	0.010957	0.0208227	0.598816	-0.000308217	-0.0473187	0.0217121	0.029443	0.00159399	0.00336053	0.0205894	0.870367	-0.000414945	0.0254971	0.0220755	0.248258	0.000142279	0.0275594	0.0214232	0.198473	0.000278909	-0.00592959	0.0212468	0.780216	-0.000393086	-0.048914	0.0213325	0.0219755	0.00180934	-0.0368886	0.0212115	0.0822038	0.000861468	-0.0144008	0.020842	0.489693	-0.00022272	0.0389953	0.0211735	0.0656956	0.00101761	0.0379719	0.0209609	0.0702338	0.000970821	0.00145007	0.0212604	0.945631	-0.000424324	-0.00980174	0.020745	0.636642	-0.000331094	-0.0153137	0.020789	0.461454	-0.000194924	0.0140307	0.0207242	0.498486	-0.000230843	-0.0279615	0.0208212	0.179477	0.000342154	-0.0113812	0.0207871	0.5841	-0.00029846	0.0238373	0.0211354	0.259551	0.000115874	-0.00937194	0.0209059	0.654001	-0.000340594	0.00326844	0.0219548	0.881673	-0.000416855	-0.0501792	0.0215637	0.0200831	0.00187608	-0.0695461	0.0210027	0.000948439	0.00422034	-0.068184	0.0234113	0.0036338	0.00317365	0.0143972	0.0193587	0.457138	-0.000152975	0.0407469	0.0190902	0.0329223	0.00121485	-0.00215424	0.0222513	0.922883	-0.00033918	-0.00598848	0.0187728	0.74976	-0.000307534	0.00817991	0.0194039	0.673389	-0.000281519	-0.0318324	0.0198428	0.108814	0.000538112	-0.071664	0.020329	0.000432245	0.00388944	-0.0113624	0.0191047	0.552081	-0.000221244	-0.0510452	0.019614	0.00932027	0.00197023	-0.0472898	0.0199743	0.0179977	0.00157257	-0.0832442	0.021444	0.000106838	0.00478282	-0.0146951	0.020003	0.462636	-0.000157559	0.0318514	0.0196183	0.104622	0.000559419	-0.0257798	0.018906	0.172847	0.00029397	0.0148286	0.0194244	0.44531	-0.000142812	0.0276937	0.021845	0.205033	0.000207726	-0.00865732	0.0192069	0.652224	-0.000272802	-0.0168162	0.0194106	0.386402	-8.54e-05	-0.0476083	0.019987	0.0173096	0.00159592	-0.0388871	0.0193759	0.0448796	0.00103476	-0.0807686	0.030794	0.00879271	0.00290564	-0.0708584	0.0320765	0.0272966	0.00212186	0.0176392	0.0206732	0.393641	0.00048886	-0.0462791	0.0257721	0.072709	0.00147168	0.0822541	0.0363874	0.0241196	0.00448763	0.0292265	0.0361581	0.419217	-0.00049959	0.0443802	0.0355335	0.212127	0.000614711	0.000830599	0.0364261	0.981815	-0.00122185	0.0665908	0.0338294	0.0494428	0.00314486	0.0895849	0.0351884	0.0111318	0.00590846	0.0924019	0.035896	0.0102753	0.00628974	0.0794805	0.0386103	0.0399926	0.00314431	0.0391367	0.0405252	0.334628	0.0226227	0.00675177	0.0413849	0.870473	0.0204256	0.0154955	0.0341673	0.650327	-0.000994712	-0.00578158	0.0187467	0.757805	-0.000310468	0.00411912	0.0185872	0.824638	-0.000326259	0.0190505	0.0192327	0.322032	-6.47e-06	-0.0178599	0.0197024	0.364783	-6.11e-05	-0.0276658	0.0210691	0.189292	0.000248294	-0.0109213	0.0192126	0.569795	-0.00023221	0.00732315	0.0185802	0.69352	-0.000289795	0.0115629	0.0208392	0.57905	-0.000237447	0.00318607	0.0185765	0.863839	-0.000333019	0.0321485	0.0185355	0.082989	0.000688076	-0.0208768	0.0189298	0.270219	7.42e-05	0.0248938	0.0185659	0.180118	0.00027352	-0.0116456	0.0188319	0.536382	-0.000211866	-0.00122294	0.018588	0.94755	-0.000341631	0.0156087	0.0186608	0.403001	-0.000103025	-0.00059418	0.0194588	0.975643	-0.000342797	-0.00690696	0.0193901	0.721719	-0.000299562	0.0152092	0.0185792	0.413099	-0.000113148	0.0192151	0.018633	0.302548	2.18e-05	0.00658814	0.0186245	0.723573	-0.000300166	0.0342232	0.0186559	0.0667292	0.00081024	0.0251496	0.0187287	0.179471	0.000275357	-0.019301	0.0185565	0.298406	2.81e-05	-0.0206708	0.0189375	0.275166	6.56e-05	-0.0288907	0.018849	0.12549	0.000462452	-0.0204966	0.0188417	0.276797	6.29e-05	0.0268127	0.0189951	0.15823	0.000340215	-0.00606372	0.0203614	0.765882	-0.000312674	-0.0106754	0.019562	0.585316	-0.000240899	-0.0112688	0.0185831	0.544312	-0.000216906	0.0296616	0.0191385	0.121332	0.000480498	-0.0225585	0.0187763	0.229719	0.000152049
cg07190151	5	59042747	-0.0145802	0.028416	0.607938	-0.000256791	-0.0420369	0.023414	0.0727403	0.000773855	-0.0379444	0.020765	0.0677932	-2.57e-05	-0.063419	0.0261837	0.0155177	0.00262191	-0.0433877	0.026025	0.0956354	0.000780713	-0.0575422	0.0217491	0.0082125	0.00204076	-0.0237643	0.0204214	0.244679	0.000120796	-0.0670336	0.022508	0.0029326	0.00267439	-0.0152236	0.020971	0.467959	-0.00016485	-0.0755549	0.0328408	0.0215108	0.0014927	-0.0826406	0.0333925	0.0134096	0.00178122	0.00551465	0.0246841	0.823239	-0.000331191	-0.0773351	0.0329618	0.0190595	0.00156616	-0.0755573	0.0328053	0.021366	0.00149679	-0.0829851	0.0334721	0.0132457	0.00178878	-0.0627969	0.0315097	0.046399	0.00103399	-0.0828607	0.0334735	0.0133876	0.00178223	-0.0341467	0.0293825	0.245311	0.000122131	0.000231849	0.0215414	0.991414	-0.000348558	-0.0831749	0.0334553	0.0129916	0.0018007	-0.0450567	0.029946	0.13258	0.000440082	-0.0760666	0.0330225	0.0213504	0.00149724	-0.0235917	0.0191671	0.21852	0.000445833	-0.0245789	0.0187288	0.189542	0.000516294	-0.0329896	0.0209035	0.114674	0.000777316	-0.0345604	0.0188406	0.066743	0.00289363	0.0268347	0.0194923	0.16876	0.000305444	-0.00558957	0.0194861	0.774257	-0.00035592	0.014373	0.0201167	0.475011	0.00191901	-0.0317701	0.0194924	0.103281	0.00273738	-0.040762	0.0311413	0.1908	0.000764084	-0.0321925	0.0318509	0.312346	0.000356642	0.00263869	0.0316714	0.933616	-0.0130169	-0.0185105	0.0312423	0.553649	-0.00655597	-0.0404102	0.0326089	0.215524	-0.0116463	-0.0441867	0.0325177	0.174473	-0.00870934	-0.0276387	0.0372514	0.458259	0.000135603	-0.0300372	0.0210786	0.154304	0.00199109	-0.098416	0.0237616	3.58e-05	-0.00253098	-0.0550592	0.0250046	0.0277766	-0.00674902	-0.0143542	0.0210289	0.49494	-0.00826329	0.00182818	0.0192089	0.924186	-0.00616117	0.00177355	0.0184482	0.923421	-0.00616111	-0.0275731	0.0218747	0.20763	0.00184045	-0.0488419	0.0195387	0.0125041	0.00311488	-0.0355369	0.0194311	0.0675608	0.000661331	-0.0446353	0.0195533	0.022545	0.00183785	0.00678835	0.0194642	0.727304	-0.000434201	0.00548798	0.018983	0.772534	-0.000447156	-0.0564232	0.0204513	0.00585382	0.00906548	-0.0412321	0.0187878	0.0283003	0.00294558	0.00973529	0.021388	0.649031	0.00137578	-0.0469124	0.0185798	0.0116465	0.00385415	-0.0364272	0.0194821	0.0616539	0.00249662	-0.0425274	0.0200693	0.0342054	0.00283475	-0.0306358	0.0195253	0.116794	0.00207157	-0.0364959	0.019961	0.0676376	0.00243816	-0.0313588	0.0193957	0.106074	0.000444424	0.013253	0.0225517	0.556822	-0.000678857	0.0236726	0.0205825	0.250247	0.00152432	0.0720316	0.0207811	0.000539576	0.00369821	0.000392924	0.0205118	0.984719	-0.00104295	0.0116983	0.0200925	0.560487	-0.000964773	-0.00871215	0.0239479	0.71605	-0.000759132	-0.0150487	0.0194631	0.439505	-0.00055602	-0.0283161	0.0245957	0.249768	-0.000309746	0.000311358	0.0196666	0.98737	-0.000808923	-0.0241396	0.0265896	0.364068	-6.62e-05	-0.0472815	0.0223999	0.0349163	0.00181915	-0.0530655	0.0220386	0.0161388	0.00230291	-0.0461196	0.0204165	0.0239984	0.0108892	-0.037439	0.0209309	0.0738214	0.000801037	-0.0724796	0.0304632	0.0174448	0.00169533	-0.0523655	0.0231644	0.0238952	0.00149551	-0.0249637	0.0215084	0.245928	0.000126539	-0.0817796	0.0329226	0.0130761	0.00188013	-0.0445502	0.0238393	0.0618056	0.000907576	-0.0510614	0.0230366	0.0267713	0.0011588	-0.0359729	0.0221334	0.104268	0.000545333	-0.027514	0.0223744	0.218957	-8.08e-05	-0.0551543	0.0252329	0.0289495	0.00116164	-0.0565188	0.0223715	0.011604	0.00195714	-0.0482982	0.0214287	0.0243142	0.00127151	-0.0483578	0.0214004	0.0239536	0.00119151	-0.0778788	0.0266198	0.00347826	0.00266477	-0.0357441	0.0207113	0.0845634	0.000836922	0.00277748	0.0207854	0.893714	-0.000416195	-0.0189573	0.0207685	0.361482	-7.07e-05	-0.00605984	0.0208676	0.77155	-0.000388011	0.0299914	0.0208453	0.150405	0.000452884	0.0242598	0.0207779	0.243144	0.000153802	6.41e-05	0.020735	0.997534	-0.000423763	0.0352975	0.0206096	0.0869592	0.000817803	0.00326691	0.0205933	0.873972	-0.000413096	-0.0153309	0.0206506	0.457953	-0.000190146	-0.0271964	0.0207516	0.190184	0.000303777	0.0568162	0.0216334	0.00871015	0.00248892	0.0177617	0.0205235	0.386925	-0.000106329	0.00761526	0.0220176	0.729483	-0.000373046	0.000984904	0.0213699	0.963245	-0.000422866	-0.0275843	0.0211731	0.192822	0.00029519	0.0374468	0.0212825	0.0786741	0.000886518	0.0298901	0.0211546	0.157861	0.00042173	0.000465	0.0207828	0.982152	-0.000423554	-0.0288331	0.0211199	0.17237	0.000365643	-0.00570934	0.0209184	0.784937	-0.000392181	-0.0159135	0.0211934	0.452835	-0.000184781	-0.00518102	0.0206841	0.802245	-0.000397164	-0.00976041	0.020729	0.637803	-0.000329771	-0.0302767	0.0206518	0.142822	0.000486412	0.00637247	0.0207697	0.759022	-0.000383853	0.0117516	0.0207249	0.57077	-0.000287461	-0.00485301	0.02108	0.81795	-0.000401294	0.0274327	0.020834	0.18811	0.000310627	-0.046554	0.0218597	0.0333448	0.00149417	0.0458898	0.0215049	0.0329943	0.00150182	0.0161134	0.0210049	0.443114	-0.000174325	0.0376202	0.0233825	0.107826	0.000672145	-0.0160065	0.0193222	0.407538	-0.000106993	0.000174207	0.0190755	0.992714	-0.000341093	-0.0296636	0.0222006	0.181643	0.00026766	-0.035688	0.0187222	0.0567625	0.000896805	-0.00279848	0.0193686	0.885131	-0.000333996	0.0156414	0.0198152	0.429989	-0.000128533	0.00335049	0.0203513	0.869249	-0.000331871	-0.0376857	0.0190531	0.0480678	0.00099156	0.00447379	0.019609	0.819552	-0.000323357	0.0226221	0.0199578	0.257136	9.71e-05	-0.0106925	0.0214798	0.618681	-0.000256561	0.00618517	0.019968	0.756778	-0.000308377	0.0181049	0.0195903	0.3555	-4.97e-05	-0.0141729	0.0188767	0.452848	-0.000148783	0.0203069	0.019386	0.294988	3.32e-05	-0.0234304	0.0218068	0.282744	5.27e-05	0.0074719	0.0191715	0.696768	-0.000289285	0.00732768	0.0193774	0.705353	-0.00029232	0.0342029	0.019963	0.0868021	0.000659301	0.00413007	0.0193583	0.831076	-0.000325587	0.011022	0.0310714	0.722831	-0.000574329	0.0228015	0.0323442	0.480922	-0.000425365	0.0136971	0.0208222	0.510741	-0.000451152	0.0182331	0.0259753	0.482808	-0.000427075	0.0200453	0.0356096	0.573685	-0.000714358	0.0339554	0.0353266	0.336817	-0.000197328	0.0108853	0.0346854	0.753751	-0.000943047	-0.00202583	0.0355958	0.954633	-0.00116527	-0.0164213	0.0330768	0.619738	-0.000788067	0.0096407	0.0346071	0.78066	-0.00114123	0.023962	0.0353715	0.498375	-0.00730348	0.0256951	0.0382635	0.502154	-0.00282535	0.0120547	0.039173	0.758411	-0.0428037	0.0528792	0.0399142	0.18587	-0.0333801	0.0358351	0.0333641	0.283195	4.38e-05	-0.0234165	0.0187541	0.211947	0.000191955	-0.0290258	0.0185903	0.118596	0.000493481	0.0114227	0.0192499	0.552985	-0.000222595	-0.0285248	0.019711	0.148004	0.000375638	0.00498949	0.0210931	0.813032	-0.000324391	0.0279509	0.0192186	0.145994	0.00038282	-0.00114968	0.0185947	0.950705	-0.000342312	-0.0328424	0.0208439	0.115261	0.000508867	-0.0238083	0.0185831	0.200272	0.000220238	0.0151509	0.0185596	0.414399	-0.000114593	-0.0242481	0.0189419	0.200643	0.000219309	-0.00422538	0.0185874	0.820193	-0.000325861	-0.00383387	0.0188474	0.838829	-0.000329401	-0.0271588	0.0185923	0.144233	0.000389208	-0.0341317	0.0186629	0.0675634	0.00080442	-0.00365261	0.0194731	0.85123	-0.000331531	-0.00554307	0.0194047	0.77517	-0.000315575	0.00278756	0.0185959	0.880856	-0.000335901	-0.0092061	0.0186505	0.621633	-0.000259871	-0.0148973	0.018636	0.424162	-0.000124009	-0.00341705	0.0186846	0.854909	-0.000332128	0.00761946	0.0187499	0.68451	-0.000286858	-0.00136703	0.0185751	0.94134	-0.000341764	-0.00640989	0.0189564	0.735293	-0.00030432	-0.0167524	0.01887	0.37476	-7.28e-05	0.00409608	0.0188608	0.828094	-0.000327412	0.0123812	0.0190163	0.515064	-0.00019792	0.011754	0.0203754	0.564088	-0.000229238	-0.00953758	0.0195768	0.626176	-0.000262036	-0.0150374	0.0185956	0.418807	-0.000118886	0.00919017	0.0191627	0.631571	-0.000264562	0.0125047	0.0187947	0.505912	-0.000191474
cg06721411	2	74526632	-0.0352696	0.0256214	0.168795	0.000253597	0.0353047	0.0211219	0.094779	0.000508093	0.0461088	0.0187657	0.0140882	0.00138484	-4.3e-05	0.0237905	0.998558	-0.000584575	0.0115024	0.023588	0.625857	-0.0008556	0.0445411	0.0196966	0.0238391	0.00114759	0.0367952	0.0184743	0.0465348	0.00082809	0.0302169	0.0204071	0.138836	0.000333123	0.0342584	0.0189034	0.0700868	0.000646887	0.0194807	0.0296575	0.511347	-0.00016122	0.0241816	0.0301602	0.422777	-0.00010127	0.0363542	0.0222512	0.102451	0.000472858	0.0210857	0.0297677	0.478814	-0.000141284	0.0199502	0.0296254	0.500759	-0.000154972	0.0227471	0.0302329	0.451897	-0.000123032	0.0152339	0.0284473	0.592353	-0.000202263	0.0225577	0.030234	0.45569	-0.000125707	-0.000174563	0.026512	0.994747	-0.000283615	0.0357199	0.0194147	0.065935	0.000675349	0.0261569	0.0302165	0.386783	-7.11e-05	0.000417287	0.0270263	0.987683	-0.00028356	0.0158656	0.0298227	0.594785	-0.000203327	0.0286287	0.0173676	0.0994219	3.56e-06	0.0303311	0.0169693	0.0740159	0.000136857	0.0225085	0.0189513	0.235085	-0.00036138	0.0485571	0.0170792	0.00451192	0.000788637	0.0118188	0.0176828	0.503966	-0.00190497	-0.00742545	0.0176637	0.674253	-0.00152254	-0.0039282	0.0182587	0.829678	-0.00146471	0.0101661	0.0176807	0.565366	-0.000654545	0.0315099	0.0272662	0.248052	0.000761103	0.058319	0.0278452	0.0364282	0.00213493	0.0559422	0.0269868	0.0384074	-0.018422	0.043332	0.0269656	0.108352	-0.0107101	0.0483851	0.0272739	0.0763352	0.00279891	0.0594459	0.0273841	0.0301588	-0.00274796	0.0454118	0.0326455	0.164462	-0.000545124	0.020806	0.0191096	0.27638	1.27e-05	0.0344252	0.0218007	0.114469	0.00241477	0.0350599	0.0228747	0.125503	0.00237444	0.0131802	0.0192262	0.493083	0.00184895	-0.00734582	0.0175898	0.676269	0.00113635	0.0195339	0.0168885	0.247552	0.00146239	0.0309029	0.0198234	0.119169	0.000361679	0.00271587	0.0177316	0.878283	3.28e-05	0.0526967	0.0175805	0.00275434	0.00215598	0.0489236	0.017723	0.00582231	0.00167114	-0.00287161	0.0176344	0.87066	-0.000335039	-0.0149436	0.0171953	0.384919	-0.000131607	0.0272118	0.0184387	0.140159	0.00485633	0.00179653	0.0170665	0.916174	-0.000980358	-0.0508952	0.0193752	0.00868153	0.000949386	0.0022942	0.0168938	0.891992	-0.00118019	0.0650968	0.0176342	0.000228641	0.00282152	0.0458789	0.0182015	0.0117892	0.000796694	0.0916657	0.017568	1.99e-07	0.00814824	0.0929808	0.0179926	2.6e-07	0.00708566	0.0263668	0.017564	0.133458	1.03e-05	0.00293624	0.0204338	0.885756	0.00196518	0.0198701	0.0188112	0.29098	-0.00293269	-0.0275968	0.0188755	0.143894	0.00266614	-0.0242855	0.0186204	0.192315	-0.0015968	-0.0352503	0.0181736	0.0525709	0.00340307	-0.0361514	0.0216819	0.0956088	0.00281451	-0.0232778	0.0176135	0.186463	0.00302008	-0.00699027	0.0222911	0.753866	0.00198912	0.0381296	0.0177966	0.0322783	0.00337038	-0.00036586	0.0240497	0.987864	-0.000308013	-0.00718971	0.0202032	0.721977	-0.000455027	0.0089037	0.0198838	0.654356	-0.000433303	-0.01604	0.0186832	0.390709	-0.00459156	0.038801	0.0190157	0.041439	0.000950962	0.0345253	0.027712	0.212968	0.000166205	0.0412945	0.0210569	0.050012	0.000855616	0.0372157	0.0195336	0.0569002	0.000790758	0.0363483	0.0299539	0.225096	0.00014224	0.039104	0.0216646	0.0712346	0.000679055	0.0294909	0.0209538	0.159462	-7.99e-05	0.0148514	0.0201282	0.460699	-0.000403055	0.0415482	0.0203219	0.0410397	0.000582234	0.0380699	0.0229414	0.0971894	0.000418085	0.0218383	0.020357	0.283511	4.54e-05	0.0462472	0.0194697	0.0176296	0.00128554	0.0468477	0.0194111	0.0158957	0.0014551	0.0471724	0.02418	0.051216	0.000954365	0.0196968	0.0188841	0.297082	3.09e-05	0.00988564	0.0189396	0.601769	-0.000255984	-0.00914609	0.0189289	0.629031	-0.000269703	0.00527356	0.0190159	0.781566	-0.000324817	-0.00383915	0.0190071	0.839952	-0.000337531	-0.0168481	0.0189374	0.373768	-7.33e-05	0.0322386	0.0188786	0.0878814	0.000673119	0.0515058	0.018755	0.00609285	0.00229171	-0.000145012	0.0187661	0.993835	-0.000351875	0.00307744	0.0188211	0.870137	-0.000342482	-0.015746	0.018916	0.405292	-0.000108016	-0.0279008	0.0197425	0.157774	0.000350499	0.0098649	0.0187049	0.597989	-0.000253975	0.00826921	0.0200635	0.680281	-0.00029209	0.00176697	0.0194735	0.927712	-0.000348997	0.0278187	0.019292	0.149496	0.000379329	-0.0174842	0.0194072	0.367764	-6.62e-05	-0.00690558	0.0192882	0.720373	-0.000306767	-0.0407712	0.0189123	0.031241	0.00127998	-0.00280676	0.0192564	0.884131	-0.000344415	0.0118516	0.0190603	0.534163	-0.000215794	-0.00718284	0.0193152	0.710034	-0.000303207	-0.00401494	0.0188487	0.831346	-0.00033592	0.00123335	0.0188908	0.947952	-0.000350395	-0.00814504	0.0188303	0.665398	-0.000286024	0.0067935	0.0189265	0.719684	-0.000306534	-0.029197	0.0188742	0.122069	0.000489489	0.028043	0.0191975	0.144268	0.000398484	-0.0182963	0.0189898	0.335446	-2.52e-05	-0.000582552	0.019947	0.976705	-0.000351596	-0.0273048	0.0196119	0.16403	0.00032983	-0.0219482	0.0191368	0.251583	0.000110902	-0.0241668	0.0213159	0.257064	0.000100346	0.0204246	0.0174746	0.242611	0.000102118	0.0154257	0.017251	0.371322	-5.59e-05	-0.00398973	0.0200895	0.842596	-0.000268082	-0.013277	0.0169469	0.433455	-0.000107759	0.00494405	0.0175192	0.777812	-0.000256858	-0.0197885	0.0179208	0.269625	6.12e-05	-0.00765196	0.0184076	0.677676	-0.000230848	-0.00834216	0.0172492	0.628702	-0.000213792	-0.00782411	0.0177363	0.65916	-0.000224762	-0.00426745	0.0180577	0.813205	-0.000263501	-0.0272262	0.0194211	0.161098	0.000269153	0.0124592	0.0180599	0.490345	-0.00014623	-0.0152118	0.0177204	0.390752	-7.34e-05	-0.0532242	0.0170372	0.0018085	0.00243337	-0.0242078	0.0175318	0.16749	0.000252795	0.0112754	0.0197288	0.567709	-0.000187904	-0.00676578	0.0173412	0.69646	-0.000236593	-0.0134132	0.0175255	0.444148	-0.000115579	-0.00374649	0.0180695	0.835767	-0.000267092	-0.00945472	0.0175091	0.589262	-0.000197687	-0.0148248	0.0279317	0.595656	-0.00136839	-0.00554562	0.0290809	0.848785	-0.00144762	0.0123772	0.018719	0.508563	-0.00131819	0.0236085	0.0233482	0.312082	-0.00112932	0.0232199	0.034048	0.495499	-0.000511385	0.03064	0.0336692	0.363145	-0.00377475	0.0308382	0.0331486	0.352559	-0.000128539	-0.00669268	0.0339224	0.843659	-0.00453787	0.0410947	0.0315948	0.193829	0.000660101	0.0212127	0.0329353	0.519757	-0.00291261	0.0131565	0.0336735	0.696144	-0.00469422	-0.00309841	0.0363111	0.932029	0.00228452	0.0141101	0.0380102	0.710628	0.015885	0.0324926	0.0393959	0.409917	0.0223675	0.0234397	0.0318114	0.461491	-0.00405033	-0.00800735	0.016982	0.637319	-0.00021895	0.0113245	0.0168364	0.501261	-0.000154151	-0.00727001	0.0174261	0.676582	-0.00023255	-0.0239958	0.017844	0.178852	0.000227417	-0.0147276	0.0190915	0.440543	-0.00011398	0.024951	0.0173973	0.151669	0.000297303	-0.0312829	0.0168184	0.0630206	0.000691461	0.00771229	0.0188788	0.682936	-0.000234567	-0.0211678	0.016822	0.208409	0.000164153	-0.0179092	0.0167986	0.286498	3.84e-05	-0.011622	0.0171515	0.498094	-0.000152256	0.022624	0.0168186	0.178714	0.000227739	0.025179	0.0170523	0.139941	0.000331989	-0.0386967	0.0168175	0.0214903	0.00120619	-0.018878	0.0169025	0.264176	6.96e-05	0.00634074	0.0176271	0.719096	-0.000245127	0.00134011	0.0175659	0.939195	-0.000279937	-0.00482819	0.0168332	0.774274	-0.000258401	0.00725986	0.0168831	0.667234	-0.000229491	-0.0250428	0.0168634	0.137686	0.000339033	0.0099297	0.0169124	0.557183	-0.000184482	-0.0121984	0.0169714	0.47237	-0.000136076	0.01047	0.016813	0.53353	-0.000172351	0.000416674	0.0171602	0.98063	-0.000281411	0.0205423	0.0170789	0.229194	0.000125693	0.0273335	0.017063	0.109325	0.000440448	0.00568158	0.0172153	0.74141	-0.000250894	0.0112332	0.0184441	0.542564	-0.0001771	0.00244776	0.0177223	0.89016	-0.000276203	0.0140321	0.016833	0.404596	-8.59e-05	-0.00522491	0.017347	0.763293	-0.000256021	0.00558504	0.0170147	0.742758	-0.000251225
cg26236214	13	111214731	-0.011522	0.0262831	0.661155	-0.000240886	0.0975926	0.0215666	6.38e-06	0.00575159	0.0961811	0.0191159	5.28e-07	0.00850166	-0.0104262	0.0242959	0.667871	-0.00103506	-0.00399258	0.0241103	0.868491	-0.000583446	0.108639	0.020049	6.69e-08	0.00819765	0.061054	0.018884	0.00124356	0.00275679	0.107494	0.0207704	2.49e-07	0.00746161	0.0948349	0.0192867	9.47e-07	0.00683235	0.0846565	0.030357	0.00534046	0.00201342	0.0893789	0.0308687	0.00382575	0.00219308	0.100401	0.0227242	1.05e-05	0.00547162	0.0871971	0.0304674	0.00425229	0.00213603	0.0860569	0.0303223	0.00458291	0.00209568	0.0897913	0.0309422	0.00374821	0.00220414	0.0786461	0.0291207	0.00697588	0.00187033	0.0896208	0.0309435	0.00381589	0.00219447	0.0393448	0.0271717	0.147766	0.000326736	0.0960219	0.019812	1.35e-06	0.0066317	0.0905533	0.0309257	0.00344775	0.00224931	0.0457358	0.0276946	0.0988019	0.000514416	0.0850317	0.0305252	0.00539112	0.00200835	0.0367577	0.0177722	0.0387372	0.00135571	0.0740883	0.0173089	1.95e-05	0.00542892	0.023412	0.0193998	0.227639	0.000530847	0.0772628	0.0174423	9.93e-06	0.00464482	-0.0302953	0.0181224	0.0947331	-0.000286512	-0.00176944	0.0181195	0.922217	-0.000589049	-0.0121667	0.0186965	0.51528	-0.000962582	0.0226456	0.0181138	0.211373	0.000158348	0.0591813	0.0286292	0.0389274	0.00176799	0.063921	0.0292674	0.0291483	0.00201462	0.0620596	0.0284844	0.0295619	-0.00634101	0.0664687	0.0284492	0.0196476	-0.00825363	0.0530372	0.0294234	0.0717343	-0.00217424	0.0374197	0.0293689	0.202888	-0.0045638	-0.0305438	0.0343932	0.374675	-0.000880674	0.0391865	0.0195364	0.0450044	0.00178543	0.0397283	0.0223134	0.0751455	-0.00334154	0.0476553	0.0234064	0.0418766	-0.00305376	0.0204395	0.0196787	0.299081	-0.00395953	-0.0724568	0.0179376	5.55e-05	-6.14e-05	0.0178266	0.0172901	0.302646	-0.00454731	0.024063	0.0202848	0.235657	0.00101924	0.0314509	0.0181247	0.0828441	0.00200102	0.0312892	0.018011	0.0824948	0.00116392	0.0576571	0.0181199	0.00148414	0.00323215	-0.0280873	0.0180305	0.119439	0.00099164	-0.0171019	0.0175908	0.331057	0.000559587	0.0711074	0.0186238	0.000138691	0.0102323	0.0119012	0.017444	0.495156	0.000526834	-0.0528499	0.0198049	0.00767735	0.00247384	0.0185448	0.0172475	0.282401	0.000198426	0.0507784	0.0180508	0.00495282	0.00270481	0.0561272	0.018594	0.0025704	0.0030538	0.0838177	0.0180203	3.51e-06	0.00699642	0.0787827	0.0184438	2.03e-05	0.00591752	0.0770325	0.0179057	1.77e-05	0.00519153	-0.033242	0.020925	0.112311	0.00052215	0.0103634	0.0193174	0.591693	0.00702867	0.0498647	0.0192973	0.00983949	0.0018913	0.0220979	0.01888	0.241977	0.00179163	-0.00238319	0.0186194	0.898167	0.000316963	0.0189403	0.0222297	0.394306	-6.08e-05	-0.00371666	0.0180697	0.837059	-0.000105626	-0.022098	0.0228369	0.333344	7.46e-06	-0.0358853	0.0182399	0.0492809	0.000958218	-0.0362156	0.0246742	0.142336	0.000374329	0.0213614	0.0208377	0.305428	-0.000684037	0.0176312	0.0205102	0.390098	-0.000781699	0.0194078	0.0192392	0.313216	-0.00347587	0.106093	0.0194978	5.96e-08	0.00904103	0.0851961	0.0285467	0.00287659	0.00252558	0.104884	0.0216226	1.33e-06	0.00714212	0.101678	0.020046	4.31e-07	0.0078304	0.0912604	0.0308567	0.00313854	0.00247475	0.0981092	0.0222667	1.11e-05	0.00584986	0.0590432	0.0215159	0.00612265	0.00528732	0.0545019	0.0206707	0.00843956	0.0047943	0.104874	0.0207828	4.93e-07	0.0109272	0.107644	0.0235589	5.21e-06	0.00662223	0.0761255	0.0209447	0.000285713	0.00389147	0.121238	0.0199263	1.41e-09	0.0116526	0.118015	0.0198797	3.45e-09	0.0125844	0.0831299	0.0249136	0.000863871	0.00468948	0.0230456	0.0192156	0.230574	0.000159617	0.0151068	0.019272	0.433228	-0.000140455	-0.0133459	0.0192618	0.488489	-0.000189427	0.015355	0.0193485	0.42754	-0.000134861	0.00977144	0.0193415	0.61348	-0.000271377	-0.00208255	0.0192763	0.913979	-0.000360178	0.0414117	0.019202	0.0311765	0.00132688	0.00272281	0.0191291	0.88683	-0.000357046	-0.0277145	0.0190854	0.146653	0.000403534	-0.0215967	0.0191463	0.25949	9.92e-05	-0.00506844	0.0192536	0.792393	-0.000339165	-0.0260539	0.0200931	0.194926	0.000248052	-1.11e-05	0.0190368	0.999535	-0.000364434	0.0454018	0.0203887	0.0260923	0.00143842	-0.0288773	0.0198049	0.145004	0.00040984	0.00558196	0.0196444	0.776331	-0.000334993	-0.00996494	0.0197532	0.613996	-0.000271647	-0.049241	0.0195926	0.012056	0.00193018	0.0128927	0.0192704	0.503562	-0.000201253	0.0665419	0.0195288	0.000671498	0.00384001	0.00362384	0.019399	0.851836	-0.000351709	0.0269781	0.019646	0.169872	0.000322414	-0.0129854	0.0191792	0.498466	-0.000197323	0.00327319	0.0192242	0.864823	-0.000353863	0.0163621	0.0191597	0.393237	-9.86e-05	0.0285843	0.0192487	0.137734	0.000438642	0.00648998	0.0192205	0.735663	-0.000322862	1.89e-05	0.0195489	0.999229	-0.000364434	-0.0337069	0.0193129	0.0811162	0.000744303	0.0185232	0.0202941	0.361512	-6.08e-05	-0.0597618	0.0199162	0.00273384	0.00290128	-0.0461218	0.0194497	0.0178365	0.00167922	-0.0511752	0.0216645	0.0182825	0.00166349	0.00572026	0.0179042	0.749385	-0.000262908	0.0138446	0.0176706	0.433431	-0.000113035	-0.0491464	0.0205493	0.0168613	0.00137827	-0.0234986	0.0173533	0.175841	0.000243893	0.0109082	0.0179432	0.5433	-0.000184561	-0.0310282	0.0183487	0.0909791	0.000543765	-0.086037	0.0187613	4.79e-06	0.00580673	-0.0655641	0.0176107	0.000202095	0.00374091	-0.0718365	0.0180997	7.46e-05	0.0042874	-0.0665873	0.018439	0.000311916	0.0035039	-0.048768	0.0198734	0.014211	0.00146622	-0.00260426	0.0185004	0.888067	-0.000287005	0.0390655	0.0181337	0.0313302	0.00106377	-0.00103384	0.0174913	0.952874	-0.000291786	0.035648	0.0179487	0.0471514	0.000860595	-0.0158316	0.0202063	0.433424	-0.00011303	-0.0134396	0.0177603	0.449302	-0.000125104	-0.0191507	0.0179486	0.286105	4.05e-05	-0.0634089	0.0184564	0.000602772	0.0031456	-0.0510054	0.0179007	0.00442364	0.00207641	-0.0585976	0.0287411	0.0416145	-0.000936506	-0.0357877	0.0299441	0.232185	-0.00186952	0.0319467	0.0192697	0.0975175	-0.00141772	-0.0146415	0.0240549	0.542819	-0.00223206	0.0342458	0.0344191	0.320124	-9.82e-06	0.0156523	0.0340595	0.645988	-0.0018978	0.0557162	0.0334745	0.0965069	0.00172487	0.0329593	0.0342758	0.336614	-0.00119538	0.0702558	0.0318747	0.0278653	0.00374706	0.0628584	0.0332572	0.059196	0.00134805	0.0227658	0.0338816	0.501879	0.00190733	0.0397431	0.0366048	0.278055	0.00240915	0.0419936	0.0382744	0.273079	-0.0288978	0.0674125	0.038971	0.0843159	-0.0383213	0.0450205	0.0321296	0.161629	-0.000175465	-0.0238599	0.0173232	0.168554	0.000262817	0.0179666	0.0171789	0.295749	2.75e-05	-0.0105743	0.0177826	0.552145	-0.000189517	-0.0429155	0.0181935	0.0184239	0.00133482	0.00203678	0.0194855	0.91676	-0.000290034	0.00254647	0.0177626	0.886019	-0.00028721	-0.00173835	0.0171773	0.919401	-0.000290235	-0.0178982	0.0192626	0.352907	-4.01e-05	-0.0190037	0.0171683	0.268463	6.6e-05	0.0213297	0.0171413	0.213512	0.000160693	-0.0236632	0.0174974	0.176399	0.000242866	0.0170308	0.0171668	0.321273	-4.62e-06	-0.00675482	0.0174103	0.698072	-0.000249081	-0.0130927	0.0171815	0.446132	-0.000122927	0.000259759	0.0172541	0.98799	-0.000293173	0.0417591	0.0179658	0.0202009	0.00128772	0.0412675	0.0179033	0.0212628	0.00126157	0.0257049	0.0171694	0.134508	0.000363643	0.0399908	0.0172077	0.0202208	0.00128721	0.00505117	0.0172178	0.76927	-0.00026799	-0.0165686	0.0172567	0.337103	-2.29e-05	0.00304222	0.0173213	0.860598	-0.000284189	0.0100959	0.0171579	0.556318	-0.000191679	-0.00504824	0.0175116	0.773161	-0.000268859	-0.0180508	0.0174305	0.300516	2.12e-05	-0.0103391	0.017422	0.552943	-0.000189933	0.0518358	0.0175321	0.00314505	0.00226071	-0.0192204	0.0188191	0.307221	1.26e-05	-0.0143828	0.0180829	0.426482	-0.000107694	0.0166144	0.017177	0.333534	-1.89e-05	0.0164626	0.0176994	0.352415	-3.95e-05	-0.0443579	0.0173369	0.0105796	0.00162134
cg03422256	2	191892622	0.029574	0.0272246	0.277473	5.76e-05	-0.024186	0.0224484	0.281425	5.14e-05	-0.0214818	0.0201004	0.285319	0.000789249	-0.0106779	0.0253545	0.673695	-0.000589589	0.00146396	0.0251455	0.95358	-0.00163479	-0.0426828	0.0210709	0.0429245	0.000990753	-0.00697381	0.0197767	0.724403	-0.000280084	-0.0622708	0.0217947	0.00431684	0.00228247	-0.0250742	0.0200911	0.212164	0.000178353	-0.0162333	0.0315089	0.60647	-0.000235121	-0.0229452	0.0320428	0.474022	-0.000155933	-0.0280111	0.0236466	0.236323	0.000128988	-0.0171821	0.0316264	0.586994	-0.000225603	-0.0156446	0.0314751	0.619209	-0.000241004	-0.0224763	0.0321196	0.484149	-0.000163325	-0.00494959	0.030224	0.869933	-0.000311531	-0.0216716	0.032121	0.499951	-0.000174363	-0.00435402	0.0281658	0.877163	-0.000312467	-0.0138685	0.0206405	0.501718	-0.000175561	-0.0234712	0.0321033	0.464791	-0.000148968	-0.00517201	0.0287122	0.857066	-0.000309728	-0.0107307	0.0316845	0.734891	-0.000283387	-0.018813	0.0185724	0.311198	-0.000153806	-0.0308428	0.0181405	0.0892375	0.000440995	-0.0158844	0.0202616	0.433149	-0.000285205	-0.0451968	0.0182908	0.0135524	0.00116228	0.0321404	0.0189389	0.0898363	-0.000353148	-0.0020056	0.0189445	0.915698	-0.00120003	0.0151272	0.0195421	0.438971	-0.000606205	-0.00554528	0.0189345	0.769654	-0.000144836	0.0289865	0.0296968	0.329215	0.000473222	0.0281411	0.0303661	0.354249	0.000422897	-0.0109228	0.0293206	0.709568	0.00050478	-0.0120537	0.0294969	0.682881	0.00443597	0.0341471	0.0303235	0.260374	0.00499909	0.0247463	0.030254	0.413562	-0.00723588	0.00921727	0.0356203	0.79586	-0.00167685	-0.0973899	0.0203652	1.86e-06	0.00632775	-0.0715663	0.0232623	0.00212168	0.0018168	-0.0842808	0.024393	0.000561035	0.00260542	-0.0537596	0.0205179	0.00885336	0.00098577	-0.013522	0.0187963	0.471976	-0.000934597	-0.0682936	0.0179921	0.000151397	0.00350988	-0.0372063	0.021232	0.0798571	3.33e-05	-0.0520062	0.018968	0.00616274	0.00145106	-0.0177141	0.018851	0.347484	-0.000213789	-0.0147827	0.0189848	0.436268	-0.000618341	0.0220501	0.0188665	0.242641	-5.95e-05	-0.0233425	0.0183989	0.204692	1.83e-05	-0.016753	0.0198342	0.398406	0.000718556	-0.0120313	0.0182615	0.510076	-0.000804331	0.0532334	0.0207355	0.0103196	0.00116981	-0.00996019	0.0180635	0.58142	-0.00271272	-0.0844509	0.018842	7.79e-06	0.00545757	-0.0561346	0.0194689	0.00397569	0.00172006	-0.0632332	0.0189043	0.000837708	0.00372974	-0.0869642	0.0193033	7e-06	0.00551648	-0.0195737	0.0188034	0.298011	-0.000613094	0.0199069	0.0217866	0.360978	0.000409143	-0.0205699	0.0200738	0.305641	-0.00168762	-0.0234971	0.0201326	0.243311	0.0006318	-0.0154025	0.0197404	0.435343	0.00196576	-0.0265822	0.0193782	0.1703	0.00162019	0.0247907	0.0231322	0.283992	0.000519232	-0.035403	0.0187909	0.0597099	0.00133551	0.0352778	0.0237587	0.137753	0.000889691	-0.00156705	0.0190017	0.934283	0.000118312	0.0431272	0.0256577	0.0929532	0.000640061	-0.0363195	0.0214848	0.0910961	0.00101913	-0.058009	0.0211204	0.00607667	0.00257123	0.0224138	0.0198369	0.258656	-0.00291976	-0.0332808	0.0202339	0.100173	0.000580429	-0.037445	0.0294758	0.204108	0.000209033	-0.0351103	0.0224055	0.11727	0.00049548	-0.0144794	0.0207941	0.486311	-0.000175529	-0.0418511	0.0318587	0.189121	0.000247107	-0.0229999	0.0230573	0.318643	-1.7e-06	-0.0556035	0.0222466	0.0125225	0.00181056	-0.0564339	0.0213674	0.00833004	0.00238729	-0.0321192	0.0216107	0.137373	0.000437496	-0.0573781	0.0243737	0.0186675	0.00121254	-0.0888057	0.0215649	3.98e-05	0.00539172	-0.046715	0.0207031	0.0241553	0.00105967	-0.047911	0.0206427	0.0203928	0.00155158	-0.0564042	0.0257154	0.0283982	0.00170361	-0.0216046	0.0201804	0.284515	5.87e-05	0.0220099	0.0202345	0.276866	7.36e-05	0.0166055	0.0202259	0.411762	-0.000130941	0.034371	0.0203046	0.0906864	0.000748403	0.0369833	0.0202922	0.0685517	0.000931171	-0.0237869	0.0202341	0.239927	0.000153393	0.0104699	0.0201908	0.604145	-0.000293769	0.0238861	0.0200794	0.23438	0.000166679	-0.0072265	0.0200538	0.718627	-0.000349665	-0.0128197	0.0201111	0.523923	-0.000238523	0.00480335	0.0202186	0.812243	-0.000379183	-0.0419416	0.0210858	0.0468533	0.00118535	0.0118619	0.0199888	0.552974	-0.000260298	0.0121461	0.0214402	0.571121	-0.000272848	-0.00507321	0.0208103	0.807428	-0.000377981	0.00213343	0.0206294	0.917644	-0.000397577	-0.0406243	0.0207209	0.0500986	0.00114021	0.0521233	0.0205739	0.0113848	0.00216923	-0.021292	0.0202322	0.292776	4.32e-05	0.00125742	0.0205787	0.951284	-0.000400377	-0.0219254	0.0203643	0.281788	6.39e-05	-0.00402531	0.020642	0.845412	-0.000386587	0.0230872	0.0201353	0.25171	0.000126371	-0.0138972	0.020185	0.49124	-0.00021132	0.0206558	0.020118	0.304696	2.18e-05	0.00500806	0.0202264	0.804474	-0.000377227	0.0478114	0.0201506	0.0177709	0.00185434	0.0251572	0.0205195	0.220366	0.000202009	-0.0198336	0.0202935	0.328544	-1.8e-05	0.0304622	0.0213035	0.152929	0.000419311	-0.0133599	0.0209681	0.524111	-0.000238671	-0.00981626	0.0204574	0.631404	-0.000309305	-0.00385951	0.022788	0.86553	-0.000390344	0.00953927	0.0187182	0.610368	-0.000236909	0.0165644	0.0184738	0.370012	-6.27e-05	0.00911702	0.0215128	0.671759	-0.000262558	-0.0184809	0.0181464	0.30859	1.19e-05	0.00393317	0.0187612	0.833966	-0.000305991	0.0160989	0.0191935	0.401694	-9.49e-05	0.0309201	0.0197017	0.116703	0.000467723	0.028114	0.0184627	0.127973	0.000421621	0.0381071	0.0189761	0.0447546	0.000968796	0.0133717	0.0193357	0.489293	-0.000166956	-0.0116473	0.020806	0.575673	-0.00021973	0.00759476	0.0193416	0.694608	-0.000270696	0.0161973	0.0189766	0.393457	-8.69e-05	0.0132523	0.018285	0.468679	-0.000151903	0.00957178	0.0187819	0.610366	-0.000236908	-0.0106492	0.0211276	0.614285	-0.000238721	0.015382	0.018568	0.407532	-0.000100383	0.0128803	0.0187683	0.492614	-0.000169284	0.0163483	0.0193473	0.398212	-9.15e-05	0.0276029	0.0187418	0.140957	0.000373808	-0.00844691	0.0297912	0.776798	0.000441613	0.00198213	0.0310154	0.949051	0.000413626	0.0133707	0.019964	0.503107	0.000576606	-0.040399	0.0248901	0.104743	0.00137697	0.000126441	0.0343154	0.997061	-0.000971082	0.0365234	0.0340203	0.283412	-0.000608988	-0.0138524	0.0334148	0.678602	-0.000803991	0.0322989	0.0342621	0.346185	-0.000866326	-0.00019613	0.0318729	0.995092	-0.000971058	-0.0385607	0.0332541	0.246649	0.000482369	0.000125765	0.0341851	0.997066	-0.00220263	-0.0021914	0.0373207	0.953197	-0.00433647	0.00309263	0.0380196	0.935201	0.0162382	0.00280978	0.0386804	0.942122	0.042447	-0.0163386	0.0321582	0.611577	-0.00148209	-0.0214102	0.0182062	0.239735	0.000123919	0.00976426	0.0180558	0.588715	-0.000229086	-0.0399912	0.0186679	0.0322889	0.00115971	0.0383298	0.0191256	0.0451876	0.000974901	-0.00524112	0.020476	0.798004	-0.000302592	0.0170486	0.0186621	0.361063	-5.36e-05	0.0192446	0.0180459	0.286353	4.44e-05	0.0306775	0.020235	0.129656	0.000419994	-0.0197911	0.0180414	0.272776	6.58e-05	-0.00418789	0.0180193	0.816241	-0.000306318	-0.0283784	0.0183846	0.122837	0.000447231	-0.0113168	0.0180422	0.530569	-0.00019638	-0.030082	0.0182844	0.100074	0.000551965	-0.0293603	0.0180462	0.103898	0.000532645	0.0145742	0.0181286	0.421526	-0.000114495	0.0257067	0.0188953	0.173824	0.000275297	0.0293749	0.0188265	0.118842	0.000463979	-0.0183477	0.0180476	0.309447	1.09e-05	0.0210864	0.0181001	0.244157	0.000115591	0.00406707	0.0180934	0.822171	-0.000307448	0.0143405	0.0181354	0.429183	-0.000121306	-0.0345896	0.0181865	0.0573162	0.000846089	0.019632	0.0180266	0.276255	6.02e-05	-0.0269396	0.018393	0.143162	0.000370472	0.0125067	0.0183194	0.494872	-0.000172854	0.0288201	0.0182985	0.115408	0.000478884	0.0126948	0.0184599	0.491719	-0.000170636	0.0101684	0.0197797	0.607247	-0.000238208	-0.00825399	0.0190044	0.6641	-0.00026271	0.00785283	0.0180536	0.663627	-0.000262527	0.0208493	0.0185976	0.262384	8.31e-05	0.0117286	0.0182451	0.520399	-0.000189965
cg17320136	5	10567793	0.00127943	0.0271008	0.96235	-0.000316328	0.0904626	0.0222576	5e-05	0.00488108	0.0998344	0.0199306	5.93e-07	0.00582219	0.0137189	0.0252885	0.587535	-0.000863658	0.0220898	0.0250727	0.378405	-0.000781217	0.0966649	0.0209232	4.07e-06	0.00640419	0.0715295	0.0196571	0.000280477	0.00386825	0.0753827	0.0217106	0.000526742	0.00349565	0.0892925	0.0199051	7.66e-06	0.00600443	0.0687833	0.0313223	0.0282035	0.001209	0.0703943	0.0318544	0.0272228	0.00122832	0.0956431	0.0234463	4.69e-05	0.00491895	0.070705	0.0314375	0.024613	0.00128349	0.0707716	0.0312863	0.0237969	0.00130199	0.0699699	0.0319312	0.0285433	0.00120247	0.0706336	0.0300381	0.0187927	0.00143216	0.0705835	0.0319317	0.0271825	0.00122913	0.031766	0.0280212	0.257076	9.03e-05	0.0940902	0.0204387	4.41e-06	0.00633687	0.0708298	0.0319144	0.0265699	0.00124159	0.0380468	0.0285615	0.182974	0.00024533	0.0698954	0.0314949	0.026577	0.00124145	0.0470443	0.0184968	0.01105	0.00164036	0.0626911	0.0180507	0.000524989	0.00340257	0.033256	0.0201952	0.0997636	0.00045144	0.0691006	0.0182318	0.000154853	0.00428327	0.00379828	0.0189323	0.841013	-0.00185562	-0.00409599	0.018922	0.828645	-0.00198266	-0.0102588	0.019519	0.599237	-0.000191347	0.0546056	0.0188728	0.00385128	0.00294872	0.0757287	0.0293955	0.0101052	0.00292158	0.0852086	0.0300398	0.00463555	0.00365736	0.0589768	0.0297716	0.0478405	-0.0184541	0.06326	0.0295686	0.0326181	-0.0106802	0.0865919	0.0303536	0.00441578	-0.000479496	0.0744045	0.0302907	0.01419	-0.00736349	0.00734016	0.0352894	0.835264	-0.00178467	-0.0115661	0.02039	0.570608	-0.0017713	0.0556245	0.0232431	0.0167919	0.00226066	-0.00731972	0.0244202	0.764405	0.000470158	-0.00765516	0.0205157	0.709085	0.000485886	-0.154274	0.0184544	1.13e-16	0.0206917	-0.0803153	0.0179321	7.91e-06	0.0054453	0.0460273	0.0211355	0.0295381	-0.000362499	-0.00183402	0.0189227	0.922798	-0.0018405	0.0618203	0.0186998	0.000962555	0.00354289	0.0538203	0.0188565	0.00435678	0.00267954	-0.0341254	0.0187512	0.0689158	0.00114689	0.0214127	0.0182959	0.241991	0.000533148	0.0707543	0.0196658	0.000328876	0.0111484	0.00447626	0.0181873	0.805614	-0.00184104	-0.0269908	0.0206735	0.19184	-0.00131658	0.0139967	0.0179708	0.436152	-0.00261055	0.0144302	0.0188511	0.444071	-0.00167334	0.0271081	0.0194175	0.162844	-0.00123866	0.0636504	0.0188346	0.000739744	0.00180628	0.0764621	0.0192438	7.33e-05	0.00313142	0.0650626	0.0186615	0.000499503	0.00330597	-0.012663	0.0218107	0.561587	0.000904113	-0.00877006	0.0199228	0.659845	0.0124477	0.0127405	0.0201581	0.527446	0.000619078	-0.0184881	0.0197604	0.349596	0.00504207	0.000104144	0.0193881	0.995715	0.000548875	-0.0339179	0.0231487	0.143027	0.00154074	-0.025549	0.0188117	0.174579	0.00184735	-0.0104312	0.0237946	0.661156	0.00085309	0.00567357	0.0190199	0.765509	0.000816744	-0.0235111	0.0257027	0.360447	-5.74e-05	0.0106326	0.0214704	0.6205	-0.000635956	0.00820355	0.0211318	0.697904	-0.000667353	0.0182676	0.0197879	0.356034	-0.00220648	0.0769537	0.0201351	0.000136637	0.00458594	0.0721749	0.0293885	0.0141411	0.00170327	0.0794058	0.0223058	0.000380006	0.00393803	0.078539	0.0206816	0.000150665	0.00452385	0.087826	0.031752	0.00572884	0.00224959	0.0816592	0.022946	0.000381631	0.00393534	0.046605	0.0222266	0.0361403	0.000815753	0.0406783	0.0213482	0.0568681	0.000479537	0.0773468	0.0215212	0.000333853	0.00369066	0.0830324	0.0243002	0.000646417	0.00368062	0.0402109	0.0216006	0.0628161	0.000835725	0.0866056	0.0206064	2.76e-05	0.00568544	0.0887589	0.0205857	1.7e-05	0.00520691	0.0889451	0.0256746	0.000543225	0.0029148	0.00538296	0.0203565	0.791478	-0.000380069	0.00719231	0.020411	0.724601	-0.000357891	-0.012178	0.0203978	0.550571	-0.000262942	0.0213681	0.0204861	0.297075	3.59e-05	0.0272798	0.0204722	0.182867	0.000316636	-0.00262201	0.0204124	0.897807	-0.000401914	0.0081995	0.0203611	0.687217	-0.000342354	0.0222429	0.0202494	0.272169	8.44e-05	0.0200778	0.0202171	0.3208	-5.61e-06	2.32e-05	0.0202826	0.999087	-0.00040866	0.0107229	0.0203872	0.598985	-0.000295562	-0.0515071	0.0212508	0.0154657	0.00198511	0.00262383	0.0201588	0.896457	-0.000401733	0.0221316	0.0216156	0.306045	1.97e-05	0.0143026	0.0209826	0.495562	-0.000218723	-0.0202246	0.0207969	0.330952	-2.22e-05	-0.0412556	0.0208947	0.0484949	0.00118173	0.0178529	0.020782	0.390432	-0.000107031	-0.0710633	0.0203348	0.000487039	0.00454894	0.00867812	0.0207505	0.675846	-0.00033715	0.0276493	0.0205314	0.178266	0.000332104	0.0243959	0.0208072	0.241174	0.000152998	-0.0189831	0.0203071	0.350027	-5.15e-05	-0.0037058	0.0203573	0.855575	-0.00039511	0.021585	0.0202866	0.28748	5.4e-05	-0.0106233	0.0203951	0.602523	-0.000297738	0.00598687	0.0203536	0.768685	-0.000373284	0.00130338	0.0207012	0.949804	-0.000407039	0.015008	0.0204666	0.463483	-0.000188855	-0.00296588	0.0214955	0.890276	-0.000400876	-0.0214183	0.0211404	0.311136	1.08e-05	-0.0277222	0.0206196	0.178982	0.000329668	-0.0126283	0.0229776	0.582674	-0.000285173	-0.0183303	0.0186347	0.325393	-1.03e-05	0.0141503	0.0183954	0.441843	-0.00012952	-0.0532082	0.0213897	0.0129394	0.0016414	-0.0204739	0.0180673	0.257261	9.01e-05	0.0315191	0.0186681	0.0914847	0.000586457	-0.0259931	0.0191058	0.173823	0.000269775	-0.0558032	0.0195907	0.00443608	0.00224861	-0.0249925	0.0183854	0.174178	0.000268807	-0.0413575	0.0188912	0.0286884	0.00120079	-0.0435157	0.0192314	0.0237533	0.00130418	0.0138217	0.0207159	0.504716	-0.000176025	0.00882495	0.0192583	0.646826	-0.000250662	0.00175228	0.0188983	0.926133	-0.000314591	-0.0254414	0.0182003	0.162304	0.000302443	0.0257842	0.0186939	0.167955	0.000286097	-0.00593862	0.0210377	0.777753	-0.000292024	0.0056237	0.0184909	0.761056	-0.000287956	0.00126314	0.0186898	0.946123	-0.00031587	-0.0186711	0.0192631	0.332523	-1.92e-05	-0.02967	0.0186597	0.111973	0.00048437	0.00245225	0.0297877	0.934398	-0.00133686	0.00899053	0.0310104	0.771911	-0.00130845	0.00785611	0.0199628	0.693969	-0.00128242	0.0415495	0.0248856	0.0951672	-0.000315972	0.0306499	0.0343699	0.372848	-0.000199466	0.0168084	0.0340908	0.622146	-0.000379867	0.0829643	0.0333342	0.0130645	0.00501867	0.0769546	0.034199	0.0247714	0.00430965	0.0419866	0.0319005	0.188581	0.000712372	0.0741618	0.0332473	0.0260494	0.00427609	0.0767051	0.0339384	0.0241534	0.00130789	0.0675542	0.0365319	0.0649482	-0.00196553	0.0861752	0.0383797	0.0251703	0.00933011	0.061481	0.0395321	0.120563	0.0154374	0.0487114	0.0321517	0.130248	0.00162524	-0.0137856	0.0180786	0.445826	-0.000133548	0.00348753	0.0179269	0.84577	-0.000307086	-0.0109724	0.0185523	0.554296	-0.000207493	-0.013009	0.019004	0.493712	-0.000169572	0.00380706	0.0203288	0.851464	-0.000307972	0.026102	0.0185226	0.158927	0.000314348	0.0189568	0.017916	0.290135	3.81e-05	-0.0244157	0.0200933	0.224459	0.00015198	-0.00634326	0.0179161	0.723334	-0.000279145	0.0384211	0.0178701	0.0316676	0.00115368	-0.00396009	0.0182624	0.828351	-0.000304156	0.0352047	0.0178974	0.0493124	0.00091407	0.0130184	0.0181623	0.473588	-0.00015515	0.00503227	0.0179273	0.778965	-0.000294011	0.0171941	0.0179969	0.339492	-2.78e-05	0.0290799	0.0187567	0.121204	0.000447489	0.0265567	0.0186928	0.155557	0.000324715	-0.0134543	0.0179196	0.452848	-0.000139209	0.0382796	0.0179562	0.0331366	0.00112892	0.00776569	0.0179626	0.665549	-0.000259493	0.0223878	0.0180009	0.213747	0.000174396	-0.00353602	0.018071	0.844884	-0.000306945	0.0163053	0.0178984	0.362404	-5.43e-05	-0.00456173	0.0182696	0.802852	-0.000299264	-0.0428945	0.0181654	0.0183007	0.00145661	-0.00439483	0.0181773	0.808977	-0.000300505	0.0413177	0.0183067	0.024113	0.00130348	-0.0113696	0.0196369	0.562658	-0.000212141	-0.0295595	0.0188573	0.117141	0.00046454	0.0386579	0.0179045	0.0309547	0.00116613	0.023253	0.0184622	0.207993	0.000186994	-0.00145336	0.0181155	0.936064	-0.000317116
cg02879453	16	50287907	0.0109043	0.0285454	0.702502	-0.00030041	0.0519744	0.0235105	0.0271667	0.00136412	0.0482419	0.0208991	0.0210785	0.00116799	-0.000641946	0.026397	0.980601	-0.000261501	-0.0123676	0.0260807	0.635403	-0.000852631	0.0698591	0.021861	0.00141617	0.00316558	0.0321339	0.0205368	0.117804	0.000499537	0.0775156	0.0226257	0.000624342	0.00368719	0.0354734	0.0210541	0.0921649	0.000645924	0.0652529	0.0330004	0.0481357	0.00102165	0.0661403	0.0335617	0.0488903	0.00101247	0.0247518	0.0247901	0.318176	-1.09e-06	0.0661836	0.033123	0.0458345	0.00105061	0.0661101	0.0329639	0.0450366	0.00106101	0.0655173	0.0336427	0.0516163	0.000980511	0.0658621	0.0316495	0.0375583	0.00116909	0.0659592	0.0336434	0.0500672	0.000998447	0.0434773	0.0295096	0.140815	0.000411371	0.0361408	0.0216243	0.094812	0.000629952	0.0662621	0.0336253	0.0489021	0.00101233	0.0465819	0.0300805	0.121637	0.000491221	0.0650123	0.0331836	0.0502272	0.000996567	0.0163763	0.0193103	0.3965	-6.55e-06	0.0349285	0.0188574	0.0641307	0.000927998	-0.00838493	0.0210673	0.690666	-0.000200133	0.0461172	0.0190097	0.0153516	0.00237896	-0.0121817	0.0196607	0.53559	0.000732125	0.0064784	0.0196472	0.741632	0.000908368	-0.0182608	0.0203082	0.368658	0.00061776	0.044668	0.0196673	0.0232379	0.00243933	0.0935389	0.0306245	0.00230373	0.00473067	0.0947526	0.0313157	0.00253192	0.00463209	0.100865	0.0305841	0.00100477	0.00948772	0.0943093	0.0304605	0.00200983	0.0147852	0.0710001	0.0313852	0.02388	0.0145259	0.0499026	0.0312345	0.110404	0.0176319	-0.00509919	0.0368382	0.88993	-0.000228512	0.0197896	0.0212889	0.352699	0.000101405	0.00665075	0.0243034	0.784377	-0.00405829	0.0201613	0.0254963	0.429179	-0.0038662	-0.0244036	0.0214166	0.254638	-0.00363142	-0.0237392	0.0195748	0.225366	-0.00249982	-0.0434669	0.0187821	0.0207497	-0.00114923	-0.00390932	0.022095	0.859579	-0.000187527	-0.0191309	0.0197532	0.332909	0.000263634	0.0554878	0.0195442	0.00456776	0.00270348	0.0454952	0.0197092	0.021078	0.00173906	0.0212576	0.0195946	0.278103	0.000338791	-0.017523	0.0191115	0.35931	0.000222872	0.0673661	0.0205559	0.00106681	0.00480554	-0.00460854	0.0189916	0.808291	-0.000164869	-0.0336121	0.021584	0.119557	0.000655033	0.000378671	0.01878	0.983915	-0.000138942	0.0265573	0.0196789	0.177312	0.000445971	0.0256878	0.0202779	0.205371	0.000370993	0.0613378	0.0196785	0.00185202	0.00255171	0.0854494	0.0200838	2.19e-05	0.00603059	0.0530527	0.0195058	0.0065851	0.00239153	-0.0358919	0.0227197	0.114325	0.00136568	-0.0512637	0.0208788	0.0141733	0.00481566	0.0127834	0.021005	0.542869	0.000224098	0.00693335	0.0206703	0.737342	-0.0033591	0.0150934	0.0202459	0.45606	0.000853829	-0.00134553	0.0241407	0.955557	0.00041422	0.0172131	0.0196188	0.380393	0.000695606	-0.0429966	0.0247819	0.0829029	0.00156178	-0.0330923	0.0198097	0.0949831	0.0014781	-0.0462121	0.0267596	0.0843407	0.000756101	-0.0244238	0.0226843	0.281754	-0.000474451	-0.00517095	0.0223323	0.816915	-0.000884301	-0.0140046	0.0209248	0.503396	0.000531456	0.0431643	0.0212833	0.0426891	0.00117231	0.0693331	0.0309887	0.025376	0.00150778	0.057493	0.0235549	0.0147436	0.0018651	0.0417964	0.0218626	0.056053	0.000999992	0.0808775	0.0334877	0.0158217	0.00181831	0.0571937	0.0242334	0.018368	0.0017197	0.0353667	0.0234385	0.131485	0.00122823	0.0218299	0.0225143	0.332366	0.000734195	0.0353867	0.0227439	0.119901	0.00128248	0.0211954	0.0256909	0.409465	-0.000130718	0.0283579	0.022782	0.213374	0.000207166	0.055419	0.0217867	0.0110458	0.00204842	0.0541982	0.0217653	0.012854	0.00193102	0.0732568	0.0270902	0.00690774	0.00235893	-0.0355362	0.0210052	0.0908744	0.000810216	0.0248712	0.021071	0.238028	0.000171248	-0.0341073	0.0210512	0.105376	0.00070718	0.0377555	0.0211434	0.0743311	0.000952119	0.0191391	0.0211483	0.365598	-7.88e-05	-0.0108294	0.021079	0.607492	-0.00032076	0.0311417	0.0210147	0.138556	0.000520603	0.0434253	0.0208928	0.0378169	0.00144334	-0.0038457	0.0208848	0.853927	-0.000421063	-0.0292209	0.0209342	0.162947	0.000412868	0.00723806	0.0210555	0.731069	-0.000384317	-0.0583399	0.0219385	0.00790634	0.00263515	0.0165293	0.0208148	0.42724	-0.000160933	0.064369	0.0222745	0.00390454	0.00318799	-0.0149475	0.0216693	0.490415	-0.000228396	0.0248998	0.0214751	0.246428	0.00014998	-0.0567724	0.0215591	0.00853295	0.00257585	-0.0433433	0.0214407	0.0433831	0.00134202	-0.0213761	0.0210705	0.310488	1.27e-05	-0.00102382	0.0214308	0.961902	-0.000434854	0.0306728	0.0212017	0.148164	0.000475783	-0.0392389	0.0214756	0.0678573	0.00101717	0.00649441	0.0209767	0.756903	-0.000394049	-0.00763196	0.021023	0.716629	-0.000378379	-0.0138049	0.0209549	0.510121	-0.000246624	-0.0236501	0.0210564	0.261523	0.000113903	0.00967603	0.021019	0.645327	-0.000343441	-0.000214596	0.0213787	0.991992	-0.000435806	-0.0270692	0.0211295	0.200333	0.000279212	-0.00582243	0.0221988	0.793133	-0.000405849	-0.0362985	0.0218209	0.0964059	0.000768931	-0.0249751	0.0212972	0.241086	0.0001634	-0.0942123	0.0236197	6.93e-05	0.00643719	0.0449068	0.0194359	0.0209569	0.00149691	0.0220618	0.019203	0.250739	0.000110593	-0.0390955	0.0223493	0.0803864	0.000711556	0.00768268	0.0188689	0.683931	-0.000288546	0.0101398	0.0195031	0.603183	-0.00025238	0.00309227	0.0199568	0.876877	-0.000337605	-0.0694376	0.0204377	0.000692679	0.00362707	-0.0564568	0.0191648	0.00325605	0.00264502	-0.0585264	0.0197051	0.00301065	0.00269427	-0.0702856	0.020045	0.000463768	0.00388426	-0.0426958	0.0216114	0.0483291	0.00100234	-0.00381477	0.0201081	0.849552	-0.000333459	0.0316108	0.0197193	0.109078	0.000542323	0.00325772	0.0190113	0.86396	-0.000335753	0.0237279	0.01952	0.224287	0.000165094	-0.0244301	0.0219591	0.266038	8.22e-05	-0.0209338	0.019301	0.278226	6.1e-05	-0.0179137	0.0195098	0.358624	-5.43e-05	-0.0566465	0.0200787	0.00482918	0.00239821	-0.0525121	0.0194603	0.00702272	0.00216534	-0.0337137	0.0313369	0.282139	-0.00152076	-0.0316234	0.0326259	0.332539	-0.00160939	0.00485831	0.0210083	0.817142	-0.00196989	-0.0527849	0.0261789	0.0439151	-0.0003403	-0.0213466	0.0386225	0.580659	-0.000854377	-0.0161714	0.0383103	0.673081	-0.00221237	-0.00449438	0.0376222	0.904947	-0.00121315	-0.0291552	0.0385631	0.449901	-0.00172502	0.044518	0.0358393	0.214627	0.00066665	0.0804432	0.0373609	0.0316771	0.00275844	0.086626	0.0380781	0.0232431	0.00344508	0.0403128	0.0401017	0.315195	0.0168085	0.0579208	0.0422939	0.171445	-0.00145733	0.108058	0.0432796	0.0128731	0.0113502	0.0486935	0.0361427	0.178369	-0.000188485	-0.00293785	0.0188231	0.875988	-0.000337476	0.0296512	0.0186515	0.112043	0.000527664	0.00318253	0.0193151	0.869142	-0.000336511	0.0101689	0.0197849	0.607326	-0.000254497	-0.0175519	0.0211598	0.40692	-0.000107867	-0.0180513	0.0192879	0.349439	-4.29e-05	-0.00870986	0.0186553	0.640632	-0.000270478	0.0328885	0.020913	0.115954	0.000508982	0.0121156	0.0186501	0.516003	-0.000199887	0.027157	0.0186146	0.14474	0.000389932	-0.0020774	0.0190121	0.913001	-0.000341775	0.0265751	0.0186401	0.154105	0.000356839	0.0194138	0.0189052	0.304586	1.89e-05	0.00673134	0.0186628	0.718373	-0.000300888	0.0160845	0.0187363	0.390734	-9.1e-05	0.0245187	0.0195304	0.209469	0.000199113	0.0317291	0.019457	0.103099	0.000573222	-0.0124948	0.0186556	0.503082	-0.000190697	0.0294438	0.0187023	0.11556	0.000510834	7.51e-05	0.0187006	0.996798	-0.000345901	-0.0333436	0.0187324	0.0752216	0.000748925	-0.0140085	0.0188103	0.456521	-0.00015402	-0.0141733	0.0186341	0.446973	-0.000145747	0.0152019	0.0190168	0.424154	-0.000124824	-0.00825729	0.0189352	0.662823	-0.000280101	-0.0297583	0.0189123	0.115758	0.000509905	0.0475157	0.019053	0.0127124	0.00180008	0.00557537	0.0204441	0.785101	-0.000320169	-0.00392232	0.0196426	0.841746	-0.000332107	0.0224417	0.0186536	0.229083	0.000154648	0.0250064	0.0192194	0.193368	0.00023947	-0.00951805	0.0188578	0.613803	-0.000257755
cg05941925	7	98126471	0.0135994	0.0175151	0.437579	-5.26e-05	0.0374455	0.0144209	0.00948159	0.000758186	0.0313726	0.0127478	0.0139344	0.000631972	-0.0249212	0.0161515	0.122994	-0.000281814	-0.0203917	0.0159928	0.202434	0.000751197	0.0348976	0.0133685	0.00910715	0.000747197	0.0318267	0.0125366	0.0111983	0.000699852	0.0201438	0.0138566	0.14617	0.000143394	0.0279287	0.0129143	0.030684	0.000485966	0.0442408	0.0202466	0.0289939	0.00049885	0.0447166	0.0205912	0.0299961	0.000491118	0.0223668	0.0152083	0.141526	0.000153886	0.0449542	0.0203217	0.0270666	0.000514533	0.0449103	0.0202241	0.0264836	0.000519506	0.0448545	0.0206404	0.0298829	0.000491978	0.0440436	0.0194181	0.0234213	0.000547649	0.0450304	0.0206409	0.029251	0.000496841	0.0280163	0.0181078	0.121969	0.000184417	0.0244177	0.013268	0.0658604	0.000315658	0.0438401	0.0206312	0.0337095	0.000464647	0.0328839	0.0184556	0.0749315	0.000287633	0.0442844	0.0203589	0.0297294	0.000493149	-0.00585839	0.0118037	0.619721	-0.000320694	0.00969173	0.011533	0.400809	-0.000261336	-0.0125518	0.0128738	0.329678	-0.000229797	0.00490865	0.0116081	0.672437	-0.00076909	-0.01036	0.0119869	0.387538	-5.35e-05	0.000103247	0.0119818	0.993126	-0.000432344	0.00221701	0.0123863	0.857964	-0.000788134	0.00494233	0.0120024	0.680543	-0.000776655	0.0115215	0.0189688	0.543704	-0.000156868	0.000628687	0.0193985	0.974151	-0.000237313	0.0170759	0.0191638	0.373097	-0.00931381	0.0121737	0.0189957	0.52174	-0.0075099	-0.0250855	0.0196254	0.201446	-0.00638078	-0.0174966	0.0195877	0.371924	-0.0118046	0.00482245	0.0226891	0.831717	-0.000497295	-0.00527137	0.0129714	0.684501	-3.58e-05	-0.0325355	0.0147965	0.0279965	-0.00337335	-0.0106784	0.0155411	0.49209	-0.00394447	0.011574	0.0130554	0.375435	-0.00390331	0.0458422	0.0118981	0.000120249	-0.002733	0.0180995	0.0114606	0.114426	-0.00434519	-0.00977014	0.0134587	0.46796	1.1e-05	-4.89e-06	0.0120375	0.999676	-4.62e-05	0.0249818	0.0119485	0.0366669	0.000158757	0.0265464	0.0120388	0.0275571	0.000260187	-0.00576672	0.0119715	0.630066	-0.000372846	0.00629636	0.0116753	0.589743	-0.000365281	0.0217114	0.0125631	0.0841129	-7.02e-05	-0.0159043	0.0115685	0.169345	5.78e-05	-0.0292618	0.0131455	0.026121	0.000452748	-0.0155184	0.0114199	0.174329	0.000590808	0.00892734	0.0119961	0.456847	-0.000114754	0.0130624	0.0123589	0.290669	-4.2e-05	0.00679438	0.0119957	0.571184	0.000910841	0.00740142	0.0122869	0.546984	-1.02e-05	0.0334755	0.0119051	0.00497121	0.000637392	0.00253419	0.0138682	0.855026	0.000239132	-0.00696534	0.0127578	0.585157	0.00398278	0.0273475	0.0128035	0.0328112	0.000833033	-0.0259528	0.0126267	0.0399831	5.18e-05	0.00229553	0.0123547	0.852619	0.000275672	-0.0084279	0.0147248	0.567145	0.000280914	0.00583597	0.0119692	0.625902	0.000257955	0.00979397	0.0151275	0.517432	0.000293916	-0.013588	0.012089	0.261156	0.000413726	-0.0158117	0.0163218	0.332794	-8.73e-06	0.0145655	0.0138181	0.291969	0.000698662	0.00953289	0.0136019	0.483481	0.000613435	-0.00386655	0.0127754	0.762184	-0.00304915	0.0311353	0.0130413	0.0170616	0.000664503	0.0584169	0.018974	0.00210779	0.00119646	0.0427327	0.0144286	0.0030971	0.00109705	0.0300308	0.013397	0.0250997	0.000569254	0.058357	0.0205159	0.00449533	0.00100134	0.0394992	0.0148492	0.0078782	0.000858415	0.00497591	0.0143792	0.729344	-0.000110225	-0.000680567	0.0138083	0.960696	-6.45e-05	0.0140781	0.0139503	0.313024	1.74e-05	0.0129754	0.0157479	0.410074	-0.000107674	0.0142914	0.0139671	0.306334	6.66e-06	0.0282886	0.0133616	0.0343742	0.000430915	0.0257775	0.0133432	0.0535209	0.000668871	0.0431053	0.0166001	0.00948435	0.00115678	0.00803829	0.0126587	0.525514	-9.43e-05	0.0105034	0.0126917	0.408027	-4.98e-05	-0.0179953	0.0126794	0.156009	0.000160127	0.0403084	0.0127065	0.00154005	0.00142396	-0.00172381	0.0127386	0.892373	-0.000155163	-0.0231183	0.0126822	0.0684979	0.000366435	0.0108232	0.0126606	0.392744	-4.25e-05	-0.00785452	0.0125964	0.533007	-9.66e-05	-0.00069687	0.012577	0.95582	-0.000157574	-0.00633817	0.012613	0.615375	-0.000118129	-0.00722949	0.0126789	0.568618	-0.000106649	-0.00464963	0.0132388	0.725474	-0.000138553	0.00105243	0.012537	0.93311	-0.000156945	0.0205451	0.0134378	0.126479	0.000211114	0.00305592	0.0130509	0.814894	-0.000149388	0.0224264	0.0129259	0.0829246	0.000317165	0.00991236	0.0130076	0.44614	-6.62e-05	0.00522781	0.0129268	0.685958	-0.000132195	-0.0100172	0.0126902	0.430011	-5.96e-05	-0.00402398	0.0129053	0.755225	-0.000142684	-0.00307425	0.0127755	0.809866	-0.000148901	0.0135478	0.0129413	0.295312	1.52e-05	-0.00494109	0.012632	0.695731	-0.000133863	0.000697134	0.0126606	0.956095	-0.00015758	-0.0146548	0.0126156	0.245548	5.52e-05	0.00464582	0.0126844	0.714216	-0.000136845	0.0152773	0.012653	0.227446	7.23e-05	0.000108269	0.0128743	0.993291	-0.000158048	-0.0208445	0.0127202	0.101466	0.000265951	0.00207798	0.0133683	0.876493	-0.000154238	-0.0224863	0.01314	0.0872129	0.000304287	-0.0280955	0.0128121	0.0284524	0.000600286	-0.0213167	0.0142818	0.135738	0.000193803	0.0160452	0.0118572	0.176136	0.000106735	0.0190558	0.0117016	0.103573	0.000212053	0.00740571	0.0136321	0.587013	-9.06e-05	0.0119018	0.0114992	0.300783	9.15e-06	0.000478005	0.011889	0.967933	-0.00012832	-0.00772906	0.0121637	0.525223	-7.66e-05	-0.00946436	0.0124905	0.4487	-5.47e-05	0.00457695	0.0117057	0.695837	-0.00010887	-0.00702822	0.0120356	0.559316	-8.47e-05	0.00727966	0.0122533	0.552511	-8.31e-05	-0.017469	0.0131801	0.185179	9.72e-05	-0.00435395	0.0122567	0.722454	-0.000112302	0.00577385	0.0120268	0.631218	-9.89e-05	-0.00949932	0.0115867	0.412397	-4.21e-05	0.00179881	0.0119027	0.87989	-0.000125591	0.027504	0.0133758	0.0398815	0.000414076	-0.0019318	0.0117683	0.869627	-0.000125063	-0.00339076	0.0118945	0.775619	-0.000118078	0.00571903	0.0122617	0.640968	-0.000100557	-0.0151124	0.0118781	0.203412	7.95e-05	-0.00104682	0.0192885	0.956724	0.000144725	0.0029139	0.0200806	0.88464	0.000147513	0.00493493	0.0129266	0.70268	0.000166704	0.00114504	0.0161266	0.943403	0.000145048	0.00592603	0.023047	0.797161	-0.000409075	0.0246392	0.02283	0.280881	-0.000380736	-0.00564047	0.0224451	0.801661	-0.000410375	0.00501552	0.0230075	0.827502	-0.000873071	0.013618	0.0214009	0.524786	-0.000260534	0.0430083	0.0223024	0.0542415	0.000808497	0.0371256	0.0224934	0.0993364	0.00129007	0.0293299	0.0238203	0.218719	0.015424	0.0571092	0.0245694	0.0204917	0.0110735	0.0516192	0.0257278	0.0453869	0.00348164	0.0244916	0.0215635	0.256464	-0.000325646	0.00993763	0.0117152	0.396385	-3.76e-05	0.0131164	0.0116138	0.258868	3.69e-05	0.0168003	0.0120179	0.16228	0.000127781	-0.0225539	0.0123068	0.066998	0.000315626	-0.0222112	0.0131649	0.091723	0.000247158	-0.0116948	0.0120063	0.330142	-6.86e-06	-0.0124885	0.0116101	0.282202	2.1e-05	-0.0072787	0.0130248	0.576334	-9.22e-05	-0.000547796	0.0116106	0.962374	-0.000133737	0.0151676	0.0115885	0.190728	9.55e-05	-0.0099273	0.0118328	0.401585	-3.97e-05	0.00740553	0.0116077	0.523555	-7.95e-05	-0.00298906	0.011771	0.799572	-0.000125389	0.00115917	0.0116177	0.920531	-0.0001327	0.00771609	0.011664	0.508344	-7.54e-05	0.0169806	0.0121563	0.162607	0.000127374	0.014993	0.012115	0.21602	7.12e-05	0.00179933	0.011614	0.876893	-0.000130817	0.0180989	0.0116421	0.120191	0.000189683	0.00973105	0.011639	0.403207	-4.03e-05	0.00293364	0.0116693	0.801532	-0.00012556	-0.00445856	0.0117103	0.703436	-0.000114597	0.0202855	0.0115926	0.0802876	0.000275982	0.0111303	0.011837	0.347174	-1.55e-05	0.0176867	0.0117811	0.133436	0.000167876	0.00703678	0.0117786	0.550293	-8.62e-05	0.0121661	0.0118749	0.305703	6.65e-06	0.0101721	0.0127245	0.424145	-4.84e-05	0.0117922	0.0122246	0.334842	-9.31e-06	0.00224084	0.0116156	0.847042	-0.000129045	-0.00391688	0.0119684	0.743497	-0.000119673	-0.0131865	0.0117359	0.261311	3.52e-05
cg13876756	5	173933038	-0.0333069	0.0262434	0.204529	0.000181572	0.0630105	0.0216034	0.00357571	0.00222441	0.0776785	0.01914	5.12e-05	0.00534285	-0.0277972	0.0242842	0.252482	-0.000271949	-0.0510558	0.0240084	0.0335738	-0.000404652	0.0603379	0.020097	0.00271081	0.00232744	0.066706	0.0188289	0.000404642	0.00334903	0.0210749	0.0208471	0.312166	6.41e-06	0.0685476	0.0193177	0.000396155	0.00342788	0.0255472	0.0303733	0.400386	-8.7e-05	0.022439	0.0308911	0.467682	-0.000140502	0.078593	0.022739	0.000558671	0.00323804	0.026515	0.0304864	0.384548	-7.24e-05	0.027986	0.0303396	0.356413	-4.44e-05	0.0220878	0.0309651	0.475732	-0.000146103	0.0363421	0.029127	0.212278	0.000165532	0.0218801	0.0309663	0.479908	-0.000148948	0.00373763	0.0271536	0.890532	-0.000291885	0.0708783	0.0198398	0.00036163	0.00347832	0.0221341	0.0309497	0.474589	-0.000145317	0.00994441	0.0276797	0.719432	-0.000259106	0.0252958	0.0305416	0.407629	-9.34e-05	0.0334528	0.0177323	0.0593591	5.77e-05	0.0444383	0.0173151	0.0103433	0.000937711	0.017072	0.019356	0.377877	-0.000752968	0.0593645	0.0174521	0.000682663	0.00229647	-0.00780323	0.0181075	0.666557	-0.00191396	-0.000433716	0.0180905	0.980875	-0.00144706	-0.0155719	0.01867	0.404343	-0.000882062	0.0306717	0.0180835	0.0900141	0.00034295	0.0514674	0.0286194	0.072368	0.0012718	0.0514148	0.029265	0.0791891	0.00119852	0.0135614	0.0287773	0.637552	-0.0155522	0.0168158	0.0287785	0.559125	-0.0119021	0.0569376	0.029507	0.053912	-0.0054297	0.0585243	0.029511	0.0476017	-0.0111458	0.00544052	0.0344058	0.874382	-0.00147856	0.0188585	0.0195699	0.335334	-0.000159021	0.000934985	0.0223526	0.966639	-0.00618496	0.00344676	0.0234528	0.883173	-0.00617908	0.000157308	0.0197034	0.993631	-0.00618546	0.0373508	0.0180022	0.0381285	-0.00691324	0.00629964	0.0173066	0.715893	-0.00814995	-0.03669	0.0202956	0.0707838	0.000525175	0.0326392	0.0181499	0.0722725	0.000561315	0.0294462	0.0179736	0.10151	0.00119538	0.0304923	0.0180992	0.0921895	0.00161908	-0.0394635	0.0179814	0.028295	0.0018137	-0.0282358	0.017546	0.107712	0.001168	0.0269703	0.0190124	0.156185	-0.00554252	-0.0148781	0.0174556	0.394121	-0.00018593	-0.0543592	0.0198173	0.00613976	0.00179719	-0.0117621	0.0172699	0.4959	-0.000575978	0.0310734	0.0180853	0.0859158	0.000464773	0.0355038	0.0186318	0.0568459	0.000663034	0.033699	0.018107	0.0628701	-3.24e-05	0.0174831	0.0185383	0.345748	-0.000170502	0.0642624	0.0178912	0.000335896	0.00391335	-0.0137669	0.0208922	0.510009	0.00456881	-0.0289474	0.0190588	0.128982	0.0067291	-0.0266898	0.0192901	0.166645	0.00546264	0.00585747	0.0190004	0.757903	-0.00040954	0.0104712	0.0185954	0.573429	0.00460098	-0.00637729	0.0221865	0.773807	0.00445531	0.00329659	0.0180309	0.854951	0.00447036	0.0201035	0.0227896	0.377816	0.0046798	0.0029959	0.0182197	0.869409	0.00443736	0.00845674	0.0246142	0.731206	-0.000284621	0.0406978	0.0206199	0.0485537	-3.02e-05	0.0395132	0.0202948	0.0516809	-6.24e-05	0.00208761	0.0190589	0.91279	-0.00469843	0.0533769	0.0194607	0.00614805	0.00205367	0.0284394	0.0283893	0.316584	1.11e-06	0.0510046	0.0215587	0.0180871	0.00144882	0.0606651	0.0199793	0.00242621	0.00258562	0.02898	0.0306861	0.345084	-3.42e-05	0.0528865	0.022177	0.0171868	0.00147705	0.0180628	0.0214577	0.400013	7.64e-06	0.0261727	0.0206052	0.204167	-3.59e-05	0.060991	0.02078	0.00337404	0.0024992	0.00193361	0.0235093	0.934457	1.61e-05	0.013176	0.0208556	0.527609	-0.000189872	0.0462685	0.0199387	0.0204159	0.00171206	0.0492939	0.0199025	0.0133436	0.00293042	0.0511377	0.0247979	0.0393252	0.00199763	-0.0254146	0.0192172	0.186185	0.000272768	0.00198769	0.019279	0.917895	-0.000360687	-0.0213929	0.0192609	0.266861	8.51e-05	-0.0137157	0.0193527	0.478594	-0.000181393	-0.00665832	0.0193457	0.730758	-0.000321357	-0.0376207	0.0192578	0.0509235	0.00102437	0.00336063	0.019232	0.861304	-0.000353426	-0.0233203	0.0191241	0.222859	0.000177375	0.000446275	0.0191009	0.981363	-0.000364365	0.00396945	0.0191568	0.835872	-0.000348903	0.00714247	0.0192567	0.710753	-0.000314384	-0.00532895	0.0201064	0.791013	-0.000338941	0.0198975	0.019034	0.296006	3.38e-05	-0.0116025	0.0204206	0.569991	-0.000246826	0.00480507	0.0198206	0.808479	-0.000343126	-0.00729957	0.0196476	0.710294	-0.000314218	-0.00305197	0.0197581	0.87726	-0.000355861	0.000514345	0.0196331	0.979103	-0.000364314	0.0257488	0.0192661	0.181575	0.000286306	0.0228938	0.0195921	0.242762	0.000133122	0.0206162	0.0193961	0.287979	4.73e-05	0.00973712	0.0196592	0.620456	-0.00027509	-0.0051501	0.0191849	0.788389	-0.000338278	-0.00641373	0.0192272	0.738741	-0.000323977	0.0400956	0.0191422	0.0363555	0.0012317	-0.00330778	0.0192647	0.863693	-0.00035381	-0.0158104	0.0192208	0.410872	-0.000117847	-0.0153145	0.0195488	0.433506	-0.000140777	0.00673531	0.0193333	0.727599	-0.000320295	0.00362682	0.0203026	0.858244	-0.000352924	-0.0261744	0.0199631	0.189991	0.000261884	-0.010856	0.0194841	0.577485	-0.000251342	-0.0247314	0.0216961	0.25449	0.000109058	0.00284653	0.0178971	0.873645	-0.000285162	-0.0271998	0.0176558	0.123575	0.000401333	0.0307821	0.0205578	0.134455	0.00036299	-0.0215233	0.0173473	0.214844	0.000157699	-0.0204695	0.0179318	0.253785	8.86e-05	-0.0196438	0.0183486	0.284476	4.27e-05	-0.0246832	0.0188397	0.190283	0.000209462	-0.00502909	0.0176612	0.775861	-0.000268834	-0.0223811	0.0181535	0.217758	0.000152023	-0.0310615	0.0184761	0.0928787	0.000533606	-0.0617399	0.0198479	0.00189186	0.00252669	-0.00671936	0.0184922	0.716371	-0.000253923	0.00229874	0.0181462	0.899207	-0.00028787	0.0014854	0.0174841	0.932303	-0.000290454	-0.0160204	0.0179547	0.372353	-5.96e-05	0.0270289	0.0201922	0.180853	0.000231455	0.00445624	0.0177551	0.801852	-0.000274129	-0.00141673	0.017946	0.937085	-0.000290743	-0.0242962	0.0184931	0.189058	0.000212248	-0.0577397	0.0178835	0.00126295	0.00274357	-0.0829139	0.0286348	0.00383031	-0.000487453	-0.0698868	0.0298347	0.0192648	-0.00147361	0.0216089	0.0192288	0.261256	-0.00291717	-0.0225751	0.0239905	0.34683	-0.00304647	0.0107386	0.0329221	0.744392	-0.000798738	0.013193	0.0325762	0.685619	0.000793601	0.0203473	0.032055	0.525806	-0.000533445	-0.0205429	0.0327953	0.531275	0.000998292	0.0337538	0.0305526	0.269665	0.000196782	0.0435439	0.031846	0.171998	0.00241428	0.0806334	0.0324266	0.013153	0.00380191	0.109528	0.0349311	0.00180353	0.00883476	0.105437	0.0367429	0.0042791	-0.00823727	0.0820644	0.037953	0.0310984	-0.00396803	0.0523813	0.0307068	0.0885153	0.00324539	0.0160725	0.0173984	0.355701	-4.33e-05	0.00893061	0.0172526	0.604765	-0.000216399	0.00182723	0.0178569	0.918507	-0.000292548	0.00970399	0.018291	0.595799	-0.000212403	-0.0205029	0.0195602	0.29467	2.92e-05	-0.00835779	0.0178344	0.639381	-0.000230692	0.0133409	0.0172452	0.439254	-0.000118679	-0.0178754	0.0193415	0.35549	-4.31e-05	-0.0102738	0.0172422	0.551338	-0.000190646	-0.00938676	0.0172166	0.585664	-0.000207732	-3.65e-05	0.0175767	0.998342	-0.000295644	0.0149796	0.017238	0.384954	-7.24e-05	-0.00263571	0.0174822	0.880175	-0.000288922	0.00219302	0.0172542	0.898873	-0.000290867	0.0253364	0.0173159	0.143566	0.000336963	0.0131406	0.0180603	0.466944	-0.000139097	0.00726494	0.0179987	0.686521	-0.000247458	-0.000227837	0.0172489	0.989462	-0.000295593	0.0202342	0.0172948	0.24215	0.000108964	0.011215	0.0172869	0.516566	-0.000171177	0.0379623	0.0173113	0.0284227	0.0011235	-0.00985156	0.017391	0.571133	-0.000200744	0.0192444	0.0172244	0.264004	7.34e-05	0.0112266	0.017582	0.523199	-0.00017507	0.00661629	0.0175058	0.705507	-0.000253396	-0.014346	0.0174919	0.412224	-9.67e-05	0.030571	0.0176279	0.0830233	0.000592679	-0.0249491	0.018893	0.186797	0.000219731	-0.0146166	0.0181569	0.4209	-0.000104018	0.0327695	0.0172363	0.0574149	0.000771633	-0.0101706	0.0177741	0.567236	-0.00019881	-0.00245344	0.017435	0.888105	-0.000289788
cg17267239	1	173671061	-0.00240397	0.0253794	0.924546	-0.000275546	0.0138857	0.0209247	0.507019	-0.000155568	0.0154655	0.0187028	0.408382	0.00174196	0.0106265	0.0237127	0.654102	-0.000419644	0.00455149	0.0235229	0.846593	-0.00273595	0.0178142	0.0196429	0.364563	-4.93e-05	0.013595	0.0184202	0.460565	-0.000126331	0.0134056	0.0203392	0.509902	-0.000156947	0.0191367	0.0187265	0.306945	1.23e-05	0.014994	0.0293652	0.609682	-0.000205525	0.0158293	0.0298643	0.596141	-0.000199901	0.0250759	0.0220383	0.255322	8.19e-05	0.0149807	0.0294749	0.611329	-0.000206191	0.0146356	0.0293336	0.617878	-0.000208802	0.0157654	0.0299358	0.5985	-0.0002009	0.0125516	0.0281664	0.655917	-0.000222807	0.0158755	0.0299368	0.59596	-0.000199824	0.0121902	0.0262482	0.642396	-0.000218049	0.015041	0.0192354	0.434338	-0.000108006	0.0157439	0.0299209	0.598818	-0.000201034	0.0134056	0.0267573	0.616419	-0.000208226	0.0142242	0.0295279	0.630056	-0.000213497	0.0241736	0.0173209	0.162973	-0.000423195	0.0281451	0.0169223	0.0964219	-0.000195809	0.0182841	0.018899	0.333424	-0.000704551	0.027804	0.0170658	0.103416	-0.000590183	-0.0110727	0.017664	0.530825	-0.000440355	-0.0037204	0.0176577	0.833145	-0.000708978	-0.0188799	0.0182162	0.300119	-0.00103143	0.00956927	0.0176354	0.587452	-0.00165571	-0.016733	0.0280842	0.551408	1.49e-05	0.00178266	0.0287202	0.950517	-0.000153398	0.0191655	0.0281546	0.496187	0.010296	-0.012939	0.0279745	0.643791	0.0174851	-0.0106444	0.0287516	0.71129	0.0217979	-0.00779877	0.0288499	0.786963	0.00989121	0.0232134	0.0336788	0.490793	-0.000340764	-0.00743792	0.0190821	0.696735	0.000380469	0.00985498	0.0217972	0.651228	-0.000466057	-0.0401175	0.0228544	0.0793461	0.000336221	-0.0278397	0.019205	0.147319	6.32e-05	-0.0614537	0.0175252	0.000463477	0.00299226	-0.00225036	0.0168806	0.893961	-0.000418196	0.0481416	0.0197734	0.0149887	0.00198586	-0.0210884	0.0176886	0.233318	0.00163068	0.0266527	0.017549	0.128973	0.000428898	0.042976	0.0176705	0.0150955	0.00129933	0.00829645	0.0175742	0.636918	-0.000148519	0.0414349	0.0171166	0.0155729	0.00141091	0.00350655	0.0184749	0.849485	0.00422503	0.0154112	0.0170197	0.365308	0.000663792	0.0275673	0.0193483	0.154366	0.00100046	-0.000387471	0.0168249	0.981629	-0.000122725	0.0241792	0.0176386	0.170581	0.000958492	-0.012753	0.0181806	0.483091	0.000572511	0.0112701	0.0176596	0.523423	0.000495447	0.0100284	0.0180753	0.579083	0.000423915	0.0237993	0.0175136	0.174322	-0.000388165	-0.0320518	0.0203621	0.115632	-0.000467177	-0.0255714	0.0188381	0.17482	-2.4e-05	0.0181914	0.0188253	0.334005	-0.000942867	-0.00311892	0.0185058	0.866179	-0.00262566	0.0124105	0.0181335	0.493808	-0.00175523	-0.0264422	0.021627	0.221614	-0.000768367	0.0198298	0.0175734	0.259295	-0.000430954	-0.0107363	0.0222264	0.62912	-0.00115539	-0.00596272	0.0177665	0.737197	-0.00119245	-0.036962	0.0239888	0.123532	0.000421185	-0.0158356	0.0201613	0.432287	-0.000866257	-0.0231464	0.0198391	0.243471	-0.00064825	-0.0195373	0.0186078	0.293871	-0.00424074	0.0102811	0.0189739	0.587981	-0.000211411	0.00697608	0.0276341	0.800724	-0.000280242	0.00703372	0.0210099	0.737827	-0.000265764	0.00126507	0.0194894	0.948252	-0.000298065	0.00663508	0.0298691	0.82423	-0.000284549	-0.00163299	0.0216135	0.939782	-0.000297618	0.00911173	0.0208899	0.662756	-0.000748037	-0.000929962	0.0200612	0.963031	-0.000184989	0.00337381	0.0202724	0.867841	-0.000796832	0.00494574	0.0228831	0.828909	-0.000904164	0.0227892	0.0202914	0.261534	7.82e-05	0.0213325	0.0194289	0.27235	-0.000556783	0.0248629	0.0193353	0.198641	0.00226091	0.00854042	0.0240836	0.722916	0.00241642	0.00788958	0.0188047	0.674866	-0.000287335	0.0294108	0.0188426	0.118745	0.000500188	0.00319974	0.0188454	0.865197	-0.000338695	0.0271075	0.0189196	0.152111	0.000366728	0.000401281	0.0189223	0.983083	-0.000348598	-0.00158253	0.0188571	0.933128	-0.000346297	0.0316427	0.0187946	0.0924441	0.00063872	0.00484651	0.0187128	0.795672	-0.000325348	-0.0238131	0.018673	0.202392	0.000218215	-0.0440225	0.0187061	0.018719	0.00157756	-0.00269391	0.0188352	0.886287	-0.000341616	-0.0103306	0.0196643	0.599411	-0.00025246	-0.00616649	0.0186222	0.740582	-0.000310493	0.0127183	0.0199724	0.524345	-0.000207281	0.0010978	0.0193864	0.954849	-0.000347635	0.0107432	0.0192159	0.576184	-0.000239701	-0.0209097	0.0193183	0.27924	5.98e-05	0.0437648	0.0191728	0.022576	0.00146386	-0.0315801	0.018838	0.0938465	0.000630298	-0.0114634	0.0191683	0.549895	-0.000223974	0.0107811	0.0189754	0.570003	-0.000236129	0.00272181	0.0192295	0.887458	-0.000341763	0.00339506	0.0187645	0.856444	-0.000337331	-0.0198084	0.0188	0.292203	3.84e-05	-0.00871647	0.0187459	0.642006	-0.000273316	-0.0180972	0.0188373	0.336838	-2.69e-05	0.0097975	0.0188016	0.602367	-0.000254011	0.00701558	0.019123	0.713766	-0.000301791	-0.00861307	0.0189089	0.648807	-0.00027636	0.0238609	0.0198491	0.229491	0.000155086	-0.0262941	0.0195249	0.178261	0.000283434	-0.0133218	0.0190559	0.484594	-0.000178257	-0.0344259	0.021212	0.104789	0.000568955	0.0272754	0.0174502	0.118194	0.000401377	0.0319035	0.0172206	0.0640744	0.000676185	-0.000970357	0.0200668	0.961437	-0.000277809	-0.0163274	0.0169264	0.334848	-1.93e-05	0.0344018	0.0174834	0.0492369	0.000798194	-0.00816067	0.0179047	0.648593	-0.000220591	-0.0227702	0.0183807	0.215556	0.000148767	-0.00874998	0.0172295	0.611612	-0.000206616	-0.00915609	0.0177158	0.605327	-0.000204053	-0.0117613	0.0180355	0.514395	-0.000160009	0.00541672	0.0194078	0.780195	-0.000256759	0.0135853	0.018039	0.451472	-0.000120494	0.00530758	0.017703	0.76435	-0.000253419	0.00630348	0.0170568	0.711749	-0.000240414	0.0024662	0.0175197	0.888067	-0.00027294	0.0301967	0.0196968	0.125408	0.000375591	0.00861546	0.017321	0.61896	-0.000209543	0.00710903	0.0175073	0.68474	-0.000232528	-0.0160153	0.0180457	0.37492	-5.91e-05	-0.0129706	0.0174881	0.458361	-0.000125247	0.00738132	0.0279687	0.791876	0.000729778	-0.0205699	0.0291139	0.479948	0.000868221	-0.0347827	0.018727	0.0634234	0.00181744	0.0136687	0.0233822	0.558904	0.000817479	0.000271499	0.0313378	0.99309	-0.000809815	-0.035315	0.0310594	0.255954	-7.19e-05	0.0152145	0.0305135	0.618218	-0.000608294	0.0649168	0.0312009	0.0378627	0.0023823	0.0241298	0.0290918	0.407161	-0.000252441	0.0110609	0.0304321	0.71638	-0.000988574	0.00958304	0.0311831	0.758705	-0.00687193	-0.0475128	0.0338938	0.161514	-0.0148153	-0.0264021	0.0354651	0.456941	-0.0173589	-0.0680939	0.0364264	0.0621913	-0.00508507	-0.0306724	0.0293437	0.296283	-0.000234532	-0.0161052	0.016896	0.3406	-2.55e-05	0.000253562	0.0167556	0.987928	-0.000278759	0.0145715	0.0173385	0.400773	-8.19e-05	-0.0268818	0.0177545	0.130157	0.000359967	0.0239755	0.0189934	0.206977	0.000165337	0.000939834	0.0173205	0.956732	-0.000278002	-0.00523265	0.0167494	0.754762	-0.000251599	-0.0315736	0.0187743	0.0927675	0.000509075	-0.000522387	0.0167459	0.975117	-0.000278552	-0.0274891	0.01671	0.100106	0.000475125	0.00563052	0.0170689	0.741531	-0.00024847	0.00103076	0.0167434	0.950917	-0.000277766	0.0281445	0.0169664	0.0972993	0.000487781	0.00563366	0.0167557	0.736736	-0.00024729	0.00303887	0.0168245	0.856682	-0.000269722	0.0053292	0.0175408	0.761297	-0.000253075	0.0050034	0.0174795	0.774719	-0.000255967	0.0169445	0.0167469	0.31175	6.62e-06	-0.000521097	0.0168011	0.97526	-0.000278555	0.0232196	0.0167819	0.166628	0.000254711	0.022473	0.0168237	0.181762	0.000218507	-0.0167553	0.0168863	0.321197	-4.31e-06	0.00398268	0.0167319	0.811882	-0.000263018	-0.0406471	0.017053	0.0172338	0.00130176	-0.000234461	0.017001	0.988998	-0.00027877	-0.0118281	0.0169878	0.486335	-0.000143617	0.0178624	0.0171269	0.297095	2.44e-05	-0.0417373	0.0183326	0.0229063	0.0011635	-0.0110751	0.0176338	0.530032	-0.000168806	-0.00647398	0.0167526	0.699206	-0.000237167	0.0168052	0.0172585	0.330301	-1.44e-05	-0.0192068	0.0169266	0.256625	8.01e-05
cg25575961	16	85741753	-0.0205321	0.0241443	0.395208	-6.97e-05	-0.0278958	0.0199025	0.161179	0.000242568	-0.0109908	0.0178191	0.537436	0.00191757	-0.0114445	0.0225397	0.611683	-0.00119001	-0.00732746	0.0223274	0.742807	0.000341327	-0.00629666	0.0187455	0.736978	-0.000224165	-0.00799366	0.0175771	0.649316	-0.000200406	-0.000983331	0.0194087	0.959598	-0.000252039	-0.0358983	0.0178053	0.0439117	0.000770005	-0.00651395	0.0279423	0.81569	-0.000238039	-0.00340411	0.0284177	0.904663	-0.000248111	-0.0451186	0.0209525	0.0314048	0.000913478	-0.00649242	0.0280467	0.81696	-0.00023823	-0.00750568	0.0279121	0.78803	-0.000233515	-0.00384109	0.0284856	0.892749	-0.000247146	-0.0128341	0.0268001	0.632073	-0.000193976	-0.00391407	0.0284866	0.890728	-0.000246971	-0.00609991	0.0249761	0.807077	-0.000236703	-0.0448849	0.0182786	0.0141466	0.00126249	-0.0051811	0.0284714	0.85562	-0.000243385	0.000442057	0.0254611	0.986149	-0.000251649	-0.00735518	0.0280969	0.793518	-0.000234467	-0.00797619	0.0165016	0.628892	0.000571473	0.0160292	0.0161221	0.320224	0.000761803	-0.0130852	0.0179995	0.467321	0.000645835	-0.00144278	0.0162625	0.929314	0.00173967	-0.00881997	0.016819	0.600052	0.00282316	-0.013549	0.0168113	0.420364	0.00270201	0.00787622	0.0173513	0.649929	0.00178988	0.0148462	0.0168163	0.37742	0.00171713	-0.00167042	0.0267693	0.950254	-0.000418305	-0.0155702	0.0273681	0.569515	-0.000279082	-0.0024761	0.0270213	0.927004	-0.0104891	0.00547089	0.0269886	0.839398	-0.00913002	-0.0125124	0.0278164	0.652929	-0.0109736	-0.00285612	0.0277693	0.9181	-0.0154126	-0.000826481	0.0320345	0.979421	0.00138528	-0.00715215	0.0181782	0.694029	0.000833638	-0.0194886	0.0206496	0.345392	0.00690045	-0.0428547	0.0216504	0.0479028	0.00765818	-0.025681	0.0181974	0.15832	0.00717626	-0.00427638	0.016632	0.797114	0.0081455	0.00456227	0.0159733	0.775199	0.00814937	-0.0102276	0.0188622	0.58772	0.000868931	-0.0179895	0.0168594	0.286081	0.00143792	-0.00398253	0.0167572	0.812168	-0.000116921	0.0111191	0.0168854	0.510285	-2e-05	0.00250562	0.0167731	0.881265	-0.00012555	0.0038785	0.0163581	0.812603	-0.000116988	-0.0233199	0.0176565	0.186739	0.00218707	0.0289815	0.0162135	0.0740026	0.00100107	0.0126587	0.0184491	0.4927	0.000310997	0.0261353	0.0160475	0.103545	0.00040928	0.0100081	0.0168188	0.55187	0.000281397	0.0126211	0.0173291	0.466501	0.000326127	-0.0274433	0.0168165	0.102846	0.00140417	-0.0141633	0.0172176	0.410828	0.000965921	-0.0192523	0.0167122	0.249455	-7.12e-05	-0.0331268	0.0195233	0.0899016	0.00122734	-0.0567932	0.0179156	0.00155057	0.00765368	0.0212896	0.0180531	0.238435	0.000558359	0.0108981	0.0177755	0.539887	-0.0043335	-0.000523001	0.0173917	0.976013	0.000853525	0.0215123	0.0207407	0.299774	0.000718735	-0.00895583	0.0168576	0.595298	0.000698317	-0.00286792	0.0213143	0.892979	0.00041997	-0.0183982	0.0170317	0.280176	0.000744457	-0.0119389	0.0230273	0.604192	-0.000206522	-0.0100462	0.0191778	0.600443	-0.000856676	-0.005564	0.0188758	0.768201	-0.000906574	-0.0325241	0.0177292	0.066735	0.000489766	-0.0350972	0.0180706	0.0522553	0.000752567	-0.0299762	0.0263339	0.255132	8.04e-05	-0.037824	0.0200098	0.0588718	0.000698585	-0.030041	0.0185658	0.105808	0.000439546	-0.0249964	0.0284675	0.380016	-6.23e-05	-0.0300447	0.0205919	0.144713	0.000306703	-0.0190718	0.0199087	0.338203	0.000347435	-0.02334	0.0191203	0.222352	0.00023225	-0.0326916	0.0193097	0.0906136	0.00087714	-0.0186036	0.0218038	0.393639	0.000197508	-0.0457478	0.0193211	0.017994	0.00124927	-0.0324537	0.0185067	0.0796554	0.000835003	-0.0284607	0.0184167	0.122421	0.00290641	-0.0109226	0.0229492	0.634167	0.00204728	0.0190022	0.0181047	0.294067	3.28e-05	-0.0176858	0.0181543	0.330101	-1.65e-05	0.00881978	0.0181478	0.627032	-0.000247019	-0.00755847	0.0182307	0.678486	-0.000267824	-0.0311089	0.018207	0.0877068	0.000619747	-0.0375088	0.018137	0.0387856	0.00105724	0.0466943	0.0180792	0.00988586	0.00182688	0.0112092	0.0180195	0.533988	-0.000198244	-0.0110212	0.0179896	0.540197	-0.000202005	-0.00406315	0.0180443	0.821869	-0.000307042	-0.00243472	0.0181391	0.893241	-0.000317621	0.016903	0.0189346	0.372143	-6.57e-05	-0.0293508	0.0179201	0.101638	0.00054337	-0.0113213	0.0192346	0.556213	-0.000211351	-0.000258396	0.01867	0.988959	-0.00032339	-0.0332823	0.0184895	0.0720307	0.000723205	0.0265432	0.0185995	0.153741	0.000334878	-0.00363326	0.0184927	0.844267	-0.000310959	-0.0196217	0.0181507	0.279833	5.45e-05	0.010583	0.01846	0.566523	-0.000217101	-0.0141366	0.0182726	0.439247	-0.000129808	0.0105398	0.0185171	0.569304	-0.000218618	-0.0339846	0.018052	0.0599291	0.00082117	0.00793886	0.0181102	0.661179	-0.000261266	0.00531183	0.0180538	0.768624	-0.000295436	-0.00765929	0.0181452	0.672997	-0.000265791	0.0100431	0.0181066	0.579198	-0.0002239	0.029579	0.0184028	0.108175	0.000511378	0.0355818	0.0181904	0.0506226	0.000912062	0.00529831	0.0191234	0.781769	-0.000298609	0.00134822	0.0188135	0.942879	-0.00032179	0.00881692	0.018353	0.631001	-0.000248768	0.0143919	0.0204411	0.481489	-0.000163065	0.0410026	0.0166005	0.0135921	0.00128389	0.0427675	0.0163831	0.00910646	0.00146307	0.0267946	0.0190973	0.160749	0.000244275	0.0139785	0.0161169	0.385866	-6.25e-05	0.0206622	0.0166559	0.214916	0.000135948	0.0145679	0.0170456	0.392846	-6.8e-05	0.0363849	0.0174893	0.0376094	0.000838419	0.0247451	0.0163969	0.131416	0.000322138	0.0248081	0.0168602	0.141332	0.000293798	0.0402902	0.0171515	0.0189121	0.00113759	0.0105931	0.0184777	0.56651	-0.000169448	0.00550307	0.0171775	0.748723	-0.000226522	0.00597981	0.0168555	0.722798	-0.000220656	0.0106463	0.0162393	0.512161	-0.000143914	0.0147783	0.0166781	0.375673	-5.42e-05	0.0185748	0.0187602	0.32223	-4.96e-06	-0.00435645	0.0164927	0.791695	-0.000234821	0.00284714	0.0166699	0.864401	-0.000245075	0.0541056	0.0171445	0.00162305	0.00225102	0.0191402	0.016648	0.250397	8.12e-05	0.0273729	0.0267064	0.305521	-0.00375804	0.0207938	0.027807	0.454686	-0.00390477	-0.00993143	0.0179023	0.579129	-0.00397988	0.0274886	0.0223257	0.218388	-0.00361913	-0.0124553	0.0318538	0.695914	-0.000708831	-0.000495967	0.0315596	0.987466	6.56e-05	-0.0444877	0.0309764	0.151432	0.000886559	-0.0386137	0.0317412	0.224232	0.00130683	0.0115629	0.0295865	0.69606	-0.00070896	-0.0301817	0.0308736	0.328643	0.000615047	-0.0245197	0.0314627	0.43608	-0.000132954	-0.0622816	0.03392	0.0668584	0.00486375	-0.0842183	0.0358213	0.0190956	0.00754408	-0.0766046	0.0367216	0.0375059	0.0239808	-0.0160261	0.029805	0.59097	0.000308407	0.011591	0.0161863	0.474011	-0.000124617	0.0180345	0.0160455	0.261156	6.73e-05	-0.0338555	0.0165949	0.0414646	0.000807381	0.0020694	0.0170164	0.903218	-0.000252057	0.0117478	0.0181989	0.518659	-0.000149203	-0.00766255	0.0165906	0.644229	-0.000201246	-0.00153669	0.0160447	0.923708	-0.000253494	0.0256681	0.0179874	0.153728	0.000264882	0.0093836	0.0160397	0.558594	-0.000168252	-0.00824884	0.0160159	0.60658	-0.000187952	-0.0164212	0.0163468	0.31523	2.33e-06	-0.000674867	0.0160386	0.966441	-0.000255389	0.00136786	0.0162629	0.932977	-0.000254032	0.00895111	0.0160496	0.577099	-0.000176237	-0.0032894	0.0161162	0.838291	-0.000245179	-0.0269419	0.0167924	0.108776	0.00040223	-0.0239401	0.0167358	0.15273	0.000267415	0.0238623	0.0160373	0.136923	0.00031024	-0.0392682	0.0160709	0.0146302	0.00126802	0.00785946	0.0160819	0.625096	-0.000194714	0.0232384	0.0161144	0.149426	0.000275942	-0.0324558	0.0161637	0.0447779	0.000774178	0.0103995	0.0160262	0.516471	-0.000148083	-0.0110502	0.0163555	0.499353	-0.000139028	-0.00585201	0.0162848	0.719367	-0.00022279	0.0123946	0.0162723	0.446324	-0.000107375	-0.00953072	0.0164089	0.561419	-0.000169504	0.0139117	0.01758	0.428837	-9.56e-05	0.0124523	0.0168909	0.461073	-0.000116764	-0.0151681	0.0160446	0.344577	-2.72e-05	-0.0203886	0.0165297	0.217545	0.000133301	0.0113078	0.0162171	0.485708	-0.000131423
cg16100392	6	132610578	0.00827717	0.0242875	0.733289	-0.000225057	0.0466623	0.0200008	0.0197425	0.00112841	0.036196	0.0177389	0.0414273	0.00193289	-0.0380693	0.02239	0.0892286	4.94e-05	-0.044278	0.0221493	0.0457322	0.00327402	0.047411	0.0185869	0.0108189	0.00136789	0.0328382	0.017441	0.0598642	0.000633108	0.0396165	0.0192544	0.039759	0.000804105	0.0410031	0.0179031	0.0221056	0.00107832	0.0487747	0.0280838	0.0825796	0.000512696	0.0533579	0.0285581	0.0618475	0.000633232	0.03984	0.0210791	0.0588943	0.000653867	0.0491797	0.0281885	0.0811908	0.000519697	0.0484886	0.0280538	0.0840629	0.000505357	0.0528265	0.028627	0.0651305	0.000611488	0.0409902	0.0269415	0.1283	0.000334435	0.0528046	0.028628	0.0652518	0.000610708	0.0305321	0.025112	0.224185	0.0001217	0.0358364	0.0183942	0.0515209	0.000710595	0.0558384	0.02861	0.0511074	0.000714026	0.0321904	0.0255985	0.208711	0.00014792	0.0464997	0.0282414	0.0998108	0.000435125	0.00475608	0.0164202	0.772114	5.24e-05	0.00851278	0.0160447	0.595775	0.000101732	-0.0021998	0.0179122	0.902269	3.52e-05	0.00632999	0.0161925	0.695895	0.00132784	-0.00106122	0.0167106	0.94937	0.00218503	0.0034395	0.0167031	0.836874	0.00222323	-0.0166686	0.0172742	0.334686	0.0015229	0.00904014	0.0167458	0.589362	0.00116571	0.0444317	0.027195	0.102553	0.000764653	0.0357403	0.0278184	0.199114	0.000307366	0.0325297	0.0277518	0.241382	-0.0174973	0.0440843	0.0274371	0.108395	-0.0126106	0.0168151	0.0287657	0.558968	-0.0230561	0.00361628	0.0286105	0.899441	-0.0264307	-0.0160681	0.0326834	0.62307	-0.000942816	0.0366787	0.0180502	0.0422758	0.00253197	0.0187265	0.0206596	0.364812	-0.0018335	0.0443232	0.0216591	0.040842	-0.000987837	0.0247195	0.0182065	0.174696	-0.0015765	0.0276451	0.0166352	0.0966935	-0.00318185	0.0294781	0.0159739	0.0651227	-0.00301958	0.0563632	0.0187078	0.00261947	0.00376121	0.0384351	0.0167457	0.0218195	0.00276879	0.0225488	0.016629	0.175247	0.000294048	0.00796783	0.0167637	0.634622	-7.31e-05	-0.0256711	0.0166424	0.1231	0.000428595	0.00155869	0.01624	0.923547	-0.000161788	0.00618067	0.0176127	0.725686	-0.00287167	-0.0301238	0.0161021	0.0615129	0.0023625	-0.0600235	0.0182787	0.00104108	0.00417025	-0.015674	0.0159341	0.325387	0.0024554	0.0289472	0.0166939	0.0830645	0.00223966	0.0285866	0.0172021	0.0967006	0.00217856	0.0257677	0.0167267	0.123586	0.00204442	0.0290796	0.0171036	0.0892417	0.00222336	0.0424511	0.0165738	0.0104963	0.00130908	0.000924792	0.0193829	0.961951	-0.00116721	0.00790616	0.0177105	0.655355	0.0141518	0.0247704	0.0178947	0.166451	-0.000431649	-0.018337	0.0176444	0.298823	-0.00797682	-0.0253372	0.0172491	0.142026	-0.000902664	-0.000815638	0.0205818	0.968393	-0.00116741	-0.00218963	0.0167273	0.895867	-0.00117592	-0.0100198	0.0211439	0.635637	-0.00110538	0.00211015	0.0169016	0.900656	-0.00116351	-0.0134992	0.0228462	0.554675	-0.000180954	0.0288233	0.0192695	0.134866	0.000632019	0.0319748	0.0189622	0.0919087	0.000793796	0.0198007	0.0177937	0.265937	-0.00230458	0.0496573	0.0181205	0.00619311	0.00177694	0.0529976	0.0264134	0.0449461	0.000827455	0.05569	0.020063	0.00556048	0.00183	0.0476804	0.018616	0.0105049	0.00151844	0.0491163	0.0285575	0.0856093	0.00053575	0.0500526	0.0206486	0.0154412	0.00133207	0.0374889	0.0199622	0.0605329	0.000827791	0.039773	0.0191731	0.0381728	0.000596096	0.0493758	0.0193564	0.0108217	0.00164168	0.0213327	0.021881	0.329711	0.000428474	0.0384279	0.0194016	0.0477709	0.000799366	0.0462905	0.0185583	0.0127025	0.00186787	0.0445486	0.0184971	0.0161161	0.00342262	0.0435259	0.0230528	0.0591633	0.00237237	-0.0151531	0.0178114	0.395027	-8.64e-05	0.00433175	0.0178629	0.808422	-0.000294569	-0.00116813	0.0178529	0.947839	-0.000311644	0.0134612	0.0179311	0.452928	-0.000136547	-0.00829227	0.0179245	0.643695	-0.000245968	0.0327142	0.017846	0.0669594	0.000737288	0.0144416	0.0178163	0.417721	-0.000107297	-0.00814435	0.0177265	0.645974	-0.000246885	0.0333777	0.0176793	0.0592053	0.000800899	0.0154338	0.0177462	0.384589	-7.62e-05	-0.00458869	0.0178429	0.797078	-0.000292273	-0.0452273	0.0185973	0.015123	0.00153267	-0.0121463	0.0176394	0.491179	-0.000164536	0.03173	0.0189068	0.0934895	0.000567565	0.0158706	0.0183613	0.387519	-7.91e-05	0.00947122	0.018204	0.602936	-0.000228225	0.0160024	0.0183031	0.382079	-7.37e-05	-0.0453163	0.0181575	0.0126652	0.00163043	0.0211217	0.0178533	0.23695	0.000124981	-0.00899705	0.0181593	0.620348	-0.000236121	0.0265231	0.017966	0.140054	0.000368664	0.0190134	0.0182109	0.296605	2.82e-05	-0.0432615	0.0177448	0.0148733	0.00154183	-0.0100509	0.0178141	0.572686	-0.00021331	-0.00460275	0.0177594	0.795534	-0.000291949	0.0209005	0.0178428	0.241616	0.000116371	-0.00277469	0.0178127	0.876233	-0.000305386	0.012446	0.018114	0.492119	-0.000165179	-0.0397956	0.0178876	0.0262308	0.00123249	0.0317319	0.0187958	0.0915508	0.000578089	-0.0259885	0.0184956	0.160174	0.000304594	-0.0277472	0.0180421	0.124259	0.000426675	-0.0381572	0.0200889	0.0576818	0.000814437	0.0276974	0.0165017	0.093406	0.000451982	0.0331346	0.0162832	0.0419868	0.000780688	-0.0139121	0.0189752	0.463537	-0.000115148	0.000209499	0.0160113	0.989562	-0.000249011	0.0169041	0.0165457	0.307061	1.09e-05	-0.0155431	0.0169304	0.358695	-3.91e-05	-0.0533458	0.0173504	0.00213493	0.00209586	-0.0133162	0.0162927	0.413846	-8.27e-05	-0.0456845	0.0167256	0.00635916	0.00160334	-0.0432649	0.0170322	0.0111511	0.0013538	-0.0313501	0.018342	0.0875617	0.000477859	-0.0184287	0.0170575	0.280095	4.16e-05	-0.00109877	0.0167425	0.947681	-0.000247981	-0.0147726	0.0161284	0.359806	-4.01e-05	0.00650262	0.0165683	0.694749	-0.000210676	0.0121974	0.0186363	0.512862	-0.000142338	-0.00830073	0.0163809	0.612396	-0.00018508	-0.0130576	0.0165553	0.430364	-9.41e-05	-0.0458914	0.0170401	0.00713453	0.00155197	0.00464204	0.0165408	0.779013	-0.00022943	0.00260969	0.026581	0.921801	-0.00328905	0.0245609	0.0276667	0.374798	-0.00306171	0.0267418	0.0178035	0.133258	-0.00263349	-0.0033649	0.0222236	0.879668	-0.00328517	0.0425418	0.0312937	0.17448	0.000684901	-0.00247205	0.0310523	0.936573	-0.00175077	0.0718559	0.0303893	0.0183467	0.00368646	0.029335	0.0312456	0.348157	-0.00103734	0.0300672	0.0290837	0.301606	5.56e-05	0.0581175	0.0303132	0.0556487	0.00115117	0.0407748	0.030341	0.17947	0.00703284	0.0353619	0.0325057	0.277113	0.0124755	0.0235304	0.0345699	0.496391	0.0067496	0.0316967	0.0350116	0.365757	0.0254802	0.0218079	0.02932	0.457275	-0.0013047	0.0117599	0.0161033	0.465302	-0.000118151	0.0130564	0.0159656	0.413573	-8.38e-05	-0.0206714	0.0165202	0.210973	0.000143144	-0.00654188	0.0169287	0.699212	-0.000215398	-0.0375344	0.0180889	0.0381092	0.000835354	-0.00521777	0.0165061	0.751949	-0.000227914	-0.0172622	0.0159581	0.279503	4.31e-05	-0.00209107	0.0179039	0.907034	-0.000249773	-0.0218634	0.0159517	0.170647	0.000222273	0.00332596	0.0159348	0.834685	-0.000242192	0.0197715	0.0162613	0.224175	0.000121038	-0.00291944	0.0159564	0.854844	-0.000244748	0.00852725	0.0161786	0.5982	-0.000182857	-0.0199384	0.0159627	0.211783	0.000141741	-0.0100274	0.0160324	0.531748	-0.000154142	0.00501024	0.0167164	0.76442	-0.000230471	0.0113246	0.0166564	0.496645	-0.000136142	-0.00688913	0.015963	0.666099	-0.000206046	0.00905683	0.0160102	0.571664	-0.000172168	-0.0183736	0.0159955	0.250822	8.08e-05	-0.0407657	0.0160151	0.0109845	0.00138325	-0.0103112	0.0160949	0.521822	-0.000149267	0.0381655	0.0159239	0.0166287	0.00119813	0.0431171	0.0162462	0.00801508	0.00152528	0.031952	0.0161869	0.0485198	0.000732101	0.0246956	0.0161822	0.127138	0.000336158	0.0271438	0.0163154	0.0963233	0.000447087	0.0262336	0.0174832	0.133634	0.000316581	0.0173589	0.0168023	0.301665	1.7e-05	-0.0149281	0.0159625	0.349793	-3.17e-05	-0.0125337	0.0164488	0.446154	-0.000106169	0.0166195	0.0161319	0.303022	1.55e-05
cg10587886	3	8320147	-0.0079785	0.0323107	0.804987	-0.000423323	-0.167192	0.0263941	2.91e-10	0.0173031	-0.172341	0.0233838	2.44e-13	0.0225332	0.0582746	0.0298951	0.0513947	0.00129058	0.0166495	0.0296967	0.575097	-0.000175299	-0.176091	0.0245301	9.74e-13	0.0218725	-0.134798	0.0230968	6.17e-09	0.014428	-0.132029	0.0255444	2.58e-07	0.0112608	-0.152962	0.0236126	1.16e-10	0.0181006	-0.152288	0.0372426	4.5e-05	0.0070304	-0.15642	0.0378737	3.77e-05	0.00717983	-0.153807	0.0278631	3.81e-08	0.0130937	-0.154783	0.0373776	3.6e-05	0.00722024	-0.154375	0.0371977	3.46e-05	0.00725357	-0.157089	0.0379637	3.65e-05	0.00720855	-0.14706	0.0357176	3.98e-05	0.00713319	-0.156367	0.037966	3.96e-05	0.00713796	-0.100572	0.0333552	0.00259959	0.00363177	-0.151278	0.0242692	5.52e-10	0.0167512	-0.154196	0.0379491	5.02e-05	0.0069369	-0.107513	0.0339933	0.00158541	0.0040393	-0.1529	0.0374486	4.62e-05	0.0070081	-0.0627555	0.0218562	0.00412902	0.00316604	-0.0675838	0.0213167	0.00154395	0.00395954	-0.0748116	0.0238979	0.00176928	0.00384902	-0.0738151	0.0215182	0.00061453	0.00549137	-0.0212606	0.0222602	0.339641	0.00125179	-0.0287088	0.0222602	0.197303	0.00128303	-0.00194999	0.0230202	0.932502	0.000278578	-0.0486406	0.0223152	0.0293912	0.00185325	-0.0261762	0.0354481	0.460389	-0.000168183	-0.052667	0.0362585	0.146606	0.00102028	-0.0246314	0.0357554	0.491038	-0.00336686	-0.0330647	0.0354476	0.351138	-0.00791825	-0.0398781	0.0370254	0.281698	-0.0135602	-0.0393707	0.0371012	0.288846	-0.0127233	-0.0434676	0.0422452	0.303714	0.00438465	-0.0352378	0.0239112	0.140714	0.00221316	-0.0688346	0.02729	0.0117316	0.00316246	-0.0692112	0.0286458	0.0157732	0.00293048	-0.0643084	0.0240543	0.00756577	0.00350944	-0.0320661	0.0220272	0.145612	0.00124972	0.00160004	0.0211656	0.939747	0.000310196	0.000893902	0.0248234	0.971277	0.00125023	-0.0208803	0.0222022	0.347091	0.00162566	-0.0770505	0.0221238	0.000506539	0.00481954	-0.0868317	0.0222509	9.83e-05	0.0064473	0.0471979	0.0221799	0.0334568	0.00148328	-0.0217189	0.0216358	0.31557	-7.01e-05	-0.0872953	0.0235041	0.000209712	0.00276783	0.0108244	0.0213591	0.612361	0.00137255	0.0819342	0.0242041	0.00072459	0.00631742	0.0145924	0.0211202	0.489693	0.00146458	-0.108479	0.0220068	8.9e-07	0.0119204	-0.0637781	0.0227877	0.00517646	0.00472269	-0.0904279	0.0220774	4.37e-05	0.00839613	-0.10684	0.0225397	2.28e-06	0.0111218	-0.14624	0.0218916	3.05e-11	0.018659	-0.0191319	0.0255899	0.454772	0.000184389	-0.0200235	0.023313	0.390514	0.00574702	-0.0320867	0.0236424	0.174888	0.00101217	0.0244045	0.0231742	0.292438	-0.000354396	0.0171529	0.0227339	0.450639	0.00142431	-0.00773537	0.0271831	0.776008	-4.8e-05	-0.0137239	0.0220798	0.534305	-5.65e-05	-0.0126376	0.0279219	0.650885	1.22e-05	-0.000426157	0.0223131	0.984764	-8.72e-05	-0.00225966	0.0302175	0.940398	-0.000483351	-0.0364088	0.0256146	0.155356	0.00052754	-0.0549852	0.0251904	0.0291698	0.00182174	-0.0536888	0.0236603	0.023369	0.000482659	-0.15181	0.0238577	2.46e-10	0.0186843	-0.148571	0.0349576	2.24e-05	0.00816607	-0.162161	0.0264419	1.05e-09	0.0173473	-0.140028	0.0245518	1.36e-08	0.014978	-0.165496	0.0377732	1.24e-05	0.00870339	-0.153315	0.0272395	2.09e-08	0.0145807	-0.115124	0.0264194	1.38e-05	0.00829604	-0.0760693	0.0254306	0.00281364	0.00352566	-0.151392	0.0255284	3.57e-09	0.0159157	-0.167431	0.0288201	7.31e-09	0.0155332	-0.107085	0.0256674	3.15e-05	0.00785438	-0.159679	0.0244272	8.02e-11	0.019709	-0.157727	0.0243917	1.27e-10	0.0188119	-0.157552	0.0304922	2.63e-07	0.0117329	0.0312193	0.0236472	0.186946	0.000409941	-0.0309506	0.0237151	0.192037	0.000388067	-0.0484591	0.0236849	0.0409132	0.00175543	-0.0231327	0.0238125	0.331463	-3.11e-05	-0.0134256	0.0238039	0.572825	-0.000376571	0.0270068	0.0237158	0.254963	0.000163806	0.00265419	0.0237073	0.910871	-0.000545419	0.0416772	0.0235222	0.0766059	0.00117945	0.0512879	0.0235483	0.0295462	0.00206193	0.0405137	0.0235526	0.0855937	0.00108005	-0.000529683	0.0237024	0.982174	-0.00055207	0.0718775	0.0246909	0.00364943	0.00410765	-0.0111509	0.0234286	0.634172	-0.000427167	-0.042399	0.0251107	0.0915051	0.00102064	-0.00847997	0.0243951	0.728177	-0.00048557	-0.0260133	0.0241714	0.281992	8.73e-05	0.0240412	0.0243101	0.322837	-1.21e-05	0.0125522	0.0241572	0.60341	-0.000403155	-0.0354558	0.023708	0.134969	0.000682101	0.00150626	0.0241252	0.950224	-0.000550192	0.0139029	0.023884	0.560576	-0.000365113	-0.0271852	0.0241883	0.261216	0.000145244	0.0232609	0.0236099	0.32466	-1.62e-05	0.0060262	0.0236604	0.79899	-0.000516496	0.00405336	0.0235888	0.863589	-0.000536028	-0.0155675	0.0237069	0.511488	-0.00031409	-0.0120513	0.0236791	0.610859	-0.000409213	-0.00820862	0.0240596	0.733012	-0.000488018	0.00613533	0.0237952	0.796562	-0.000515605	0.00478483	0.0249878	0.848167	-0.000532082	0.0573816	0.0245376	0.0194777	0.0024602	0.0229922	0.0239785	0.337763	-4.45e-05	0.0335017	0.0266971	0.209697	0.000317152	-0.0318775	0.0220141	0.147752	0.000485193	-0.0407656	0.0217158	0.060625	0.00111573	0.0259652	0.0252939	0.304755	2.38e-05	0.0309315	0.0213338	0.147241	0.00048754	-0.0480135	0.0220378	0.0294664	0.00165524	0.0353863	0.0225643	0.116975	0.000645449	0.0927688	0.0230925	6.1e-05	0.00665195	0.0413897	0.0217052	0.0566699	0.0011653	0.0757517	0.0222753	0.000684741	0.00465231	0.0588386	0.0227038	0.00962009	0.00252303	0.0180041	0.0244649	0.461864	-0.000202936	-0.00618688	0.0227537	0.785721	-0.000410041	-0.0620177	0.0222805	0.00542605	0.00297687	0.0191533	0.0215011	0.373137	-9.14e-05	-0.0519503	0.0220619	0.0186268	0.00200712	-0.0217974	0.0248433	0.380374	-0.000101885	-0.0152713	0.0218421	0.484525	-0.000226287	-0.00341873	0.0220802	0.876968	-0.000432172	0.0648275	0.0227108	0.00435316	0.00315284	0.0289743	0.0220451	0.188882	0.00032184	0.0524504	0.0351302	0.135605	-0.0022141	0.041383	0.0365827	0.258113	-0.00270004	-0.0171436	0.0235553	0.466827	-0.00308422	0.0348747	0.0293782	0.235346	-0.00263371	-0.130028	0.0403735	0.00134292	0.0125987	-0.0612295	0.0401038	0.127305	0.000979703	-0.0739352	0.0395253	0.0618524	0.00339467	-0.0264055	0.04044	0.514017	-0.00162897	-0.0587034	0.0377276	0.120199	0.00193354	-0.0303426	0.0393141	0.440516	-0.00250264	-0.052295	0.0399641	0.191164	0.00455715	-0.0268764	0.0424683	0.52708	0.0235209	-0.0155207	0.0443086	0.726266	0.0195127	0.0223898	0.0457531	0.624813	0.0128543	-0.0196714	0.0379429	0.604322	-0.00184545	0.0400473	0.021346	0.0607809	0.00112107	-0.0161773	0.021178	0.445028	-0.000185565	0.0279724	0.0219164	0.201982	0.000280108	-0.00706206	0.0224536	0.753159	-0.000401559	0.0632172	0.0239854	0.00845956	0.00264144	0.027075	0.021887	0.216212	0.000236144	-0.0227797	0.0211666	0.281956	7.05e-05	0.0361869	0.023734	0.127489	0.000589701	0.00228227	0.0211666	0.914145	-0.00044048	0.0296698	0.0211246	0.160315	0.000433068	0.0194902	0.0215801	0.366547	-8.21e-05	-0.0406149	0.0211802	0.0552999	0.001191	-0.0141221	0.0214595	0.51056	-0.000252608	-0.00333682	0.0211793	0.874826	-0.000434596	0.0035388	0.0212809	0.867945	-0.000433334	-0.0089866	0.022188	0.685504	-0.000372527	-0.0133117	0.0221023	0.547055	-0.000283955	-0.00322015	0.0211731	0.879133	-0.00043535	-0.0162989	0.0212462	0.443083	-0.000183334	0.0223743	0.0212237	0.291909	4.96e-05	0.00102947	0.0212756	0.961412	-0.000444619	-0.0348427	0.0213352	0.102596	0.000741997	-0.00894017	0.0211522	0.672588	-0.000366019	0.0294082	0.0216061	0.173627	0.00037964	0.0295791	0.0214867	0.168776	0.00039855	0.0356906	0.0214606	0.0964477	0.000785918	-0.0293676	0.021653	0.175156	0.000373805	0.0138913	0.0231994	0.549386	-0.000285828	0.0175588	0.0222874	0.430882	-0.000168996	0.0201324	0.0211713	0.341751	-4.26e-05	-0.00579567	0.0218472	0.790818	-0.000414286	0.029688	0.0213925	0.165353	0.00041227
cg06405246	10	5547777	0.04031	0.0306141	0.188081	0.000296841	-0.0239979	0.0252483	0.34198	-3.91e-05	-0.0386711	0.0224418	0.0850056	0.000136659	-0.00864653	0.0284124	0.760913	0.0011586	0.0139155	0.028189	0.621606	0.00114201	-0.0208715	0.0235532	0.375642	-8.57e-05	-0.018583	0.022086	0.400225	-0.000116509	-0.0125798	0.0243889	0.606048	-0.000292847	-0.0395832	0.0225873	0.0798437	0.000837351	0.0191858	0.0354364	0.58828	-0.000286173	0.0154023	0.0360399	0.669156	-0.000330921	-0.0555228	0.0265753	0.0368055	0.00135965	0.0189157	0.0355689	0.594918	-0.00029035	0.019494	0.0353982	0.581895	-0.000282064	0.0159983	0.036126	0.657922	-0.000325465	0.0244798	0.0339875	0.471446	-0.0001948	0.0162387	0.0361272	0.653128	-0.000323065	0.024085	0.0316725	0.44708	-0.000170714	-0.0420469	0.0231975	0.070045	0.000923883	0.0148823	0.0361083	0.680266	-0.000336093	0.0236188	0.0322874	0.464545	-0.000188182	0.021713	0.0356319	0.542346	-0.000254504	-0.0149723	0.0207389	0.47041	-0.000951662	-0.0298401	0.0202576	0.140892	-0.000294247	-0.0300075	0.0226162	0.184715	-0.000457403	-0.0183593	0.0204491	0.369391	0.00318181	0.0388903	0.0211369	0.0659219	0.0026821	0.0162578	0.0211319	0.441775	0.00147965	-0.0163987	0.0218205	0.45242	0.00308536	-0.00800161	0.0211543	0.705284	0.00350092	-4.7e-06	0.0332986	0.999887	0.00175833	-0.00337718	0.0340477	0.921004	0.00176497	0.0235575	0.0337287	0.485047	-0.00450637	-0.0176765	0.0335605	0.598503	-0.0016459	-0.0356071	0.0345733	0.303284	-0.00929387	-0.0140503	0.0344138	0.683152	-0.000997689	0.0307602	0.0399704	0.441702	0.00155751	-0.12439	0.0227052	4.81e-08	0.0128194	-0.114196	0.0257292	9.54e-06	0.0120746	-0.0734108	0.0270752	0.00675562	0.00721263	-0.0545392	0.0227553	0.0166277	0.00657566	-0.0279254	0.0208176	0.179926	0.00656424	-0.00942062	0.0200007	0.63768	0.00593648	0.000660134	0.023729	0.977809	0.000976515	-0.0251771	0.0212084	0.235312	0.00118035	-0.0170374	0.020975	0.416729	0.000828428	-0.0401595	0.0211178	0.0573485	0.00201063	-0.00232633	0.0209979	0.911795	0.000570691	-0.0151795	0.020476	0.458576	0.000784571	-0.0402405	0.0220652	0.0683499	-0.00385698	-0.00286108	0.0204061	0.88851	0.000851684	0.0383712	0.0231896	0.098141	0.00193793	-0.0137908	0.020184	0.494522	0.000449339	-0.0107085	0.0211523	0.612731	0.000946358	-0.0363644	0.0217818	0.0951706	0.00195758	-0.0342081	0.0211759	0.10637	0.00212217	-0.0354071	0.0216483	0.102082	0.00204557	-0.0361625	0.0209325	0.0842113	0.00149456	0.0226418	0.0243947	0.353451	-0.000465923	0.00864433	0.0224237	0.699915	-0.00816014	0.0231342	0.0225402	0.304857	-0.000269117	-0.0107228	0.0221354	0.628146	0.00366904	-0.0123369	0.0217243	0.570181	-0.000250146	0.0161539	0.0259068	0.533004	-0.000674632	-0.0170832	0.0210497	0.417143	-0.000402025	-0.00142303	0.0266186	0.957371	-0.000845131	-0.00997646	0.0212755	0.639181	-0.000749246	-0.000265221	0.0287942	0.992652	-0.000441594	-0.00345349	0.0242851	0.886932	-0.000880209	-0.0232784	0.0238959	0.330097	-0.000485398	-0.0150747	0.0224194	0.501411	-9.7e-07	-0.0470022	0.0228142	0.0395112	0.00140387	-0.00723014	0.0332613	0.82794	-0.000413141	-0.0372807	0.0252746	0.140369	0.000509257	-0.0408611	0.0234396	0.0814491	0.000882772	0.0031982	0.0359517	0.929124	-0.000430208	-0.0274257	0.0260072	0.291766	4.86e-05	-0.0227471	0.0251286	0.365459	0.000180061	-0.0315148	0.0241333	0.191754	0.000224692	-0.0532674	0.0243598	0.0288846	0.00189628	-0.0609174	0.0274988	0.0268575	0.00203118	-0.0548151	0.0243993	0.0247795	0.00175042	-0.0681205	0.023333	0.00354665	0.00358935	-0.0713257	0.0232925	0.00222785	0.00275376	-0.0161549	0.0290797	0.578589	-0.00155039	-0.01764	0.0226854	0.43692	-0.000200639	0.0325341	0.0227367	0.152644	0.000531141	0.00458409	0.0227373	0.840245	-0.000487032	0.0153345	0.0228379	0.502027	-0.00027872	0.0328655	0.022816	0.149924	0.000545044	0.0408799	0.0227295	0.0722726	0.00113234	0.0162852	0.0226918	0.473062	-0.000246125	0.0107508	0.0225763	0.633996	-0.000392503	-0.0247891	0.0225322	0.27142	0.000106716	-0.000397945	0.0226067	0.985958	-0.000507522	0.000537258	0.0227252	0.981141	-0.000507396	-0.0281107	0.0237174	0.236094	0.000205325	0.0248497	0.0224606	0.268725	0.000113666	0.0163505	0.0240967	0.497525	-0.000273863	-0.00226963	0.0233901	0.922711	-0.000502897	-0.0128216	0.0231844	0.580318	-0.000352347	-0.0490661	0.0232852	0.0352509	0.00174189	0.0168868	0.0231647	0.466112	-0.000237812	-0.000411198	0.0227476	0.98558	-0.000507514	0.00298528	0.0231293	0.897319	-0.000499218	0.0044651	0.0228962	0.845405	-0.000488361	0.00508914	0.0232006	0.826401	-0.000483238	-0.00559746	0.0226396	0.804751	-0.000476629	-0.00967417	0.022689	0.669884	-0.000415338	-0.00509924	0.0226185	0.82166	-0.000481862	0.00481368	0.0227336	0.832333	-0.000484905	0.0378933	0.0226675	0.0947706	0.000909553	0.028943	0.0230624	0.209658	0.00029164	-0.0405751	0.0227938	0.0752426	0.00109894	0.0137515	0.0239564	0.56603	-0.000340331	-0.0255212	0.0235617	0.278892	8.79e-05	-0.014072	0.0229921	0.540597	-0.000317437	-0.00147352	0.0256128	0.954129	-0.000505999	-0.00871387	0.020895	0.676697	-0.000329429	-0.00957998	0.0206246	0.642343	-0.000312738	-0.0251011	0.0240087	0.295914	3.71e-05	-0.0299945	0.0202506	0.138713	0.000475629	-0.0347842	0.0209289	0.0966587	0.00070191	0.00535596	0.0214283	0.802652	-0.00037389	0.0053912	0.022005	0.806481	-0.000374867	-0.00780961	0.02062	0.70492	-0.000341585	-0.00535021	0.0212024	0.800804	-0.00037341	0.00598539	0.0215859	0.781591	-0.00036814	0.0129773	0.023225	0.576382	-0.000274258	-0.0288918	0.0215819	0.180812	0.000315644	-0.00881454	0.0211857	0.677408	-0.000329751	-0.0129171	0.0204116	0.52691	-0.000239053	-0.0167796	0.0209637	0.423564	-0.000143268	-0.00897232	0.0235846	0.703664	-0.000341073	-0.0147331	0.0207277	0.477294	-0.000197278	-0.0115801	0.0209513	0.580516	-0.000276939	0.00803736	0.0215997	0.709852	-0.000343573	-0.0234576	0.0209254	0.262411	0.000102302	0.00644735	0.0334569	0.847211	-0.0026713	0.00459693	0.0348312	0.895017	-0.00268046	-0.0027019	0.0224229	0.904103	-0.0026818	0.00926254	0.0279719	0.740579	-0.00263761	0.0461158	0.0391193	0.23889	0.000491788	0.0532592	0.0387649	0.169948	0.000864958	0.0455294	0.0380965	0.232481	0.000540465	0.0855553	0.0389445	0.0283849	0.00456708	-0.0222522	0.0363632	0.54079	-0.000790657	0.0077751	0.0380047	0.837963	-0.00155306	-0.00301246	0.0387312	0.938029	0.00497219	-0.00168728	0.0417489	0.967776	0.0184086	0.0120122	0.0428986	0.779578	-0.021962	-0.0163102	0.0438097	0.709839	0.0071984	-0.00538499	0.0366706	0.883298	-0.00150342	-0.000520397	0.0203215	0.979572	-0.000402901	-0.00942294	0.0201473	0.640046	-0.000314942	-0.00248132	0.0208527	0.905292	-0.000397454	-0.00696958	0.0213606	0.744243	-0.000360226	-0.022021	0.0228427	0.335144	-2.85e-05	0.0122991	0.0208259	0.554874	-0.00026251	-0.0186359	0.0201372	0.354841	-5.79e-05	-0.0148111	0.0225886	0.512097	-0.000229787	-0.034287	0.0201227	0.0885482	0.000766273	-0.0195386	0.0201019	0.331174	-2.23e-05	-0.0168689	0.0205222	0.411179	-0.00013072	0.027195	0.0201249	0.176741	0.000332745	-0.00645023	0.0204147	0.752065	-0.0003629	-0.0382596	0.0201316	0.0575079	0.00105118	-0.0151467	0.0202286	0.454076	-0.000177077	-0.00464106	0.0210927	0.825868	-0.000383638	0.0094434	0.0210181	0.653263	-0.000321748	0.00601577	0.0201423	0.765226	-0.000367188	-0.00524249	0.0202026	0.795278	-0.000376005	0.00700599	0.0201886	0.728606	-0.000354593	-0.0089818	0.0202378	0.657225	-0.000323724	0.00718522	0.0203096	0.723537	-0.000352683	-0.0143424	0.0201176	0.475969	-0.000198202	0.0368539	0.0205178	0.0726085	0.000896185	0.0195091	0.0204389	0.339938	-3.58e-05	0.00226251	0.0204298	0.911829	-0.000398219	-0.00243636	0.0206	0.905865	-0.000397524	0.0326834	0.0220603	0.13861	0.000481277	0.0228929	0.0212004	0.28034	6.69e-05	0.00544367	0.0201451	0.787015	-0.000373713	-0.0161446	0.0207547	0.436728	-0.000159166	0.00788893	0.0203594	0.698437	-0.000342608
cg07995927	2	161138624	-0.0090236	0.0282093	0.749091	-0.000308353	-0.124132	0.0231003	8.58e-08	0.00944412	-0.114478	0.020543	2.83e-08	0.0104176	0.0177779	0.0260989	0.495837	-0.00102477	0.0455475	0.0259093	0.0789033	0.00152834	-0.103174	0.0215862	1.88e-06	0.00731933	-0.0797816	0.0202764	8.6e-05	0.00486916	-0.0764132	0.0224087	0.000662	0.00357992	-0.0918196	0.0207222	9.87e-06	0.00634083	-0.147577	0.0324807	5.85e-06	0.00668129	-0.153587	0.0330252	3.52e-06	0.00701284	-0.0728522	0.0244515	0.00292117	0.0026944	-0.149784	0.0325983	4.59e-06	0.00683927	-0.147837	0.0324448	5.5e-06	0.00672129	-0.155079	0.0331016	2.98e-06	0.00712073	-0.133969	0.0311704	1.8e-05	0.00594901	-0.154603	0.0331038	3.2e-06	0.00707443	-0.0983124	0.029097	0.000741578	0.00355851	-0.0835195	0.0213049	9.14e-05	0.00489928	-0.158412	0.0330774	1.79e-06	0.00745272	-0.106521	0.0296509	0.000335168	0.00406459	-0.150575	0.0326556	4.25e-06	0.0068893	-0.0489814	0.0190887	0.0103571	0.00132767	-0.0120668	0.0186804	0.518377	-0.00075406	-0.0546999	0.0208213	0.00867399	0.0014345	-0.0287391	0.0187883	0.12626	-0.000582049	-0.0334458	0.0194239	0.0852388	-0.00162076	-0.0158529	0.0194192	0.414392	-0.00245892	0.00680102	0.0200579	0.734591	-0.00134049	-0.0251251	0.019438	0.196303	-0.00153257	-0.0628917	0.0307231	0.0408653	0.00180836	-0.0705105	0.0314035	0.0249255	0.00229586	-0.0357481	0.031234	0.252653	0.000408092	-0.0558118	0.0312548	0.0744199	0.00600702	-0.0773172	0.0321661	0.0163966	0.00261506	-0.0666288	0.0320996	0.0381551	0.000873825	-0.0232913	0.0367805	0.526687	-0.000249898	-0.0326792	0.0209958	0.119749	-0.000389783	-0.017484	0.0240284	0.466917	-0.00363177	-0.0892153	0.0251387	0.000395366	0.000468057	-0.00758638	0.0211826	0.720273	-0.00376891	0.022937	0.0193598	0.236241	-0.00268361	0.00116347	0.0185993	0.950127	-0.00316173	-0.00833021	0.0217984	0.70239	-0.00116406	-0.0636205	0.0194447	0.00108581	0.00247042	-0.0809955	0.0193126	2.86e-05	0.00580086	-0.110326	0.0193955	1.46e-08	0.0106812	0.032782	0.0193984	0.0911887	0.00086842	-0.0126036	0.0189295	0.5056	5.41e-05	-0.106953	0.0200085	1.01e-07	0.00369828	0.0141205	0.018745	0.451359	-0.000945127	0.10171	0.0212022	1.72e-06	0.00660839	0.00915376	0.0185534	0.6218	-0.00374101	-0.113139	0.0192759	5.07e-09	0.0103961	-0.0774575	0.0199529	0.000106806	0.0039539	-0.067925	0.0193943	0.000470957	0.00312545	-0.0760317	0.0198307	0.000129788	0.00375697	-0.121769	0.0191592	2.54e-10	0.0131632	-0.0194302	0.0224635	0.387166	-0.000381348	0.0315188	0.0208257	0.130344	0.00452846	0.00759203	0.0207589	0.714611	-0.00121381	0.0237464	0.0205159	0.247233	-0.000585086	0.00959664	0.0200096	0.631566	-0.000687243	-0.0423427	0.0238378	0.0758462	0.000518857	0.0319369	0.0193733	0.099416	0.000730791	-0.0592749	0.0244729	0.0155255	0.00153011	0.014284	0.019589	0.465976	-0.000462411	-0.0375916	0.0265038	0.156254	0.000378547	-0.0303011	0.0223314	0.174974	0.000645702	-0.0591082	0.0219486	0.00714055	0.00258426	-0.0172248	0.0205404	0.401809	-0.000944975	-0.115247	0.0208482	3.68e-08	0.0106801	-0.154154	0.0303997	4.34e-07	0.00895207	-0.139437	0.0230488	1.74e-09	0.0128233	-0.103247	0.0214536	1.61e-06	0.00803774	-0.160851	0.0328731	1.08e-06	0.00831776	-0.128683	0.0237542	6.81e-08	0.010249	-0.0515374	0.0231039	0.0258172	0.00105466	-0.0440009	0.0221931	0.0475497	0.000605355	-0.0787826	0.0223771	0.000440444	0.00376069	-0.108209	0.0252193	1.87e-05	0.00639847	-0.0941077	0.0223749	2.72e-05	0.00607042	-0.124867	0.0213322	5.64e-09	0.0120669	-0.123335	0.0212913	8.07e-09	0.0127245	-0.152229	0.0265144	1.09e-08	0.0124407	-0.0235022	0.0208086	0.258871	0.000117703	-0.0205016	0.0208665	0.325989	-1.48e-05	0.0141453	0.0208577	0.497751	-0.000230721	-0.0511267	0.0209181	0.0146227	0.00211784	-0.0237577	0.0209374	0.256664	0.000122779	0.00567499	0.0208729	0.785746	-0.000395717	-0.0163453	0.020818	0.432476	-0.000163833	0.0367061	0.0206946	0.0762946	0.000915317	-0.017835	0.0206751	0.388462	-0.000109287	0.00699354	0.0207398	0.736005	-0.000378707	-0.0309672	0.0208355	0.137396	0.000515952	0.0331007	0.0217537	0.128294	0.000561286	0.00893381	0.0206129	0.664773	-0.000347013	0.00123326	0.0221106	0.955526	-0.000425992	-0.00393213	0.0214591	0.854633	-0.000412966	-0.0344723	0.0212558	0.105038	0.000695518	0.0518062	0.0213538	0.0153678	0.00208053	0.036459	0.0212372	0.0862097	0.000830633	0.0367885	0.0208503	0.077846	0.00090131	-0.00015719	0.0212201	0.994091	-0.000427299	-0.00177686	0.0210063	0.9326	-0.000424263	-0.0376818	0.0212657	0.0765851	0.000912672	0.026197	0.0207612	0.207187	0.000252823	0.0136295	0.0208145	0.51268	-0.000244034	0.0560996	0.0207062	0.00681113	0.00269754	0.0223497	0.0208501	0.283909	6.36e-05	-0.00665183	0.020813	0.749312	-0.000383651	-0.00749455	0.0211678	0.723343	-0.000373727	0.00770152	0.0209312	0.712961	-0.00036944	-0.00282806	0.0219809	0.897642	-0.000420244	0.0391052	0.0216031	0.0704504	0.000970973	0.0534744	0.0210559	0.0111866	0.00231985	0.0500005	0.0234667	0.0332593	0.00150858	-0.0496078	0.0192215	0.00992299	0.00191032	-0.0396274	0.0189833	0.0369653	0.0011343	0.0178203	0.0221224	0.420604	-0.000118829	0.0194568	0.0186624	0.29727	2.94e-05	0.00843135	0.0192943	0.662166	-0.000273865	0.0345968	0.0197284	0.0796364	0.000701533	0.0903609	0.0201778	7.93e-06	0.00638949	0.0295922	0.0189875	0.119264	0.000483192	0.084168	0.019448	1.58e-05	0.00594913	0.0384979	0.0198703	0.052824	0.000930572	0.0239052	0.0213932	0.263942	8.41e-05	-0.0227728	0.0198864	0.252281	0.000105337	-0.0347778	0.0195051	0.0747291	0.000736598	0.0387733	0.0187885	0.0391722	0.00110096	-0.0106451	0.0193161	0.581626	-0.000235686	-0.0129965	0.0217282	0.549811	-0.00021738	-0.00827108	0.0190986	0.665006	-0.000275018	-0.00439115	0.0193042	0.82008	-0.000321012	0.0336481	0.0198875	0.0908103	0.000629693	0.0419207	0.0192633	0.0296518	0.00126187	0.0387449	0.0309472	0.210744	0.0006355	0.0185435	0.0322292	0.565119	0.000146041	-0.0274137	0.0207397	0.186402	0.000706597	0.0181323	0.0258819	0.483655	0.000209329	-0.0370369	0.0360996	0.305291	5.65e-05	-0.0719	0.0357255	0.0445742	0.00391508	-0.053405	0.0351228	0.128867	0.00140727	-0.0290596	0.0360665	0.420698	0.000261126	0.0226331	0.0335455	0.500106	-0.000586014	-0.0229777	0.0350539	0.512381	0.000711755	-0.0714074	0.0354907	0.0446443	0.0125591	-0.0543444	0.0383538	0.157051	0.0160873	-0.0562915	0.0396773	0.156582	0.0120944	0.00600369	0.0409125	0.883396	0.0255507	0.0286855	0.0338335	0.396839	0.000336334	-0.0201877	0.0186066	0.278059	5.99e-05	0.0147535	0.0184504	0.424016	-0.000121908	0.00674643	0.0190978	0.723932	-0.000295963	0.0275669	0.0195547	0.158769	0.000333582	0.0141111	0.0209234	0.500119	-0.000184323	-0.0116976	0.0190737	0.539755	-0.000210949	0.0261817	0.0184379	0.15576	0.000343387	-0.00404121	0.0206902	0.845161	-0.000325275	-0.0129457	0.0184403	0.482739	-0.000171471	-0.0139635	0.0184124	0.44831	-0.000143642	-0.0280278	0.0187887	0.135919	0.000413929	-0.0271476	0.0184302	0.140904	0.000395163	-0.0427651	0.0186743	0.0221175	0.00143177	-0.0126433	0.0184518	0.493288	-0.000179362	-0.006012	0.0185288	0.745616	-0.000302564	0.0125103	0.0193164	0.517282	-0.000196292	0.00989519	0.0192496	0.607273	-0.000248788	-0.038833	0.0184285	0.035217	0.00116102	0.00270727	0.0185032	0.883688	-0.00033094	-0.0137955	0.0184882	0.455643	-0.000149849	0.00168228	0.0185361	0.927694	-0.000335396	-0.0308259	0.0185893	0.0974149	0.000590984	-0.0394859	0.0184072	0.0320566	0.00121533	0.033826	0.0187916	0.0719952	0.000756431	0.0391455	0.0187039	0.0364777	0.00114076	0.014469	0.0187084	0.439375	-0.000135862	-0.0122781	0.0188651	0.515222	-0.000194892	-0.012967	0.0202129	0.521256	-0.000198966	-0.015323	0.0194193	0.430166	-0.000127587	0.0202906	0.0184452	0.271439	7.1e-05	-0.00813353	0.0190105	0.668809	-0.000276254	-0.0180214	0.018643	0.333828	-2.22e-05
cg26402346	12	101471098	0.0106044	0.0213878	0.620078	-0.000148916	0.0781046	0.0175528	9.06e-06	0.00367743	0.0686963	0.0155536	1.05e-05	0.00356541	-0.0419173	0.0196996	0.0334698	-0.000293099	-0.0507752	0.0195335	0.00940587	0.000759092	0.0538979	0.0163199	0.000974116	0.00189734	0.0537642	0.0152978	0.000449925	0.00217254	0.0256827	0.0169315	0.129454	0.000250155	0.0670464	0.0157171	2.08e-05	0.00336653	0.0728535	0.0246977	0.00321542	0.00151451	0.077443	0.0251128	0.00207071	0.00167285	0.0634308	0.0185266	0.000629629	0.00210551	0.0747563	0.0247877	0.00259361	0.00159171	0.0748677	0.0246681	0.00243534	0.00161438	0.0769255	0.0251739	0.00227353	0.00163915	0.070207	0.0236887	0.003074	0.00153064	0.0766442	0.0251752	0.00236057	0.00162561	0.0301956	0.0221124	0.172228	0.000170614	0.0633922	0.0161534	8.98e-05	0.00282288	0.0768307	0.0251615	0.00229067	0.00163644	0.03551	0.0225381	0.11528	0.000292394	0.0714086	0.0248371	0.00408049	0.00142921	0.0217392	0.0144153	0.131689	0.000887663	0.0298408	0.0140789	0.0341616	0.00131376	0.029691	0.01572	0.0590651	0.00113616	0.0415942	0.01416	0.00334565	0.00122356	0.021329	0.0146335	0.145117	0.000519751	0.0286776	0.0146145	0.0498649	0.00120822	0.00480227	0.0151397	0.751125	-0.000420787	0.0354423	0.0146461	0.015609	0.000900323	0.0338427	0.0233298	0.147141	0.000503026	0.0393817	0.0238487	0.0989294	0.00070864	0.0311167	0.0232668	0.181371	0.00659889	0.0330775	0.0232008	0.154235	0.00647804	0.0288016	0.0240487	0.23132	0.00625704	0.0174627	0.0238012	0.463294	0.00754924	0.0406271	0.0279554	0.146402	0.000258114	0.0849387	0.0157818	8.19e-08	0.00539135	0.0966022	0.0180166	9.15e-08	0.0003517	0.0766476	0.0189592	5.47e-05	-0.00203116	0.0433788	0.0159621	0.00662974	-0.00376951	-0.0200279	0.0146152	0.170727	-0.00480781	-0.00282234	0.0140426	0.840731	-0.00516823	0.0157762	0.0164858	0.338699	3.37e-05	0.0420677	0.0147155	0.00429551	0.00156583	0.0383726	0.0145751	0.00853157	0.00287271	0.0172569	0.0147059	0.24074	0.00189408	0.00130489	0.0146128	0.928854	0.00154902	-0.00783581	0.0142504	0.582469	0.00160548	0.0565336	0.0153528	0.000237438	0.00380039	-0.00556365	0.0141742	0.694714	-0.000146856	-0.0409458	0.0160938	0.0110242	0.00107296	0.00303323	0.0140267	0.828817	-0.000149898	0.0144951	0.0146905	0.323902	1.18e-05	0.0315232	0.0151246	0.0372605	0.000662808	0.0436674	0.0146788	0.00296482	0.00174047	0.0446754	0.0150213	0.00297188	0.0015628	0.0667064	0.0145135	4.56e-06	0.00451626	-0.00346299	0.017056	0.839128	0.000372853	-0.0247294	0.015594	0.112959	0.00446089	0.00650398	0.0157642	0.679961	0.000292239	-0.0141177	0.0154499	0.360956	0.00194372	-0.0390032	0.0151608	0.0101681	0.00166354	0.00808832	0.0181102	0.655202	0.000406975	-0.00457982	0.0147212	0.755757	0.000339421	0.00462131	0.0186065	0.803875	0.000377266	-0.0177192	0.0148672	0.233478	0.000670065	0.017906	0.0201119	0.373408	-4.47e-05	-0.000311661	0.0168868	0.985277	-0.000210593	0.0106137	0.0166183	0.523107	-0.00012692	0.0115037	0.0155649	0.459946	0.002905	0.0687551	0.0157361	1.31e-05	0.00372401	0.0453633	0.0230071	0.0487856	0.00059911	0.0687211	0.0174399	8.42e-05	0.002996	0.0669342	0.0161706	3.63e-05	0.00332449	0.0653102	0.0248484	0.00864816	0.00122389	0.0716798	0.0179384	6.69e-05	0.00308602	0.0435338	0.0173858	0.012362	0.000651415	0.0318847	0.0167064	0.0564709	0.000214862	0.0691483	0.016825	4.12e-05	0.00284011	0.0703113	0.0190036	0.00022174	0.00251294	0.0311477	0.0169012	0.0654931	0.000497314	0.0763967	0.0161033	2.25e-06	0.00431455	0.0770483	0.0160875	1.8e-06	0.00449313	0.0575317	0.0201065	0.00426406	0.00156449	-0.0175086	0.0156929	0.26471	5.94e-05	-0.00509291	0.0157405	0.746316	-0.000217579	0.0268221	0.0157183	0.0881151	0.000463847	0.0319717	0.0157842	0.0429691	0.000752261	0.0223168	0.0157866	0.15765	0.00024236	0.0011401	0.0157416	0.942272	-0.00024176	0.0454551	0.0156633	0.00375635	0.00179468	0.0135649	0.015618	0.385222	-5.97e-05	0.00985165	0.0155937	0.527623	-0.000145997	-0.0314822	0.0156225	0.0440449	0.000742123	0.0010406	0.0157234	0.947241	-0.00024197	-0.0306815	0.0163997	0.0615398	0.000606343	-0.0112656	0.0155436	0.468693	-0.000115334	0.0207874	0.0166669	0.21249	0.000134897	0.0154221	0.0161791	0.340621	-2.22e-05	0.0115579	0.0160401	0.471281	-0.000116813	-0.0502016	0.0160855	0.00183368	0.00211186	-0.0497929	0.0159838	0.00186933	0.00210331	0.0136868	0.0157353	0.384528	-5.91e-05	-0.00290911	0.016003	0.855773	-0.000235	-0.00844001	0.0158406	0.594237	-0.000174012	-0.0206899	0.0160446	0.197395	0.000160941	-0.0145679	0.0156604	0.352382	-3.27e-05	0.00511592	0.0156987	0.744555	-0.000217212	-0.0142295	0.015646	0.363234	-4.2e-05	0.00257887	0.0157293	0.869788	-0.000236499	0.0129645	0.0156934	0.408858	-7.71e-05	-0.0166862	0.015959	0.295913	2.26e-05	-0.020891	0.0157776	0.185653	0.000182868	0.000887964	0.0165769	0.957287	-0.000242338	-0.0390215	0.01628	0.0166437	0.00114928	-0.0311757	0.0158916	0.0499549	0.000690708	-0.0749147	0.0176264	2.25e-05	0.00410275	0.0550051	0.0144724	0.000148408	0.00257219	0.0511761	0.0142907	0.000349987	0.00226377	0.00449187	0.0166896	0.787847	-0.000178667	-0.00703849	0.0140803	0.61721	-0.000144475	0.0215002	0.0145472	0.139568	0.000227905	0.00345987	0.0148923	0.816307	-0.000182225	-0.0641036	0.0152289	2.67e-05	0.00319341	-0.0274356	0.0143184	0.0554876	0.000513695	-0.0435333	0.0147048	0.00310598	0.00148942	-0.0752106	0.0149118	4.96e-07	0.00465113	-0.0544727	0.0160982	0.000728121	0.002002	0.00688544	0.0150047	0.646363	-0.000152049	0.0199046	0.0147178	0.176387	0.000159555	-0.0132884	0.014184	0.348941	-2.35e-05	0.0243201	0.0145619	0.0950447	0.00034421	0.00848222	0.0163903	0.604853	-0.00014102	-0.0173579	0.0144021	0.22825	8.71e-05	-0.0176968	0.0145566	0.224228	9.2e-05	-0.0650489	0.0149444	1.41e-05	0.00342594	-0.0425397	0.0145174	0.00342336	0.00145539	-0.0466795	0.0232797	0.0450947	0.000582407	-0.0296912	0.0242527	0.221021	1.46e-05	0.0240001	0.0156091	0.124329	0.00020962	0.00905323	0.0194841	0.642239	-0.000274829	0.0271051	0.0263484	0.303994	3.34e-05	-0.0037115	0.0261438	0.887152	-0.000825121	0.0127025	0.0256763	0.620967	-0.000432939	-0.0108646	0.0263212	0.679913	-0.000738407	0.00772062	0.024491	0.752678	-0.000516383	-0.0121651	0.0255907	0.634683	-0.000745911	-0.01327	0.0259645	0.609471	0.00180977	-0.0363504	0.0276912	0.189809	0.00435808	-0.01658	0.0284254	0.559961	-0.00322853	-0.0271495	0.0287244	0.345054	0.0114708	-0.0497261	0.0246187	0.0438101	0.00150418	0.0133255	0.0141636	0.346902	-2.25e-05	0.0188431	0.0140398	0.179703	0.000156862	0.00204813	0.0145368	0.887969	-0.000192039	-0.0105161	0.0148896	0.480096	-9.82e-05	-0.00165247	0.0159277	0.917379	-0.000193821	0.0111139	0.0145174	0.444023	-8.11e-05	-0.0122658	0.0140384	0.382364	-4.63e-05	0.0209878	0.015742	0.182599	0.000152211	-0.00593716	0.0140371	0.672366	-0.000160865	0.0169733	0.0140118	0.225895	9.15e-05	0.0116563	0.0143065	0.415304	-6.58e-05	0.00361836	0.0140354	0.796584	-0.000182903	-0.00755638	0.0142309	0.595487	-0.00014067	-0.0111984	0.0140442	0.425327	-7.13e-05	0.0133447	0.0141007	0.34406	-2.04e-05	0.0296392	0.0146901	0.0437564	0.000600507	0.0289293	0.0146392	0.0482695	0.000568147	0.00386977	0.0140417	0.782889	-0.000181043	0.0308172	0.0140678	0.0285895	0.000742598	0.00889475	0.014073	0.527427	-0.000117638	-0.00148105	0.0141089	0.916407	-0.00019377	0.0151164	0.0141549	0.285675	2.75e-05	0.0149982	0.0140223	0.284926	2.82e-05	0.00867862	0.0143132	0.544357	-0.000123876	0.0215077	0.0142438	0.131201	0.000250522	0.0334684	0.0142233	0.0187111	0.000886581	0.0417831	0.0143317	0.00358975	0.00146348	-0.0142822	0.0153836	0.353305	-2.7e-05	-0.0111957	0.0147814	0.448885	-8.35e-05	-0.0274744	0.014031	0.0503482	0.0005543	-0.0171202	0.0144658	0.236747	7.84e-05	-0.00665412	0.0141927	0.639233	-0.000152847
cg22103219	7	102291619	0.00573867	0.0271895	0.83286	-0.000304899	-0.098244	0.0223154	1.12e-05	0.00581172	-0.095584	0.0197416	1.38e-06	0.00898886	0.0247211	0.0251096	0.324973	0.000215121	0.0490638	0.0248729	0.048677	0.00172382	-0.0955534	0.0207312	4.29e-06	0.00625631	-0.0770824	0.019465	7.74e-05	0.00454927	-0.0670071	0.0215229	0.0018751	0.0027011	-0.0920268	0.0199651	4.28e-06	0.00639542	-0.0689405	0.0314252	0.028361	0.0012139	-0.0730935	0.0319563	0.0222793	0.00134702	-0.0941832	0.0235268	6.47e-05	0.00475823	-0.0704396	0.0315413	0.0256391	0.0012694	-0.0700772	0.0313901	0.0256911	0.00126829	-0.0719065	0.0320343	0.0248942	0.00128566	-0.0657598	0.0301423	0.0292481	0.001197	-0.0726102	0.0320346	0.0235164	0.00131711	-0.037381	0.02811	0.183727	0.000245004	-0.0949231	0.0205047	3.9e-06	0.00645311	-0.0735608	0.0320165	0.0216846	0.00136202	-0.0389999	0.0286548	0.173654	0.000271773	-0.0702807	0.0315982	0.0262425	0.00125659	-0.0600471	0.0183232	0.00106588	0.00228981	-0.0175495	0.0179467	0.328252	-0.000753888	-0.0835232	0.0199557	2.96e-05	0.00438213	-0.0378388	0.0181371	0.0370763	-0.000102512	-0.0276283	0.0187781	0.14136	-0.000443902	-0.0383058	0.0187575	0.0412617	8.28e-05	0.00185536	0.0193725	0.92371	-0.00147263	-0.0358669	0.0187572	0.0559919	-0.000963744	-0.0625755	0.0294585	0.0338529	0.00136035	-0.0789704	0.0300923	0.00879096	0.00260735	-0.0708966	0.0295962	0.0167641	0.012185	-0.0529068	0.0295507	0.0736661	0.0114857	-0.0740523	0.0305001	0.0153459	0.00192367	-0.0659515	0.0302613	0.0295143	0.00342206	-0.0413888	0.0353499	0.241895	0.002763	-0.0439831	0.0202301	0.0298063	0.00225056	-0.0336427	0.0231411	0.146151	0.00080062	-0.106288	0.0241809	1.16e-05	0.00615458	-0.0403593	0.0203896	0.047902	0.00136622	-0.00956286	0.0186537	0.608249	0.00106621	0.00895461	0.017915	0.617242	0.00106214	-0.00485446	0.0210154	0.817341	0.00078692	-0.0613726	0.0187466	0.00107847	0.00408242	-0.0444623	0.0186166	0.0170137	0.00171414	-0.0870152	0.0186754	3.37e-06	0.00721945	0.0385875	0.0186403	0.0385643	0.0012729	-0.0146707	0.018195	0.42016	0.000139574	-0.115029	0.0193561	3.31e-09	0.00977147	0.0128812	0.0180643	0.475877	0.00105929	0.115875	0.0203872	1.5e-08	0.0108788	0.00293721	0.0178546	0.869348	0.00122145	-0.10706	0.0185811	9.56e-09	0.0111505	-0.0912751	0.0191936	2.11e-06	0.00791764	-0.0572198	0.0187028	0.00224587	0.00361773	-0.0654564	0.0191316	0.000635053	0.00442405	-0.109463	0.0184454	3.44e-09	0.0104106	-0.0160955	0.0217655	0.459697	-0.000956043	-0.0106802	0.0199014	0.591573	-1.72e-05	-0.00196255	0.0201155	0.922289	-0.000827312	0.0349155	0.0197562	0.0773405	0.00239823	0.0202425	0.0193792	0.296366	-0.00138331	-0.0279642	0.0231061	0.226334	-0.000634049	0.0165893	0.0187807	0.377176	-0.00068258	-0.00809785	0.023747	0.733137	-0.0011072	0.00425001	0.0189817	0.822859	-0.00113043	-0.00643126	0.0256698	0.802199	-0.000328959	0.00478784	0.0215192	0.823954	-0.000136674	-0.0159796	0.0211765	0.450586	3.69e-05	0.0130912	0.0198152	0.508907	-4.62e-05	-0.117174	0.0200442	5.91e-09	0.0110798	-0.0942501	0.0293703	0.00135371	0.0031437	-0.118644	0.0222262	1.05e-07	0.00920973	-0.103154	0.0206356	6.29e-07	0.00804981	-0.0908772	0.0317629	0.00426706	0.00243229	-0.103069	0.0229125	7.25e-06	0.00647054	-0.0345195	0.0222432	0.120848	0.00044408	-0.0310549	0.0213633	0.146204	0.000314648	-0.0923501	0.0214956	1.82e-05	0.00585244	-0.128787	0.0242064	1.16e-07	0.00918206	-0.102774	0.0215035	1.89e-06	0.00733779	-0.126436	0.0205078	8.55e-10	0.0123733	-0.123593	0.0204271	1.73e-09	0.0143217	-0.0909981	0.0255932	0.000386302	0.00631477	-0.0216747	0.0200083	0.278838	6.85e-05	-0.00321046	0.0200691	0.872923	-0.000384946	0.0161406	0.0200538	0.421013	-0.000139085	-0.0107735	0.0201472	0.5929	-0.000282046	0.0538516	0.0200962	0.0074414	0.00243132	0.0207286	0.0200636	0.301686	2.66e-05	-0.00244615	0.0200203	0.902769	-0.00038916	0.0479463	0.0198823	0.0159939	0.00189577	-0.0225137	0.0198761	0.257503	0.00011172	-0.0114338	0.0199403	0.566449	-0.000265117	-0.00450575	0.0200465	0.822189	-0.000375092	0.00222897	0.0209308	0.915205	-0.000390579	-0.0194564	0.0198149	0.326287	-1.42e-05	-0.042434	0.0212342	0.0458376	0.0011798	0.0153426	0.02063	0.457161	-0.000176497	-0.0419389	0.020428	0.0402269	0.00126687	0.0292794	0.0205556	0.154518	0.000405991	0.01462	0.0204347	0.474431	-0.000192783	0.0231298	0.0200585	0.249028	0.000130138	-0.0245837	0.0203945	0.228218	0.000178807	-0.024143	0.0201893	0.231932	0.000169737	-0.0338487	0.0204497	0.0980684	0.000686179	0.0132623	0.019969	0.506689	-0.000220746	0.0172424	0.0200115	0.389016	-0.000101722	0.0288972	0.0199404	0.147475	0.000434069	-0.0146875	0.0200513	0.463967	-0.000183031	0.0211041	0.0200059	0.291627	4.45e-05	-0.0184838	0.0203488	0.363825	-6.91e-05	0.00854548	0.0201253	0.671173	-0.000323798	-0.0213752	0.0211285	0.311839	9.27e-06	0.0233276	0.0207842	0.261865	0.00010253	0.0379807	0.0202633	0.0610547	0.000990801	0.0304179	0.0225819	0.178161	0.000321397	-0.0137828	0.0185225	0.456891	-0.000139854	-0.025766	0.0182767	0.158755	0.000309225	0.041931	0.0212705	0.0488183	0.000902975	0.00488238	0.017962	0.785789	-0.00029028	0.00673515	0.0185659	0.716813	-0.000272181	0.0168859	0.0189937	0.374092	-6.57e-05	0.0766194	0.0194365	8.34e-05	0.00452386	0.0286622	0.0182703	0.116849	0.00045744	0.0591782	0.0187525	0.0016236	0.00279483	0.0692723	0.0190771	0.000288909	0.00379562	0.0229105	0.0205853	0.265854	7.48e-05	-0.0247455	0.0191337	0.196053	0.000210657	-0.0454673	0.0187564	0.0154308	0.00152417	-0.00411046	0.0180971	0.820342	-0.000297271	-0.0189021	0.0185834	0.3092	1.08e-05	0.0101344	0.0209082	0.627934	-0.00023978	0.0064874	0.0183776	0.724119	-0.000274373	0.00784803	0.0185746	0.672694	-0.000257471	0.0707783	0.019087	0.000214171	0.00397063	0.0394192	0.0185367	0.0335744	0.00110165	0.0491012	0.0298522	0.100183	0.00106932	0.0351164	0.0310905	0.258843	0.000542659	-0.020477	0.0200161	0.306432	0.000458165	0.0276499	0.0249689	0.26828	0.000524423	0.00188611	0.0359447	0.958168	-0.00106256	-0.0679516	0.0355161	0.0561559	0.00487123	-0.0370102	0.0349759	0.290374	0.000127331	0.00483828	0.0358619	0.892721	0.000999825	-0.0216446	0.0333755	0.516879	-0.000616978	-0.0137557	0.0348626	0.693292	0.00102876	-0.0246338	0.0356228	0.489494	0.00256897	-0.0180551	0.037855	0.633578	0.0269771	-0.0436592	0.0401804	0.277732	0.026601	-0.0278873	0.0415933	0.502881	0.0299238	0.0417086	0.0336038	0.214986	0.00262319	0.0150466	0.0180388	0.404308	-9.67e-05	0.0224206	0.0178814	0.210035	0.000181685	-0.00401779	0.0185133	0.828212	-0.000302811	0.0141211	0.0189623	0.456542	-0.000141515	-0.00750174	0.0202841	0.711544	-0.000274301	-0.0152059	0.0184882	0.410905	-0.000102785	0.022044	0.0178754	0.217638	0.00016538	0.0121631	0.0200549	0.544257	-0.00020086	-0.0120571	0.0178757	0.500073	-0.000173174	0.0107436	0.0178494	0.547305	-0.000202621	0.0257959	0.0182142	0.156851	0.000319312	-0.0367805	0.0178569	0.0395479	0.00102833	-0.0348701	0.018109	0.0542935	0.000858982	-0.0134171	0.0178862	0.453256	-0.000138928	-0.0196985	0.0179566	0.272765	6.46e-05	-0.0150431	0.0187238	0.421824	-0.000112626	-0.00831385	0.0186603	0.655978	-0.00025468	-0.0349575	0.0178667	0.0505311	0.000897105	-0.0257423	0.0179277	0.151183	0.000337085	-0.0401667	0.0179028	0.0249626	0.00127878	-0.0543818	0.017929	0.00244972	0.00259447	0.0119658	0.0180299	0.506979	-0.00017778	-0.0308582	0.0178503	0.0840055	0.000631013	0.0191576	0.0182254	0.293311	3.33e-05	0.0198765	0.0181448	0.273453	6.35e-05	0.0068127	0.0181374	0.70724	-0.000272931	-0.00709848	0.0182885	0.697953	-0.000269891	0.00740078	0.0195951	0.705703	-0.000272436	0.00967633	0.0188262	0.607318	-0.000233804	0.00558983	0.0178851	0.75466	-0.00028673	0.00153531	0.018429	0.933613	-0.000315578	-0.0201292	0.0180707	0.265444	7.65e-05
cg05116378	3	141658263	-0.0271756	0.0298656	0.362967	-6.62e-05	-0.0505566	0.0246059	0.0400379	0.00123836	-0.0325527	0.0218926	0.137186	-0.0014722	-0.0154166	0.027657	0.577301	0.00083876	-0.0339178	0.0274168	0.216186	0.00158511	-0.0190409	0.0229924	0.407685	-0.000119431	-0.0276398	0.0215548	0.199878	0.000244807	0.00110994	0.0238091	0.962822	-0.00037943	-0.0364641	0.022032	0.098066	0.000669012	-0.0466205	0.0345497	0.177364	0.00031588	-0.0475161	0.0351371	0.176425	0.000318927	-0.0282778	0.0259397	0.27578	7.25e-05	-0.0484057	0.0346777	0.162903	0.000364982	-0.0479779	0.0345116	0.164619	0.0003589	-0.0487143	0.0352204	0.166775	0.000351357	-0.0457152	0.0331382	0.16788	0.000347537	-0.0481718	0.035222	0.171567	0.000334994	-0.0156862	0.0308938	0.611685	-0.000285841	-0.0422886	0.0226243	0.0617411	0.000958928	-0.0496298	0.0352023	0.158736	0.00038006	-0.0208588	0.0314918	0.507817	-0.000216148	-0.0481134	0.0347402	0.166217	0.0003533	-0.0178362	0.0202591	0.378743	-0.000329872	-0.00617773	0.0198	0.755066	-0.000587503	-0.0284986	0.0220949	0.197253	7.63e-06	-0.0048618	0.01992	0.807204	-0.00152733	-0.003831	0.0206002	0.852487	-0.00250076	-0.0253667	0.020561	0.217445	-0.00142259	-0.0574947	0.0212177	0.0067885	0.0012504	-0.0144393	0.0205987	0.483394	-0.00180647	-0.09147	0.0323376	0.0047512	0.00362728	-0.0928297	0.0330668	0.00507417	0.00355154	-0.10072	0.03259	0.00204771	0.000506396	-0.0894009	0.032599	0.00619642	0.00182597	-0.042731	0.033717	0.205303	-0.0140834	-0.0459302	0.0335961	0.171866	-0.0068836	0.015468	0.0389018	0.690981	-0.00181129	0.00524715	0.0223237	0.814194	-0.000796906	0.0371007	0.0254996	0.145832	-0.000826978	-0.00487243	0.0267681	0.855582	-0.00162442	0.00676919	0.0224882	0.763436	-0.00160241	-0.0267951	0.0205632	0.192697	-0.000849771	0.0268361	0.0197482	0.17432	-0.000792893	0.0140637	0.0231627	0.543803	-0.000677046	-0.0283548	0.0207019	0.170937	-0.000146583	0.0122845	0.0205474	0.549996	-0.00110946	0.00604905	0.0207088	0.770239	-0.00125793	-0.008901	0.0205675	0.665226	-0.00117419	0.010229	0.0200584	0.610132	-0.0011465	-0.00684585	0.0216156	0.751498	-0.00895539	0.00486823	0.0199156	0.806911	-0.000701632	0.0106401	0.022646	0.638514	-0.000640092	-0.00664521	0.0196801	0.735652	-0.00248962	0.0212589	0.0206401	0.303138	-0.000319127	-0.00610137	0.0212722	0.774276	-0.000693026	0.032095	0.0206518	0.120313	-0.00062497	0.00261866	0.021147	0.90146	-0.000812172	0.00271824	0.0204924	0.894486	-0.00091074	-0.0163558	0.0236083	0.488521	0.000306267	-0.00630698	0.0217103	0.771464	0.0108278	0.0383465	0.0218008	0.0787464	0.00156567	-0.00972941	0.0215019	0.650969	-0.0048805	-0.012312	0.0210127	0.557992	-0.000130448	0.0280074	0.0250634	0.263938	0.000624103	-0.0494792	0.0203373	0.015069	0.00320594	0.00499537	0.0257576	0.846246	0.00012326	-0.026619	0.0205797	0.19601	0.000799424	-0.00890784	0.0278648	0.749246	-0.000371315	-0.0201233	0.0236106	0.394151	-0.00101809	-0.0109335	0.0232407	0.638087	-0.00122102	-0.0015091	0.0216507	0.944438	0.00125442	-0.0397715	0.0221443	0.0726487	0.000907304	-0.0735402	0.0322332	0.0226273	0.00171254	-0.057715	0.0245047	0.0186093	0.00185149	-0.0314622	0.0227521	0.166878	0.000372121	-0.0689309	0.0348517	0.0480898	0.0011866	-0.0492531	0.0252193	0.0509651	0.00114686	-0.0585906	0.0243531	0.0162273	0.00242498	-0.0027489	0.0234371	0.906643	-0.000462671	-0.0435147	0.0236469	0.0658952	0.00144737	-0.0352794	0.0266969	0.186498	0.000836115	-0.0242138	0.0237013	0.307087	1.78e-05	-0.0458125	0.0226601	0.0433419	0.00178953	-0.0416136	0.0225954	0.0656756	-0.000676642	-0.0469066	0.0281572	0.0958994	-0.00146732	-0.00900351	0.0219839	0.682189	-0.000396655	0.0237368	0.0220366	0.281567	7.63e-05	-0.0160013	0.0220281	0.467693	-0.000225065	0.00310345	0.0221316	0.888498	-0.000467264	-0.0176919	0.022117	0.423869	-0.000171584	-0.0116781	0.0220432	0.596333	-0.000342806	0.0292002	0.021979	0.184178	0.000364269	0.0109052	0.0218752	0.618183	-0.000358133	0.000109236	0.0218405	0.99601	-0.000476631	0.0230949	0.0218974	0.291722	5.35e-05	-0.0120717	0.0220176	0.583574	-0.0003333	-0.0283983	0.0229802	0.216716	0.000251028	0.0195068	0.0217659	0.370271	-9.38e-05	-0.00564855	0.0233513	0.808892	-0.000448737	0.00236509	0.0226638	0.9169	-0.000471449	-0.0127702	0.0224644	0.569796	-0.000322552	-0.00556833	0.0225918	0.805344	-0.00044767	-0.00269899	0.0224489	0.904317	-0.000469749	0.0173734	0.0220371	0.430593	-0.00018033	-0.040187	0.0223897	0.0728523	0.00105688	0.0380225	0.022166	0.0864665	0.000924215	-0.0118424	0.0224787	0.598382	-0.000344294	0.001295	0.021937	0.952933	-0.00047498	0.000180497	0.0219857	0.993451	-0.00047661	0.044668	0.0218892	0.0414435	0.00150445	-0.0188134	0.0220232	0.393088	-0.000128758	-0.00308184	0.0219819	0.88852	-0.000467268	-0.0198472	0.0223516	0.374691	-0.000100777	-0.00197976	0.022107	0.928653	-0.000472818	0.0279974	0.0232048	0.227781	0.000217032	-0.0205503	0.0228326	0.368227	-9.05e-05	-0.00244605	0.0222806	0.912594	-0.000470894	-0.039975	0.0247983	0.10715	0.000760757	0.00577731	0.0204034	0.777087	-0.000349755	0.0102279	0.0201387	0.611596	-0.000282139	-0.041994	0.0234316	0.0732452	0.000839831	-0.00884112	0.0197832	0.654992	-0.000304282	0.0225412	0.0204436	0.270327	8.2e-05	0.00267281	0.020924	0.898368	-0.000374048	0.010762	0.0214858	0.616501	-0.000284819	-0.00305674	0.020135	0.87935	-0.000371488	0.00738005	0.0207029	0.721521	-0.000331915	0.00177504	0.021078	0.932895	-0.000377558	-0.0347555	0.0226671	0.125352	0.000513156	0.0134322	0.0210807	0.524078	-0.000225829	0.012191	0.020686	0.555699	-0.000248145	-0.00754293	0.0199321	0.705149	-0.000325777	0.0297958	0.0204629	0.145517	0.000425532	-0.0236263	0.0230243	0.304941	2.01e-05	-0.00534149	0.0202418	0.791895	-0.000353765	-0.00268886	0.0204593	0.895452	-0.000373684	0.00398095	0.0210916	0.85031	-0.000366703	0.0193298	0.0204344	0.344288	-4e-05	0.0300635	0.032477	0.354733	-0.000270935	0.0367598	0.0338078	0.277043	-0.000127536	0.00617264	0.0217707	0.776803	-0.000613382	-0.00154843	0.0271596	0.954542	-0.000647417	-0.0275918	0.0369569	0.455579	-0.000498519	-0.000436742	0.0366621	0.990499	-0.00118471	0.0389657	0.0359746	0.279146	0.000194903	-0.0171529	0.0369091	0.642279	-0.000939949	-0.016728	0.0343348	0.626278	-0.000859412	0.017151	0.0358791	0.632798	-0.00116642	0.00331174	0.0364995	0.927733	0.00487211	-0.00474594	0.039371	0.904094	0.0118042	0.0127876	0.0415028	0.75812	0.0171582	0.0232187	0.0427341	0.587158	0.00694206	0.0277502	0.0346143	0.423023	-0.000456511	-0.039881	0.0197065	0.0431233	0.00117363	0.0382341	0.0195398	0.0505128	0.00107262	-0.0322055	0.0202292	0.111529	0.000582237	0.00237091	0.0207349	0.908976	-0.000374907	0.0352901	0.0221647	0.111496	0.000582415	0.0370115	0.0202009	0.0670679	0.000893879	-0.0119378	0.0195492	0.541496	-0.000238179	0.0384846	0.0219126	0.0791874	0.000790691	-0.0445838	0.019522	0.0224851	0.00159742	0.032175	0.0195044	0.099169	0.000653023	0.0401513	0.0199045	0.0438019	0.00116362	0.0169351	0.01954	0.386211	-9.45e-05	-0.00701095	0.0198162	0.723525	-0.000332306	-0.0429935	0.0195357	0.0278617	0.00145663	-0.0247259	0.0196308	0.207973	0.000222613	0.0186077	0.0204706	0.363457	-6.6e-05	0.0204897	0.0203981	0.315258	3.42e-06	-0.00274175	0.0195522	0.888494	-0.000372403	0.0114765	0.0196091	0.558433	-0.000249715	-0.0227696	0.019591	0.245268	0.000133182	-0.0102423	0.0196443	0.602153	-0.000276573	0.0195525	0.0197103	0.321315	-6.06e-06	0.0179294	0.0195264	0.358613	-5.96e-05	-0.0283916	0.0199221	0.154268	0.000391273	-0.0233198	0.0198376	0.239914	0.000144974	-0.00749171	0.0198303	0.705624	-0.000325636	0.0102831	0.019995	0.607107	-0.000279368	-0.0246048	0.0214181	0.250775	0.000121374	-0.0327942	0.0205722	0.111064	0.00058474	-0.00353677	0.0195547	0.856491	-0.000367444	-0.000469455	0.0201492	0.981414	-0.00037967	0.00626543	0.0197628	0.751252	-0.000341679
cg02642690	4	2295506	-0.0280374	0.0267997	0.295598	2.93e-05	-0.0941537	0.0220068	1.97e-05	0.00532076	-0.083125	0.0196273	2.38e-05	0.00565257	-0.013791	0.0248396	0.578817	0.000963382	-0.0119034	0.0247044	0.629974	-0.000583381	-0.0512485	0.0206082	0.0129673	0.00158316	-0.0741754	0.0192847	0.000123476	0.00419539	0.00273208	0.0213682	0.898274	-0.000301277	-0.0785573	0.0197091	6.96e-05	0.00458265	-0.0947521	0.0309486	0.00222993	0.00258566	-0.0969226	0.031474	0.00210108	0.00261938	-0.0721571	0.0232309	0.00192157	0.00267003	-0.0967545	0.0310617	0.00186523	0.00268692	-0.0957357	0.0309137	0.00198197	0.00265247	-0.097724	0.0315484	0.00197722	0.00265384	-0.0908533	0.0296848	0.00223732	0.00258379	-0.0979011	0.0315493	0.0019408	0.00266438	-0.0567638	0.0276978	0.040549	0.000990623	-0.0784845	0.0202469	0.000109325	0.00431954	-0.100211	0.0315289	0.00150281	0.00280973	-0.0630227	0.0282298	0.0256895	0.00123284	-0.0960156	0.0311188	0.00205934	0.00263076	-0.0357162	0.0181722	0.0494963	0.000971984	-0.0155541	0.0177706	0.381525	2.5e-05	-0.0432129	0.0198189	0.0293396	0.00124398	-0.0252782	0.0179172	0.158444	-0.000842438	-0.00773527	0.0185575	0.676847	-0.0014757	-0.0201427	0.0185452	0.277544	-0.00109447	0.0038279	0.0191267	0.841395	-0.00144524	-0.0266093	0.0185326	0.151206	-0.000703502	-0.0415279	0.0288108	0.149726	0.000506345	-0.060316	0.0294336	0.0406525	0.00157338	-0.0379632	0.0295877	0.199734	0.0159365	-0.0339092	0.0295347	0.251168	0.0168921	-0.0304002	0.0304076	0.31765	0.0277531	-0.047606	0.0303682	0.117258	0.0238083	-0.0164223	0.0346032	0.635164	-6.09e-05	-0.0195145	0.0200748	0.331119	-0.000255821	-0.030847	0.0229164	0.178427	0.00217858	-0.0834161	0.0239855	0.000515951	0.0053183	0.0145063	0.0202066	0.4729	0.00178052	-0.00434184	0.0184737	0.81421	0.00186779	-0.0361631	0.0177247	0.041449	0.00312789	-0.0112202	0.0208341	0.590256	-0.000457586	-0.0617692	0.0185627	0.000891164	0.00351996	-0.0467305	0.0184189	0.0112495	0.00216896	-0.0502265	0.0185584	0.00685672	0.00244129	0.022264	0.018458	0.227877	0.000649514	-0.0278245	0.0179975	0.122251	0.000935307	-0.0353615	0.0196453	0.0720163	-0.00469004	0.015287	0.0179066	0.393365	-0.000294319	0.0556778	0.0203295	0.00621949	0.00178392	0.00513848	0.017689	0.771471	0.00142966	-0.0413073	0.0185437	0.0260158	0.00100638	-0.0372571	0.0191125	0.051386	0.000649857	-0.00716744	0.0186016	0.700045	-0.000564183	-0.000193101	0.0190208	0.991901	-0.000546947	-0.0895071	0.0183033	1.08e-06	0.0066515	-0.000572389	0.0213199	0.978584	0.00109806	-0.0320042	0.0198283	0.106694	-2.58e-05	-0.035511	0.01969	0.0714679	0.00204106	0.0246351	0.0194193	0.204748	0.0048986	-0.00454062	0.0189906	0.811055	0.00113994	-0.00802133	0.0226378	0.723128	0.00113999	-0.0113822	0.01838	0.535814	0.00151592	-0.00744864	0.0232575	0.7488	0.00113227	-0.0224978	0.0185835	0.226185	0.00158977	0.0101145	0.0251049	0.687075	-0.00028122	-0.00804673	0.0212017	0.704333	0.000255277	-0.014751	0.0208649	0.479666	0.000370466	-0.0208322	0.0195932	0.287806	-0.00381154	-0.0805319	0.0199122	5.45e-05	0.00506182	-0.0795074	0.0290653	0.00628601	0.00214662	-0.0875461	0.0220512	7.45e-05	0.00486721	-0.0821832	0.0204528	6.09e-05	0.00499282	-0.0957185	0.0314013	0.00233312	0.00274304	-0.0895189	0.0226852	8.23e-05	0.00480504	-0.0470945	0.0219801	0.0322707	0.00136756	-0.0596909	0.0211036	0.00472542	0.00212875	-0.0761973	0.0212842	0.00035211	0.00408218	-0.0638133	0.0240538	0.00804477	0.0023663	-0.0524835	0.0213568	0.0140797	0.00166981	-0.0829215	0.0203789	4.91e-05	0.00549347	-0.0784992	0.0203631	0.000119549	0.00546953	-0.0821755	0.0254007	0.0012364	0.00364622	0.00412608	0.0200716	0.837154	-0.000380499	-0.0181458	0.020121	0.367275	-7.41e-05	0.0428815	0.020087	0.0329234	0.00140947	0.0157478	0.0202022	0.435791	-0.00015583	-0.00127809	0.0201962	0.949548	-0.000395705	-0.0326428	0.0201109	0.104748	0.000648396	-0.0226483	0.0200693	0.25927	0.000108585	0.00468559	0.0199728	0.814549	-0.000375419	-0.0267928	0.0199292	0.179001	0.000320437	-0.015952	0.0199948	0.425095	-0.000144363	-0.00358389	0.0201032	0.858529	-0.000384663	0.0129511	0.0209877	0.537264	-0.000245954	-0.00816036	0.0198756	0.68144	-0.000330292	-0.0556193	0.0212762	0.00902521	0.00230832	0.00204346	0.0206916	0.921343	-0.00039342	-0.0288875	0.0204994	0.158965	0.000391197	0.023174	0.0206184	0.261196	0.000104514	-0.0450624	0.0204659	0.0278134	0.0015244	-0.0135997	0.0201205	0.499189	-0.00021573	-0.0213142	0.0204544	0.297546	3.41e-05	0.00575735	0.0202545	0.776254	-0.000365179	0.0220947	0.0205172	0.281686	6.34e-05	-0.00633845	0.0200275	0.751672	-0.000357481	0.00236729	0.0200724	0.906131	-0.000391768	0.019526	0.0200036	0.329146	-1.87e-05	0.0260479	0.0201011	0.195208	0.00026958	0.0125487	0.0200668	0.531829	-0.000241874	0.0418785	0.0203856	0.0401002	0.00127616	-0.00686345	0.0201826	0.733848	-0.000351327	-0.0327518	0.0211796	0.122201	0.000551972	0.0273222	0.0208401	0.190023	0.000285298	0.0287847	0.0203297	0.156992	0.00039871	0.047251	0.0226285	0.0369379	0.00133155	-0.00512454	0.0183285	0.779816	-0.00028285	-0.0176796	0.0180877	0.328466	-1.37e-05	0.0218356	0.0210594	0.299921	2.3e-05	-0.000803561	0.0177722	0.963941	-0.00030622	-0.0372402	0.0183519	0.0425617	0.000954798	-0.0108773	0.0187947	0.562823	-0.000204038	0.020331	0.0192969	0.292192	3.38e-05	-2.79e-05	0.0180875	0.998768	-0.000306847	0.0429347	0.0185744	0.0209019	0.00132926	0.0184211	0.0189302	0.330611	-1.63e-05	0.00847492	0.0203726	0.677455	-0.000253726	-0.0170376	0.0189351	0.368335	-5.84e-05	-0.0281148	0.0185737	0.130256	0.000395785	-0.0331917	0.0178911	0.0637066	0.000748034	-0.0290642	0.0183802	0.113965	0.000459859	-0.0173598	0.0206846	0.401418	-9.07e-05	0.0146334	0.0181808	0.420978	-0.000108027	0.0114347	0.0183771	0.533861	-0.000188013	0.0143436	0.0189442	0.449047	-0.000130905	0.00595588	0.0183598	0.74567	-0.000274543	-0.00942578	0.029063	0.745732	0.00178443	-0.0178834	0.0302546	0.554531	0.00186941	-0.00972688	0.0194772	0.61756	0.00183462	-0.0103991	0.0242984	0.66872	0.00181157	-0.0282956	0.0321557	0.379209	-0.000192437	-0.0115204	0.031916	0.718247	-0.0018903	-0.0428084	0.0312895	0.171741	0.00074214	-0.0153803	0.0321339	0.632361	-0.0018053	-0.0268118	0.0298662	0.369661	-0.000165481	0.00926864	0.0312361	0.766769	-0.0018002	0.00881745	0.0319735	0.782812	0.000388368	0.0060378	0.0347572	0.862152	0.0133734	-0.0237287	0.0363991	0.514754	0.0313007	-0.0331368	0.0379841	0.38344	0.0335628	0.0190873	0.030142	0.526797	-0.00165747	0.0222819	0.0177652	0.209892	0.000176591	-0.0154532	0.0176172	0.380495	-7.11e-05	-0.00491252	0.0182361	0.787661	-0.00028596	-0.00719801	0.0186804	0.700036	-0.000262545	-0.0093877	0.0199801	0.63851	-0.00024025	0.0134458	0.0182121	0.460423	-0.00014024	0.00857832	0.0176133	0.626283	-0.000235178	0.000932996	0.0197566	0.962339	-0.000307658	-0.00594912	0.0176097	0.735524	-0.000273139	-0.0151457	0.0175807	0.389065	-7.95e-05	0.0070513	0.0179496	0.694478	-0.000260742	0.0107478	0.017606	0.541621	-0.000193401	-0.0136571	0.0178513	0.444328	-0.000127835	-1.61e-05	0.017621	0.999269	-0.000308345	-0.0279802	0.0176824	0.113715	0.00046317	-0.0120209	0.0184446	0.514647	-0.000177339	-0.00567423	0.0183815	0.757586	-0.00027895	-0.033668	0.0176001	0.0558918	0.000818567	-0.0167249	0.0176644	0.343844	-3.19e-05	-0.0262204	0.0176468	0.137472	0.000372003	-0.0204695	0.0176939	0.247458	0.00010426	0.0117494	0.0177602	0.508328	-0.000173359	-0.00195117	0.0175957	0.911715	-0.000304552	0.0213124	0.0179513	0.235271	0.000126189	0.0159956	0.017875	0.370967	-6.14e-05	0.00675872	0.017866	0.705245	-0.0002642	-0.0385531	0.0179958	0.032281	0.00110443	0.00355534	0.0193024	0.853881	-0.00029788	-1.3e-05	0.0185456	0.999442	-0.000308345	0.0116216	0.017616	0.509506	-0.000174108	-0.0232779	0.0181462	0.199704	0.000198904	-0.00298866	0.0178055	0.866717	-0.000299654
cg10927968	11	1786103	0.031092	0.0312472	0.319836	-4.18e-06	0.110265	0.0256572	1.81e-05	0.00730127	0.0956719	0.0228431	2.93e-05	0.00673677	0.0118662	0.029071	0.683185	-0.000795869	0.00391813	0.0286798	0.891347	0.00205887	0.107259	0.0239478	7.91e-06	0.00785998	0.0805405	0.0224941	0.000350723	0.0048911	0.0822635	0.0248479	0.000946471	0.0041253	0.0887357	0.0229848	0.000116565	0.0058212	0.115805	0.0360756	0.00134742	0.00390399	0.116088	0.0366916	0.00157941	0.00378103	0.0785054	0.0270937	0.00380036	0.00310601	0.117081	0.0362091	0.00124221	0.00396701	0.115974	0.0360363	0.00130969	0.003926	0.116116	0.0367798	0.00161664	0.00376302	0.11322	0.0345991	0.00108417	0.0040726	0.116574	0.0367804	0.00154958	0.00379578	0.090421	0.0322651	0.00511898	0.00287908	0.0943539	0.0236009	6.61e-05	0.00626958	0.11588	0.0367618	0.00164374	0.00375017	0.0987867	0.0328818	0.00269391	0.00336955	0.116599	0.0362751	0.00132778	0.00391537	0.0325399	0.0211748	0.124511	0.00100044	0.043465	0.0206814	0.0357031	0.00185278	0.047019	0.0230886	0.0418298	0.00174101	0.0500101	0.0208665	0.0166324	0.00294464	0.0222006	0.0215894	0.303922	0.00100941	0.0307998	0.0215706	0.153482	0.00108851	-0.0273794	0.0222872	0.219405	0.00118055	0.0387491	0.0215954	0.0729065	0.00249283	0.0439837	0.0341692	0.198255	0.00113283	0.0430738	0.0349399	0.217888	0.00103557	0.0462434	0.0349172	0.185651	-0.00836722	0.029227	0.0346858	0.399622	-0.00885532	0.0699716	0.0359473	0.0518504	0.000621655	0.0780385	0.0357996	0.0294796	0.000960566	0.0342553	0.041021	0.403843	0.000706242	0.000701553	0.0233671	0.976052	-0.000300972	0.066516	0.0262181	0.0112521	0.000187601	0.0954297	0.0274718	0.000523724	0.00252768	-0.0100659	0.0231452	0.663679	-0.00242369	-0.0713506	0.0211094	0.000738104	0.0028565	0.0207063	0.0203238	0.308407	-0.00147197	0.0794353	0.0241848	0.00103845	0.00418546	0.0781486	0.0216156	0.000307027	0.00523595	0.0698629	0.0214231	0.00112756	0.00431322	0.0428186	0.0216206	0.047783	0.00183614	-0.00723962	0.0214968	0.736319	-3.68e-05	0.00129444	0.0209657	0.950775	-8.23e-05	0.0612782	0.0225531	0.00664473	0.00793657	0.0142747	0.0208473	0.493593	-0.000410873	-0.00915882	0.0237082	0.699304	-0.000544431	0.00889277	0.0206331	0.666516	-0.0023821	0.0588074	0.021575	0.00646965	0.00248774	0.0193217	0.022266	0.385621	-0.000292159	0.057539	0.0215736	0.00771017	0.00400869	0.0733748	0.0220769	0.000903968	0.00429232	0.0759097	0.0213739	0.000391438	0.00501945	-0.0493814	0.0249053	0.0475371	0.00237453	0.0212915	0.0230513	0.355793	0.00570516	0.0286539	0.023033	0.21364	0.0014081	-0.0221184	0.022663	0.329208	-0.000975431	0.0121349	0.0221574	0.583985	-0.00047557	-0.0223462	0.026468	0.398624	0.00090074	-0.0251588	0.0215108	0.242312	0.00115232	-0.0431137	0.0271797	0.112849	0.00172713	0.0151814	0.0217367	0.484999	0.000797524	-0.0592929	0.0293165	0.0432631	0.00141484	-1.59e-05	0.024774	0.999487	-0.000630522	0.000647957	0.0243827	0.978802	-0.000630208	0.00968907	0.0228465	0.671545	0.000873915	0.0952937	0.0232266	4.25e-05	0.00710065	0.0982059	0.0338994	0.00381021	0.00332979	0.104741	0.0257194	4.84e-05	0.00699027	0.0894886	0.023873	0.000183104	0.00586166	0.112412	0.0366314	0.00217965	0.00378929	0.100537	0.0264723	0.000150496	0.0060275	0.0633325	0.0256499	0.0136312	0.00245633	0.0489559	0.0246438	0.0471148	0.00147977	0.0873259	0.0248505	0.000451519	0.00526311	0.0703055	0.0280878	0.0123945	0.002382	0.0630587	0.0249124	0.0114455	0.00243799	0.0882832	0.0238091	0.000214832	0.00573613	0.0849184	0.0237792	0.000364222	0.00407785	0.0893854	0.0296337	0.00259202	0.00242484	0.0263311	0.0229202	0.250797	0.00016566	-0.0174123	0.0229871	0.448868	-0.000220905	-0.0113626	0.0229762	0.620991	-0.000391609	-0.0184935	0.0230779	0.423042	-0.000185454	-0.015755	0.0230681	0.494715	-0.000276545	0.0421206	0.0229688	0.0668595	0.00122261	0.0186319	0.0229306	0.416601	-0.000176099	0.0102229	0.0228151	0.654156	-0.000414323	0.0388332	0.0227587	0.088138	0.000989303	-0.0136793	0.0228431	0.549362	-0.000332469	0.0395487	0.0229449	0.0849583	0.00102005	-0.0291803	0.0239675	0.223589	0.000249829	0.0255418	0.0226976	0.26062	0.000137973	0.0744252	0.0242866	0.00221549	0.0043261	-0.0100571	0.0236361	0.670528	-0.000424552	-0.0187198	0.0234271	0.424365	-0.000187349	0.0024019	0.0235624	0.918818	-0.000513075	0.0217564	0.0234072	0.352777	-7.05e-05	-0.0232184	0.0229809	0.312482	1.08e-05	-0.0053464	0.0233735	0.819101	-0.000491324	-0.0107111	0.0231369	0.643464	-0.000407297	-0.0327218	0.0234324	0.162771	0.000491977	0.0105729	0.0228778	0.644036	-0.00040768	0.0199382	0.0229248	0.384577	-0.000126233	0.017252	0.0228539	0.450427	-0.000222945	0.0451267	0.0229476	0.0494049	0.0014831	-0.0309886	0.0229136	0.176428	0.000429342	-0.037571	0.023299	0.107029	0.000828439	-0.00239331	0.0230565	0.917339	-0.000512876	-0.0104132	0.0242106	0.667171	-0.000422506	-0.0142707	0.0238165	0.549124	-0.000332247	-0.00844701	0.0232368	0.716263	-0.000449917	0.0201969	0.0258788	0.435242	-0.000202601	-0.0221534	0.0213439	0.299425	3.22e-05	4.82e-05	0.0210734	0.998174	-0.000416317	-0.0622687	0.0244986	0.0111021	0.00226627	0.00222421	0.020701	0.914446	-0.00041151	0.0218131	0.021392	0.307996	1.65e-05	-0.0397404	0.0218766	0.0694252	0.000956002	-0.0717956	0.0224282	0.00138937	0.00383107	-0.047275	0.021043	0.0247697	0.00168087	-0.0472865	0.0216384	0.0289767	0.00156827	-0.0380835	0.0220392	0.0841373	0.000825612	-0.0320901	0.0237206	0.176254	0.000345313	-0.0124198	0.0220582	0.573464	-0.000284294	0.00959634	0.0216455	0.657564	-0.000334459	0.000895848	0.0208566	0.965743	-0.00041555	0.0083627	0.0214213	0.696286	-0.000352843	-0.0138913	0.0240955	0.564332	-0.000277905	-0.0305626	0.0211697	0.148975	0.000450944	-0.024888	0.0214007	0.244982	0.000146638	-0.0452853	0.0220471	0.0400969	0.00133745	-0.0188564	0.0213821	0.377945	-9.25e-05	-0.045397	0.0343812	0.186868	-0.00102571	-0.00860374	0.03581	0.810155	-0.00184756	0.0481914	0.0230254	0.0364915	0.000256859	-0.00228172	0.0287591	0.936772	-0.00187265	0.0783212	0.0391917	0.0460882	0.00379203	0.0650266	0.0388679	0.0948082	0.00394153	0.0367124	0.0382581	0.337614	-0.000100758	0.0222549	0.0392111	0.570526	0.000786877	0.00404559	0.0365134	0.911811	-0.00125881	0.0532736	0.0380743	0.162232	0.00284523	0.043415	0.0387668	0.263181	0.00602026	0.0258353	0.0424858	0.543368	0.0100507	0.0163824	0.0434738	0.706452	-0.0147334	0.0220951	0.0447095	0.6214	-0.0137642	0.00443536	0.0367941	0.904088	0.000393413	-0.00748119	0.0205955	0.71646	-0.000359472	0.0127146	0.0204188	0.533556	-0.000253512	-0.0130133	0.0211327	0.5381	-0.000257052	-0.00700838	0.0216493	0.74618	-0.00037072	-0.00370932	0.0231565	0.872751	-0.000403507	0.0455848	0.0210856	0.0307392	0.00151807	0.00978592	0.0204124	0.631697	-0.000318921	-0.00768755	0.0228957	0.737082	-0.00036743	-0.00927877	0.0204078	0.649395	-0.000328494	0.0169575	0.0203749	0.405349	-0.00012723	0.0131021	0.0208009	0.528842	-0.000249782	0.0434686	0.0203836	0.0330799	0.00146604	-0.0197108	0.0206867	0.340789	-3.81e-05	-0.00962975	0.0204202	0.637276	-0.000322005	-0.0137997	0.0205025	0.500974	-0.000226473	0.0176923	0.0213745	0.407919	-0.000130355	0.0168977	0.0213	0.427681	-0.000153451	-0.00819739	0.0204142	0.688054	-0.000347334	0.00953033	0.020475	0.641649	-0.00032438	-0.00485993	0.0204618	0.812282	-0.000390766	-0.00795705	0.0205116	0.698108	-0.00035179	-0.029134	0.0205749	0.156926	0.000415829	-0.0295467	0.0203818	0.147303	0.000455721	0.00991246	0.0208101	0.633889	-0.00032014	-0.0314622	0.0207083	0.128837	0.000541215	-0.0143439	0.0207036	0.488499	-0.000215302	0.0350059	0.0208645	0.0935414	0.000750615	-0.0256937	0.0223631	0.250716	0.000132459	0.00495424	0.0214927	0.817719	-0.000392124	-0.0479092	0.0203908	0.0188889	0.00186713	0.0306146	0.0210276	0.145563	0.000463251	0.0099422	0.0206342	0.629976	-0.000317956
cg01975495	7	101135736	-0.00702506	0.0312134	0.82195	-0.000399254	0.109481	0.0256249	2.02e-05	0.00719299	0.109144	0.0228048	1.82e-06	0.00925184	-0.0224373	0.0289332	0.438142	-0.00083761	-0.0379534	0.0287103	0.186335	0.000719104	0.0935066	0.0239549	9.78e-05	0.00587448	0.0662661	0.0224973	0.0032597	0.00317721	0.0763662	0.0248358	0.00213332	0.00349818	0.100464	0.0229311	1.24e-05	0.00758158	0.104877	0.0360443	0.00365669	0.00312724	0.107105	0.0366565	0.00351712	0.00315692	0.101469	0.0270211	0.000177999	0.00547272	0.1056	0.0361785	0.00355111	0.00314958	0.105031	0.0360051	0.00357076	0.00314538	0.106893	0.0367448	0.00366376	0.00312577	0.100136	0.034573	0.00381479	0.00309499	0.107098	0.0367458	0.00360008	0.00313914	0.0816659	0.0322339	0.011365	0.00227193	0.0980105	0.0235625	3.32e-05	0.00679936	0.107491	0.0367257	0.00346151	0.00316908	0.0831	0.0328595	0.0115142	0.00226222	0.104108	0.0362457	0.00411675	0.003037	-0.00245882	0.02117	0.907548	-9.26e-05	0.0432797	0.0206653	0.0363514	0.00171823	0.0165194	0.0230905	0.474429	0.000114154	0.0426719	0.0208705	0.0410197	0.00225812	0.0480672	0.0215775	0.0260106	0.00296015	0.0558181	0.0215549	0.0096766	0.00385517	0.0019083	0.0222912	0.931786	0.000519633	0.0324118	0.0215979	0.133587	0.00173086	0.0658545	0.0344565	0.056207	0.0019861	0.059928	0.0352426	0.089301	0.00143804	0.0521819	0.0347679	0.133675	-0.0145373	0.0487951	0.034748	0.160521	-0.016877	0.0102007	0.0356662	0.774929	-0.0201019	0.0481394	0.0356831	0.177589	-0.021252	0.0321088	0.0413996	0.438146	-0.000856581	0.0587462	0.0232982	0.0117597	0.00248808	0.0834838	0.0265731	0.00170343	0.00325348	0.0989435	0.0278629	0.000392152	0.00438504	0.0523899	0.0234509	0.0255867	0.00123119	0.0204514	0.0214652	0.340815	-0.00140396	0.0403949	0.0206006	0.0500287	-0.000178794	0.0131508	0.0242107	0.587062	-3.15e-05	-0.000389797	0.0216499	0.985637	-0.000275273	0.0105624	0.0214625	0.622679	-0.000218173	0.0453928	0.021607	0.0357741	0.0012555	-0.0227241	0.0214782	0.290172	0.000145269	0.0115872	0.020951	0.580281	-0.000191777	0.0646378	0.022609	0.00429568	0.00404068	-0.0306576	0.0208181	0.140998	0.000508447	-0.0861778	0.0236103	0.000268673	0.00512324	-0.00535425	0.0206145	0.795096	-0.000913965	0.028018	0.0215831	0.194381	0.000307293	0.0516932	0.0222191	0.0200858	0.00185571	0.0422554	0.0215833	0.0503889	0.00172794	0.0565237	0.0220688	0.0104994	0.0025718	0.118924	0.0212582	2.5e-08	0.0121185	0.0354338	0.0250452	0.157292	0.00201474	0.0445113	0.0228373	0.0514477	0.00852125	0.00206595	0.0231458	0.928886	0.000814477	0.00093508	0.0227584	0.967231	0.000309327	-0.00836415	0.0222925	0.707553	0.00184988	-0.00306016	0.0266082	0.908451	0.00109228	0.00289281	0.0216267	0.893606	0.00118563	-0.0300774	0.0273279	0.271205	0.00164834	0.0301498	0.0218397	0.167592	0.00197032	-0.00591425	0.0295192	0.841226	-0.00044552	0.0339064	0.0248285	0.172213	0.000772583	0.0447594	0.0244271	0.0670479	0.00143396	0.0503405	0.0229407	0.0283277	0.00434011	0.0960768	0.0232221	3.66e-05	0.00722541	0.106966	0.0338816	0.00161839	0.0040347	0.105744	0.0257141	4.08e-05	0.0071336	0.0879454	0.023873	0.000236033	0.00564587	0.116086	0.0366209	0.00154859	0.00407125	0.0980754	0.0264738	0.000217668	0.00571422	0.0691341	0.025639	0.00706945	0.00277474	0.0559576	0.0246348	0.0232274	0.001713	0.0901814	0.0248421	0.000290614	0.00542405	0.0881689	0.0280562	0.00170012	0.00410537	0.078946	0.0248859	0.00153602	0.00407801	0.0913971	0.0237983	0.000126758	0.00628366	0.0903246	0.0237614	0.000148421	0.00659538	0.118148	0.029574	6.71e-05	0.00715945	0.013541	0.02322	0.559865	-0.00035088	0.0334446	0.0232705	0.150846	0.000565976	-0.0201845	0.0232663	0.385769	-0.000131493	-0.000933456	0.0233774	0.968154	-0.000530957	-0.0216881	0.0233602	0.353324	-7.34e-05	0.0235117	0.0232787	0.312638	1.07e-05	0.0457185	0.0232013	0.0489447	0.00152959	0.0119749	0.0231062	0.60435	-0.000388907	0.0309802	0.0230573	0.179254	0.000427806	-0.000284547	0.0231376	0.990189	-0.000531725	0.0318563	0.0232458	0.170743	0.000466415	-0.040338	0.0242646	0.0966158	0.000936368	0.00200137	0.0229964	0.930658	-0.000527775	0.075958	0.0245959	0.00204663	0.00451436	0.0111889	0.0239379	0.640265	-0.000415565	0.0112533	0.0237295	0.635396	-0.000412148	-0.0159655	0.0238605	0.503513	-0.000293628	-0.0327633	0.023699	0.16701	0.000484049	0.0043244	0.0232815	0.852668	-0.000513447	0.0251172	0.0236647	0.288671	6.72e-05	-0.0301304	0.0234226	0.198489	0.000347867	0.00820162	0.023745	0.729834	-0.000468325	-0.0138056	0.0231692	0.551351	-0.000342917	-0.0136102	0.0232207	0.557872	-0.000349037	0.0432897	0.0231258	0.0613914	0.00132891	-0.00773069	0.023267	0.739735	-0.000473065	-0.0396619	0.0231989	0.0875172	0.00102082	0.0202997	0.0236099	0.390026	-0.000138609	-0.0161228	0.0233479	0.489947	-0.000278133	0.0402967	0.0245016	0.100229	0.000905204	-0.0493013	0.0240934	0.0408868	0.00169073	-0.043171	0.023511	0.0665052	0.00125871	-0.0644522	0.0261669	0.0138737	0.00268488	0.0362355	0.0213029	0.0890977	0.000784781	0.0706978	0.0209852	0.000768271	0.0042728	-0.0182677	0.0244965	0.455915	-0.0001842	0.0354902	0.0206556	0.0859102	0.000809164	0.0355389	0.0213513	0.0961663	0.000733924	-0.0117318	0.0218597	0.59154	-0.000295482	-0.0753836	0.022389	0.000773646	0.00426745	-0.00854164	0.0210361	0.68475	-0.000346616	-0.0643419	0.021585	0.00290751	0.0032593	-0.0370458	0.0220071	0.0924554	0.000760096	-0.0217758	0.0236908	0.358115	-6.44e-05	0.0108608	0.0220257	0.621995	-0.000314118	0.0471958	0.0215896	0.0289231	0.00156492	0.0390158	0.0208081	0.0609275	0.00104248	0.0334864	0.0213776	0.117401	0.000602684	-0.00595867	0.0240612	0.804432	-0.000389612	0.00376229	0.0211485	0.85882	-0.000401937	0.00185776	0.0213757	0.930751	-0.000411943	-0.0640733	0.0219919	0.00361195	0.00309576	-0.00949277	0.0213532	0.656684	-0.000333014	0.0214499	0.0343017	0.531833	-0.00283684	0.0232757	0.0357102	0.514616	-0.0028202	0.000769249	0.0229914	0.973313	-0.00302889	-0.00759222	0.0286813	0.791264	-0.00299492	-0.00197672	0.0403552	0.960948	-0.00133979	0.0330862	0.039989	0.408326	0.000166284	-0.005471	0.0393007	0.889328	-0.00131696	-0.0565049	0.0402251	0.160586	0.0018994	0.0651715	0.0373956	0.0818485	0.0027233	0.0502856	0.0390736	0.198574	0.000510523	0.0370514	0.0399992	0.354642	-0.0013227	0.0255732	0.0437349	0.55896	-0.00524191	0.0207626	0.0459284	0.651413	-0.00558958	0.0134537	0.0480616	0.779657	-0.0138872	0.012234	0.0377911	0.746249	-0.000615681	-0.00412934	0.0205885	0.841058	-0.000397185	0.00120746	0.0204133	0.952838	-0.000412391	-0.0277615	0.0211182	0.188797	0.000301071	-0.00238741	0.021642	0.912171	-0.000408801	0.0124535	0.0231467	0.590618	-0.000294005	-0.0133422	0.0210995	0.527228	-0.000248312	-0.0308931	0.020395	0.129989	0.000535102	-0.025531	0.0228812	0.264634	0.000101338	0.000189086	0.0204014	0.992606	-0.000413804	-0.00536251	0.0203706	0.792385	-0.000385148	0.0192155	0.0207912	0.355481	-6.03e-05	0.0227495	0.0203923	0.264726	0.00010114	-0.0195718	0.0206793	0.344031	-4.31e-05	-0.0139912	0.0204116	0.493136	-0.000219351	-0.0113832	0.0204958	0.578686	-0.000286144	0.0670287	0.02132	0.00169032	0.00365939	0.0696624	0.021241	0.00105654	0.00401672	0.0272721	0.0203989	0.181387	0.000325584	0.0995319	0.0203526	1.08e-06	0.00937625	0.0131673	0.0204527	0.519781	-0.000242268	-0.0185364	0.020501	0.366008	-7.55e-05	0.0346197	0.0205634	0.0924168	0.000758103	0.05888	0.020344	0.00384037	0.00304052	0.0167195	0.0208005	0.421602	-0.000146413	-0.00899997	0.0207113	0.663938	-0.000335664	-0.00385542	0.0206983	0.852253	-0.000399475	0.0837335	0.0207906	5.84e-05	0.0062504	0.0067691	0.0223616	0.76214	-0.000375901	-0.00660207	0.0214847	0.758652	-0.000374744	-0.00405565	0.0204102	0.842511	-0.000397492	-0.0362885	0.0210157	0.0843625	0.000818906	-0.00956931	0.0206268	0.642749	-0.000324737
cg09222732	6	466893	-0.00461908	0.0290262	0.873578	-0.000354475	-0.023606	0.0239284	0.323991	-9.73e-06	-0.0252603	0.0213367	0.236593	0.0020469	-0.0350332	0.0269309	0.193453	0.00106482	-0.0343827	0.0267298	0.198482	-0.000126619	0.0120686	0.0223957	0.590028	-0.000255927	0.00494471	0.0210014	0.813885	-0.000340703	0.0141057	0.023187	0.543025	-0.000227176	-0.0253113	0.0214156	0.237377	0.000144255	-0.0300587	0.0335804	0.370823	-7.23e-05	-0.0322697	0.0341507	0.344809	-3.89e-05	-0.0280581	0.0252055	0.265762	8.69e-05	-0.0296285	0.0337061	0.379491	-8.26e-05	-0.0304936	0.0335441	0.363424	-6.31e-05	-0.0313204	0.0342328	0.360338	-5.92e-05	-0.0288501	0.0322091	0.37051	-7.19e-05	-0.0317447	0.0342338	0.353884	-5.09e-05	-0.0259769	0.0300162	0.386903	-9.13e-05	-0.0251586	0.0219958	0.252843	0.000112039	-0.0301807	0.0342163	0.377848	-8.07e-05	-0.023957	0.0305995	0.433763	-0.000140719	-0.0292377	0.0337668	0.386661	-9.1e-05	-0.032055	0.0197224	0.104248	0.000873909	-0.0036004	0.0192843	0.851913	-6.49e-05	-0.0420407	0.0215081	0.0507579	0.00129778	0.00116473	0.0194651	0.952291	0.00135811	0.00760098	0.0201251	0.705702	0.00289748	0.000595681	0.0201099	0.976372	0.00278946	0.0163331	0.0207663	0.431654	0.00158093	0.0110978	0.0201398	0.581667	0.00139104	0.0285122	0.0301002	0.343701	-0.000175861	0.0222996	0.030782	0.468935	-0.000380986	0.0171335	0.0309228	0.579641	0.0239947	0.035131	0.0306987	0.252712	0.0280735	0.0246556	0.0318047	0.438378	0.0325107	0.0134747	0.0316916	0.670787	0.0309017	0.0497391	0.0361137	0.168674	-0.000179464	-0.0713554	0.0217131	0.00103199	0.00306175	-0.0572852	0.0242703	0.0183515	0.00996797	0.0184212	0.0254958	0.470056	0.00816201	-0.0721966	0.0213639	0.000739864	0.0120493	0.0266288	0.0195824	0.174031	0.00912206	-0.0316697	0.0188025	0.0922662	0.00947558	-0.019273	0.0225851	0.393561	-0.000571888	-0.0226969	0.0201956	0.261204	-0.000424667	0.00953155	0.0200203	0.634056	-0.000566133	-0.00968601	0.0201639	0.631019	-0.000225724	0.000890745	0.0200401	0.964551	-0.000647151	0.0138917	0.0195422	0.477253	-0.000465683	-0.0237192	0.0211834	0.262976	0.0140693	-0.0141394	0.0194224	0.466699	-0.000976537	0.0215112	0.0220839	0.330136	-0.000824707	-0.00477166	0.0191811	0.803564	-0.00139242	-0.0445272	0.0201128	0.0269449	0.000605091	-0.0301923	0.0207377	0.145567	-0.000400579	-0.0170769	0.0201642	0.397154	-0.000957704	-0.0167551	0.0206182	0.41652	-0.000596481	-0.0152374	0.0199694	0.445525	-0.000177961	0.0201984	0.0232183	0.384447	0.000373946	0.0408151	0.021399	0.0566408	0.0131798	0.0342225	0.0214517	0.110805	0.000971459	0.0112878	0.0212248	0.594915	0.00141538	0.0568514	0.0206196	0.00588634	0.00484096	-0.0211445	0.0246546	0.391204	0.000365482	-0.0112672	0.0200427	0.574074	0.000195518	0.000577195	0.0253343	0.981826	7.26e-05	0.0468008	0.0202217	0.0207525	0.00220156	-0.0261932	0.0273423	0.338198	-3.28e-05	-0.0216464	0.0230232	0.34723	0.000438204	-0.0185493	0.0226608	0.413134	0.000356595	-0.0125481	0.0212841	0.555562	-0.00159592	-0.0268547	0.0216573	0.215132	0.000209606	-0.0496041	0.0315328	0.115861	0.000574709	-0.0340014	0.0239772	0.156332	0.000394084	-0.0145906	0.0222505	0.512068	-0.000222384	-0.0479909	0.0340874	0.159328	0.000382864	-0.0226061	0.0246729	0.359661	-6.26e-05	-0.0172223	0.0238478	0.470275	-0.000120368	-0.000179378	0.0229047	0.993752	-0.000285146	-0.00843207	0.0231442	0.715653	-0.000272341	-0.0387444	0.0261121	0.138032	0.000431413	-0.0381582	0.0231599	0.099598	0.000668144	-0.0325707	0.0221773	0.142091	0.000414006	-0.0316299	0.0221004	0.152538	0.00233372	-0.0357114	0.0275207	0.194573	0.00222213	-0.0323918	0.0212319	0.127293	0.000590143	-0.00163322	0.0213038	0.938901	-0.000442546	-0.01338	0.0212891	0.529768	-0.00026926	-0.0207413	0.0213825	0.33218	-2.63e-05	-0.00823539	0.0213773	0.700109	-0.000379064	0.0315778	0.0212907	0.138217	0.000533406	-0.0251868	0.0212431	0.235931	0.000180474	0.00935778	0.0211409	0.658084	-0.000357901	0.00655563	0.0211064	0.756144	-0.000402195	0.00550286	0.0211686	0.794931	-0.000415065	0.0183793	0.0212753	0.387777	-0.000112891	-0.0335055	0.0222034	0.131482	0.000567767	0.0347474	0.0210228	0.0985499	0.000769722	-0.00414443	0.0225672	0.854312	-0.000430141	0.0269835	0.0218928	0.217924	0.000230889	-0.00703485	0.0217114	0.745966	-0.000398403	0.00403791	0.0218332	0.853296	-0.000429929	0.0127177	0.0216929	0.557779	-0.0002921	0.0128615	0.0212987	0.546016	-0.000282773	0.0392959	0.0216373	0.0695305	0.00102111	0.0288155	0.0214289	0.178902	0.000359409	-0.00879839	0.0217245	0.68553	-0.00037211	0.0244459	0.0211918	0.248848	0.000147094	0.0180499	0.0212427	0.395614	-0.000123707	0.032877	0.0211651	0.120527	0.000628072	0.000753612	0.0212882	0.971765	-0.000444606	-0.00462432	0.0212435	0.827703	-0.000424058	0.0100552	0.0216046	0.641693	-0.00034869	-0.0471995	0.0213333	0.0270685	0.00172887	0.00928661	0.022434	0.678963	-0.000368845	-0.00735054	0.0220704	0.739138	-0.000395759	0.00237774	0.0215323	0.912085	-0.000439733	-0.00170557	0.0239841	0.943317	-0.000442912	-0.032247	0.0198483	0.104383	0.000589965	-0.0143625	0.0196015	0.463809	-0.000166812	-0.0118977	0.022824	0.602225	-0.00026235	0.034195	0.0192431	0.0757132	0.000776232	0.0257627	0.0198974	0.195539	0.000243521	0.00690363	0.0203667	0.734669	-0.000318873	0.0248987	0.0209082	0.233844	0.000150549	0.0271675	0.0195903	0.165655	0.0003323	0.00811459	0.0201518	0.687229	-0.000301844	3.19e-06	0.0205171	0.999876	-0.000360287	-0.0186426	0.0220725	0.398427	-0.000103237	-0.0333849	0.0205088	0.10371	0.000593667	-0.0175854	0.0201335	0.382523	-8.54e-05	0.0249464	0.0193947	0.198499	0.000235597	-0.00994654	0.0199272	0.61773	-0.000270491	-0.00187393	0.0224172	0.933387	-0.000357768	-0.0186512	0.0196992	0.343849	-3.73e-05	-0.0089398	0.019914	0.653536	-0.000287651	0.000812196	0.0205305	0.968447	-0.000359722	0.00482915	0.0198946	0.808233	-0.000339049	0.0245037	0.0316567	0.439006	0.000522923	0.0432376	0.0329466	0.189568	0.000986529	0.021299	0.0212138	0.315505	0.000691778	-0.00452245	0.0264715	0.864367	0.000287435	0.0309358	0.0346131	0.371782	-0.000198784	0.0438659	0.0342754	0.201072	0.00100723	0.0139938	0.0337254	0.678327	-0.000818697	-0.0124517	0.0345523	0.718686	-0.000488832	-0.053448	0.0321008	0.0963935	0.00174571	-0.00313049	0.0335923	0.925781	-0.000619475	0.0105248	0.03438	0.759606	-0.000234491	-0.00211795	0.0370928	0.954487	0.0356179	0.0237411	0.0370742	0.522218	0.0617945	0.0663953	0.0383058	0.0836949	0.0831624	0.0231907	0.0324052	0.474467	-0.000108925	0.0269757	0.0193636	0.163734	0.00034437	0.0256425	0.0191993	0.181827	0.000286939	-0.0358914	0.0198635	0.0709219	0.000828544	0.0272133	0.020355	0.18139	0.00028825	-0.00532007	0.0217806	0.807056	-0.000344524	-0.00531103	0.0198547	0.789115	-0.000340165	0.0130788	0.0191987	0.495798	-0.000196314	0.000875519	0.0215361	0.967576	-0.000365788	-0.00442245	0.0191961	0.817817	-0.000346938	0.0379805	0.0191496	0.0474583	0.00107287	-0.0126746	0.0195651	0.517174	-0.000212588	-0.0144128	0.0191909	0.452724	-0.000159692	-0.044063	0.0194381	0.0235016	0.00151263	-0.00476789	0.0192078	0.803984	-0.000343808	0.00127074	0.0192866	0.947474	-0.000364802	-0.0391781	0.0200897	0.0512912	0.00102517	-0.0285276	0.0200279	0.154482	0.000376614	-0.00944214	0.019201	0.622947	-0.000277761	-0.0248328	0.0192519	0.197233	0.00024302	-0.0144612	0.0192439	0.452454	-0.000159445	-0.0278316	0.0192842	0.149103	0.000396386	-0.080527	0.0192817	3.08e-05	0.0059744	-0.0117668	0.0191789	0.539593	-0.000228436	0.00613369	0.0195744	0.754044	-0.000330402	0.00560373	0.0194884	0.773726	-0.000336087	-0.0368083	0.0194592	0.0586873	0.000942953	-0.0440382	0.0196146	0.0248608	0.00147697	0.0188502	0.0210372	0.370334	-7.22e-05	0.0128083	0.0202141	0.526391	-0.000219249	-0.0248295	0.0191971	0.196016	0.000246343	-0.0280358	0.0197789	0.156498	0.000369406	0.0382054	0.0193914	0.0489447	0.00105391
cg10381071	15	70098696	-0.000971152	0.0302013	0.974351	-0.000393319	-0.0738318	0.0248499	0.00300139	0.00306881	-0.0686917	0.0221591	0.00196144	0.00357199	-0.0471705	0.0279742	0.0919058	0.000616728	-0.0190975	0.0277456	0.491336	0.000125857	-0.0656249	0.0231987	0.0047164	0.00270975	-0.0614919	0.0217532	0.00474628	0.00270532	-0.0359468	0.0240518	0.135181	0.000478734	-0.0477597	0.0222652	0.0320657	0.00141474	-0.113531	0.0348572	0.00114408	0.00376371	-0.112997	0.0354537	0.0014582	0.00358813	-0.0300717	0.0262252	0.251649	0.00012389	-0.114316	0.0349868	0.00110314	0.00379012	-0.114189	0.0348184	0.00105689	0.00382118	-0.114574	0.0355364	0.00128325	0.00368057	-0.111267	0.03343	0.000888865	0.00394687	-0.114036	0.0355385	0.00135324	0.00364214	-0.0877491	0.0311771	0.00493096	0.00271483	-0.0395263	0.0228768	0.0841749	0.000780523	-0.117656	0.0355139	0.000939034	0.00390698	-0.0866129	0.0317858	0.00648633	0.00252067	-0.116987	0.0350456	0.000858352	0.00397225	-0.00833866	0.020467	0.683742	3.96e-05	0.000417346	0.0200007	0.983354	-2.46e-05	-0.0112433	0.0223259	0.614598	7.36e-05	-0.000102541	0.0200808	0.995926	-0.00541496	0.0208924	0.0207614	0.314385	-0.00642059	0.00911363	0.0207571	0.660663	-0.00675204	-0.0078118	0.0214256	0.715446	-0.00536271	-0.0178771	0.0207527	0.389097	-0.00507813	-0.0016053	0.0331723	0.961411	-0.000609039	-0.0161328	0.0339156	0.634391	-0.000459314	0.0325551	0.0324472	0.315922	-0.00015244	0.00335518	0.0327002	0.918295	-0.000786778	-0.0482749	0.0338221	0.153774	0.00934442	-0.00215657	0.0335138	0.948704	0.00233295	-0.0331619	0.0396905	0.403594	0.00210581	-0.0762203	0.0224855	0.000712564	0.00630541	-0.0690321	0.0257107	0.00731146	0.00603291	-0.0736871	0.0269747	0.0063538	0.00613068	-0.0370914	0.0226881	0.102233	0.0042777	-0.0540675	0.0207123	0.00910831	0.00465798	-0.0029843	0.0199244	0.880952	0.00202097	-0.00328229	0.0233963	0.888444	0.00186502	0.0325221	0.020907	0.119964	0.00311155	-0.0333207	0.0207392	0.108281	-0.0002632	-0.0134522	0.0209116	0.520106	-0.00111381	0.0247758	0.0207643	0.232929	-0.000712086	0.0231979	0.0202513	0.252133	-0.000755363	-0.0118949	0.0218124	0.585591	0.00465815	-0.0186168	0.0201087	0.354652	0.00209241	0.00518606	0.0228709	0.820638	0.00177905	-0.00707218	0.0199101	0.722472	0.000530604	-0.056756	0.0208125	0.00644433	0.00464238	-0.0192699	0.0214788	0.369737	0.00207211	-0.0579956	0.0208089	0.00536718	0.00494641	-0.0737881	0.0212974	0.000541636	0.00650301	-0.0108651	0.0207138	0.599961	-0.00081659	0.00207647	0.0241121	0.931382	0.000493594	0.012914	0.0222481	0.561683	0.00442367	-0.00963847	0.0222838	0.665404	-7.92e-05	0.0291462	0.0218946	0.183287	-0.00059861	-0.00188866	0.0214618	0.929885	0.000533425	0.0241882	0.0255975	0.344806	0.000875063	-0.0206727	0.0208057	0.32054	0.000971657	-0.00613798	0.0263039	0.815516	0.000513866	0.00117534	0.0210254	0.955427	0.000491745	0.0223591	0.0284333	0.431749	-0.000164338	-0.056702	0.02392	0.0178606	0.00156263	-0.058308	0.0235391	0.0133301	0.00177486	-0.0328313	0.0221761	0.138907	-0.0036466	-0.0392339	0.0225186	0.0816174	0.000858096	-0.0583714	0.0327937	0.0752401	0.000913967	-0.0507636	0.0249267	0.0418348	0.00132603	-0.0463925	0.0231228	0.044958	0.00127473	-0.08437	0.0354229	0.0173249	0.0019672	-0.0642356	0.025628	0.0122762	0.00222306	-0.0780736	0.0247506	0.001633	0.00384929	-0.0617464	0.023786	0.00950557	0.00254887	-0.063606	0.0240362	0.00820507	0.00261319	-0.0106533	0.0271782	0.695117	-0.000405624	0.00225907	0.0241071	0.925349	-0.000418505	-0.0385757	0.0230668	0.094617	0.000709855	-0.0387207	0.0230566	0.0932421	0.0013923	-0.0830768	0.0286641	0.00379462	0.00379364	-0.024363	0.0222922	0.274598	9.53e-05	0.0323829	0.0223462	0.147484	0.000538781	-0.00737034	0.0223467	0.741578	-0.000437031	-0.0210834	0.0224431	0.347654	-5.76e-05	0.00704948	0.0224377	0.753423	-0.000441972	0.0283831	0.0223503	0.204289	0.000300182	-0.0530605	0.022268	0.0172924	0.00228624	-0.00874958	0.0221894	0.6934	-0.000414118	-0.0419065	0.0221298	0.0584423	0.00126546	-0.0314096	0.0222054	0.157402	0.000490214	0.00631636	0.0223347	0.777361	-0.000451162	0.0443719	0.023295	0.0569797	0.00128609	0.0035694	0.0220831	0.871613	-0.000477586	-0.0100434	0.0236852	0.671593	-0.000402184	0.0063418	0.0229883	0.782681	-0.000453063	-0.0160927	0.0227853	0.480114	-0.000245704	-0.0494442	0.0228841	0.0308651	0.00179397	0.0314567	0.0227579	0.167085	0.000446038	-0.0190288	0.0223524	0.39472	-0.000134938	0.00732426	0.0227319	0.74734	-0.000439467	-0.0046628	0.0225033	0.835875	-0.000469339	-0.0150385	0.0227998	0.509611	-0.000276981	-0.0142956	0.0222487	0.520613	-0.00028787	0.00686466	0.0223002	0.75825	-0.00044391	0.0352404	0.0222139	0.112836	0.000742676	-0.0217505	0.0223375	0.330336	-2.54e-05	0.0213103	0.022291	0.339209	-4.22e-05	0.0462313	0.0226491	0.0413879	0.001549	0.0472322	0.0223941	0.0350818	0.00168664	0.0104562	0.0235463	0.657049	-0.000393652	-0.00410542	0.0231653	0.859355	-0.000474994	0.0179138	0.0225959	0.428013	-0.00018211	0.00479632	0.0251731	0.848914	-0.000472592	-0.0532916	0.0205992	0.00974626	0.00220644	-0.0346328	0.0203512	0.0889493	0.00073616	-0.0499019	0.0236868	0.0352587	0.00133405	-0.0107263	0.0200041	0.591874	-0.000276984	0.00803912	0.0206776	0.697475	-0.000330017	0.00590472	0.0211577	0.78021	-0.000358515	0.022221	0.0217221	0.30644	1.81e-05	-0.00924159	0.0203594	0.649931	-0.000308668	0.0228984	0.0209291	0.27404	7.66e-05	0.0159212	0.021311	0.455092	-0.000171752	-0.00191435	0.0229335	0.933483	-0.000386101	-0.00533377	0.0213183	0.80246	-0.000364461	-0.0148124	0.0209166	0.478922	-0.000193777	0.0386835	0.0201381	0.0548781	0.00104403	-0.00868176	0.0207014	0.674981	-0.0003204	-0.0538056	0.023258	0.020796	0.00168776	-0.0131283	0.0204665	0.521299	-0.000228786	-0.0135399	0.0206862	0.512838	-0.000222192	0.0309886	0.021317	0.146178	0.000432409	-0.0183387	0.0206636	0.374918	-8.25e-05	-0.0516791	0.0330822	0.118431	0.00233167	-0.0683305	0.0344267	0.0473165	0.00301033	-0.0169135	0.0221831	0.445891	0.0014886	-0.0883027	0.0275998	0.00140105	0.00584847	-0.0259707	0.0374796	0.488601	-0.000602211	-0.0236026	0.0370212	0.523998	0.00245055	-0.0566261	0.0364466	0.120749	0.00163306	-0.0336993	0.037265	0.366165	0.00292745	-0.0236895	0.0348123	0.496435	-0.000622015	0.00817605	0.0362444	0.821598	0.00158754	0.0124017	0.036744	0.735841	0.00167899	-0.00551269	0.0396538	0.889483	0.0146341	-0.0095944	0.0419261	0.819083	0.000620285	0.00505151	0.0420533	0.904438	0.0263951	0.0229833	0.03497	0.511268	0.00248013	-0.00380052	0.0199429	0.848881	-0.000374184	0.00829872	0.0197723	0.674738	-0.000319864	-0.0151333	0.0204618	0.459633	-0.000175854	0.0200325	0.0209588	0.339282	-3.35e-05	0.0164534	0.0224195	0.463098	-0.000179114	-0.0047521	0.0204395	0.816176	-0.000367294	-0.0166645	0.0197629	0.399203	-0.000112172	0.0176494	0.022167	0.426005	-0.000142097	0.00227728	0.0197616	0.908268	-0.000383133	0.036484	0.019716	0.0643857	0.000939785	0.000724746	0.0201433	0.971302	-0.000387789	-0.0250988	0.0197511	0.203958	0.000238544	-0.0304671	0.020024	0.128279	0.000510058	-0.00424033	0.0197736	0.830222	-0.000370428	-0.00756566	0.0198539	0.703193	-0.000331885	-0.0339009	0.0206869	0.101413	0.000653642	-0.0225463	0.0206219	0.274379	7.58e-05	0.0316734	0.0197555	0.109026	0.000609055	-0.0362182	0.019811	0.0676636	0.000908036	0.00436997	0.019813	0.825456	-0.000369394	-0.00864726	0.0198611	0.663326	-0.000314658	-0.0274446	0.019923	0.168496	0.000348212	-0.00730658	0.0197448	0.711382	-0.000335098	-0.0268655	0.0201428	0.182429	0.000302186	-0.0132893	0.0200606	0.507752	-0.000217846	0.0187254	0.0200452	0.350331	-4.94e-05	-0.034849	0.0202022	0.0846733	0.000766044	0.00956066	0.0216599	0.658969	-0.000312611	-0.00114524	0.0208114	0.95612	-0.000387116	-0.0139987	0.0197679	0.478929	-0.000193524	0.00757189	0.0203705	0.710147	-0.000334621	-0.0203484	0.0199761	0.308493	1.46e-05
cg07202479	1	159204372	0.0371875	0.0284235	0.190903	0.000248214	-0.053657	0.0234169	0.0220414	0.00147975	-0.069909	0.0207841	0.000783276	0.00317274	-0.0175773	0.0264227	0.505973	-3.45e-05	0.0149849	0.0261598	0.566827	0.000400576	-0.0676939	0.0218337	0.00195814	0.00295228	-0.0572443	0.020482	0.00523962	0.00233678	-0.0443659	0.0226367	0.0501383	0.00097662	-0.0563144	0.0209499	0.00724474	0.00216533	-0.0366397	0.032893	0.265449	8.4e-05	-0.043442	0.0334487	0.194169	0.000239513	-0.0630913	0.0246605	0.0105864	0.00192937	-0.0378332	0.0330153	0.251956	0.00010923	-0.0370986	0.0328573	0.258993	9.59e-05	-0.0415737	0.0335299	0.215153	0.00018741	-0.0297085	0.0315524	0.346529	-3.96e-05	-0.0416488	0.033531	0.21434	0.000189314	-0.00752079	0.0294096	0.798188	-0.00032619	-0.0568393	0.0215183	0.00831767	0.00207918	-0.0405263	0.0335138	0.226708	0.000161228	-0.0196317	0.0299776	0.512618	-0.000199298	-0.0333464	0.0330769	0.313501	5.71e-06	-0.00453091	0.0192984	0.814402	-0.000324334	-0.0161105	0.018855	0.392957	-9.17e-05	-0.0205881	0.0210471	0.328093	-1.35e-05	-0.0545913	0.0189906	0.00408583	0.00269379	-0.0145567	0.0196544	0.459	-0.00217058	0.00263729	0.0196491	0.893242	-0.00237904	0.0290647	0.0202932	0.152226	0.000551635	-0.0241992	0.0196821	0.219023	-0.000118742	-0.0351832	0.0306297	0.250918	4.94e-05	-0.0297209	0.0313242	0.3429	-0.000189692	0.00483711	0.0309302	0.875756	0.00793222	0.000607727	0.0309492	0.984337	0.00527308	-0.0341898	0.0319729	0.285154	-0.00149826	-0.0230871	0.0319038	0.469436	-0.000926354	-0.0189643	0.0366806	0.605241	8.31e-05	-0.0752207	0.0211635	0.000387444	0.00293471	-0.0733613	0.0240415	0.00230617	0.00659043	-0.0311215	0.025272	0.218289	0.00391844	-0.0370805	0.0212238	0.0807643	0.00444651	-0.0303963	0.0194175	0.11764	0.00435699	-0.0119633	0.0186577	0.521463	0.00365502	0.0215575	0.0220218	0.327734	-0.00108684	-0.0294688	0.0196882	0.134603	-0.000872942	-0.0203855	0.019553	0.297266	0.000110882	-0.0624684	0.0196632	0.00151008	0.00316895	0.0248222	0.0195689	0.204777	0.000290319	-0.00796109	0.0190915	0.676723	-0.000203192	-0.0984002	0.0204914	1.69e-06	0.00565948	0.000467873	0.0189331	0.980287	-0.00135604	0.0761398	0.0214651	0.000398016	0.00297761	-0.010738	0.0187367	0.56664	-0.00265109	-0.068931	0.0195685	0.00043659	0.00291808	-0.067048	0.0201696	0.000902007	0.00245276	-0.0544994	0.0196322	0.00555212	0.000940065	-0.0578735	0.0200683	0.00396895	0.00145306	-0.0403241	0.0194953	0.0387238	0.0009656	0.0350422	0.0227038	0.122887	-0.00201633	0.0505498	0.0210793	0.0165854	0.000119779	0.0615855	0.0209428	0.00331472	0.00075857	0.0108542	0.0206045	0.598404	-0.0012058	0.0264635	0.0202106	0.190562	-0.000935366	-0.00416606	0.0241229	0.862904	-0.00291572	0.00269001	0.0196035	0.890871	-0.00270033	-0.0220199	0.0247783	0.374288	-0.00262494	0.0340123	0.0197944	0.0859087	-0.00179865	-0.024728	0.0267952	0.356202	-5.67e-05	-0.0422464	0.02248	0.0603532	-0.000496931	-0.0676654	0.0220922	0.00222201	0.00163161	-0.0302928	0.0206009	0.141599	0.00123917	-0.0782055	0.0211047	0.000216841	0.00471415	-0.0607957	0.0308138	0.0486382	0.00107656	-0.0786833	0.0233828	0.000780413	0.00382722	-0.0689729	0.0216968	0.00150157	0.00337793	-0.0604624	0.033311	0.0696658	0.000854204	-0.0687197	0.0240737	0.00435564	0.00265457	-0.0166425	0.0233121	0.475377	7.08e-05	-0.0214718	0.0223861	0.3376	0.000272883	-0.0570743	0.0225876	0.0115904	0.00225762	-0.0658323	0.0254952	0.00989191	0.00205967	-0.0721236	0.0225964	0.00143658	0.00340821	-0.10028	0.02157	3.56e-06	0.00755852	-0.103848	0.0215296	1.52e-06	0.00795439	-0.0767842	0.0269138	0.00437773	0.00240863	0.00911456	0.0209858	0.664111	-0.000352375	-0.0128971	0.0210411	0.539996	-0.000271102	0.00378878	0.0210312	0.857056	-0.000420244	-0.0168603	0.021123	0.42487	-0.000157558	-0.0109252	0.0211153	0.604941	-0.000318018	0.0286524	0.0210326	0.173292	0.00037131	-0.0192022	0.020987	0.360347	-7.07e-05	-0.00438602	0.0208834	0.833674	-0.000415178	-0.0113026	0.0208472	0.587778	-0.000306621	-0.00129415	0.0209103	0.950657	-0.000432684	-0.0221137	0.021013	0.292775	4.67e-05	0.0185467	0.0219423	0.398092	-0.000123976	-0.0120974	0.0207807	0.560547	-0.000287092	0.0055794	0.0222912	0.802389	-0.000407122	0.0132364	0.0216326	0.540707	-0.000271674	-0.0158864	0.0214432	0.458882	-0.000195881	0.00694594	0.0215659	0.747432	-0.000389267	0.0368811	0.0214109	0.085157	0.000852909	0.0089544	0.0210395	0.670454	-0.000355634	-0.0379888	0.0213737	0.0756902	0.000935999	0.0394583	0.0211564	0.0623456	0.0010743	-0.0431686	0.021434	0.0441671	0.00132428	0.0163931	0.0209373	0.433762	-0.00016802	-0.0192285	0.0209823	0.359581	-6.95e-05	-0.0158484	0.0209179	0.448769	-0.000184956	0.0080545	0.0210271	0.701729	-0.000370584	0.0324796	0.020969	0.121588	0.000606861	-0.0268404	0.0213318	0.208483	0.000253052	0.0157008	0.0210999	0.45691	-0.000193781	0.0141802	0.0221583	0.522292	-0.000256404	0.0213867	0.0217951	0.326606	-1.61e-05	0.0251144	0.0212604	0.23766	0.000171607	0.0508737	0.0236582	0.03167	0.00156975	-0.0258122	0.0194477	0.184566	0.000263106	-0.0274399	0.0191949	0.152997	0.000360463	-0.0209793	0.0223554	0.348122	-4.12e-05	-0.0125479	0.0188629	0.505985	-0.000192707	-0.0269979	0.0194906	0.166145	0.00031735	0.0187689	0.0199477	0.346863	-3.96e-05	0.0439235	0.0204663	0.0319768	0.00124398	0.0164096	0.0191963	0.392743	-9.31e-05	0.0333117	0.0197282	0.0914575	0.000639152	0.0556641	0.0200619	0.00557563	0.00230749	-0.00720822	0.0216255	0.738926	-0.000307314	-0.041694	0.0200826	0.0380039	0.00114216	-0.028257	0.0197169	0.151967	0.000364017	-0.00259812	0.0190067	0.891285	-0.00033928	-0.0360568	0.0195061	0.0646726	0.000834268	-0.0330717	0.0219482	0.132012	0.000438777	-0.0276135	0.0192922	0.152486	0.000362226	-0.0192086	0.0195044	0.324818	-1.04e-05	0.0590502	0.0200704	0.00329521	0.0026362	0.0162084	0.019486	0.405617	-0.000106491	0.0397181	0.0309964	0.200226	-0.00170718	0.0424332	0.0322687	0.188678	-0.00167232	0.000643998	0.0207832	0.975284	-0.00236297	-0.0179594	0.0259237	0.488538	-0.00217143	-0.0605627	0.0347106	0.0814939	0.00203119	-0.0202159	0.0345001	0.558103	-0.000191783	-0.031151	0.0338611	0.357932	-0.000153192	-0.0240246	0.0347347	0.489398	-5.64e-05	-0.0135068	0.032311	0.676068	-0.000823583	0.0312196	0.0337616	0.355464	0.000220955	0.0174037	0.0344902	0.614016	0.00407056	-0.00186509	0.0378235	0.960689	0.00574252	0.00424724	0.0391806	0.913719	0.0180189	0.025056	0.0402988	0.534402	0.0284353	0.0162591	0.0325916	0.618037	-0.000286525	-0.00650747	0.0187831	0.729036	-0.000303091	0.0347368	0.018608	0.0620747	0.000854474	-0.0152504	0.0192718	0.428837	-0.000128714	0.0173178	0.0197409	0.380449	-7.93e-05	-0.0113673	0.0211173	0.590432	-0.000244611	-0.0105463	0.01925	0.583848	-0.000241032	0.0193378	0.0186123	0.298932	2.74e-05	-0.00102505	0.0208813	0.960853	-0.000343623	-0.0237631	0.0186055	0.201669	0.000217275	0.0256144	0.0185764	0.168084	0.000310163	0.0233126	0.0189653	0.219125	0.000175888	-0.000488609	0.01861	0.979056	-0.000344216	-0.048233	0.0188407	0.0105358	0.00190705	-0.0346737	0.0186087	0.0625592	0.000850048	-0.0303296	0.0186885	0.10476	0.000562067	-0.0113866	0.0194951	0.559231	-0.000226907	-0.00559868	0.0194281	0.773241	-0.000315836	-0.0496779	0.0185866	0.00758106	0.00210903	-0.0122783	0.0186721	0.510884	-0.00019547	-0.0272318	0.0186518	0.144438	0.000389396	-0.0313662	0.0186946	0.0935313	0.000624372	-0.0392597	0.0187536	0.0364291	0.00116269	-0.00419647	0.0185972	0.821496	-0.000326907	0.0382247	0.0189613	0.0439345	0.00105335	0.0152565	0.0188933	0.419467	-0.00011981	0.000155883	0.0188837	0.993414	-0.00034443	-0.020204	0.019036	0.288651	4.35e-05	-0.00940733	0.0204004	0.644751	-0.00027118	0.00207685	0.0196014	0.915629	-0.000340585	0.0474187	0.018592	0.0108277	0.00189034	-0.00718847	0.0191861	0.707944	-0.00029608	0.0272993	0.0188098	0.146837	0.00038071
cg20494738	12	124501343	-0.0121947	0.0311395	0.695383	-0.000354376	0.109642	0.025564	1.88e-05	0.0072173	0.107693	0.0227554	2.36e-06	0.00862035	0.0355787	0.0288842	0.218176	-0.00019599	0.0353545	0.0286399	0.217177	0.00052501	0.103689	0.0238734	1.47e-05	0.00732106	0.0954182	0.0223896	2.12e-05	0.00703582	0.0588462	0.0247951	0.0177198	0.00191048	0.0989019	0.0228801	1.62e-05	0.00733668	0.0864192	0.0359832	0.0164087	0.00199031	0.0894171	0.0365932	0.0146269	0.00207483	0.0981116	0.0269634	0.000280729	0.00509114	0.0889356	0.036115	0.0138757	0.00211369	0.0885284	0.0359419	0.013855	0.00211479	0.0892597	0.0366812	0.0150423	0.00205421	0.0855573	0.0345106	0.0132484	0.00214783	0.0896028	0.0366821	0.0146615	0.00207308	0.0401459	0.0321962	0.212569	0.000232065	0.0988465	0.0235051	2.72e-05	0.00692501	0.0865884	0.0366661	0.0182913	0.00191073	0.0542682	0.0328115	0.0982914	0.000725527	0.0846251	0.036185	0.0194468	0.00186596	0.032268	0.0210998	0.12634	0.000608893	0.032955	0.0206172	0.1101	0.000697939	0.0138218	0.0230275	0.548416	-0.000206914	0.0267612	0.0208372	0.199179	0.000430305	0.00542282	0.0215924	0.801727	5.73e-05	0.0154736	0.0215811	0.473456	-2.48e-05	0.000453536	0.0222422	0.983734	-0.000254356	0.0323627	0.0215528	0.133365	0.00084821	-0.001654	0.0329412	0.959963	-0.000725171	0.01056	0.033681	0.753931	-0.000662005	-0.0302265	0.0341805	0.376715	0.0131244	-0.0138033	0.0340569	0.685334	0.0136885	0.0355769	0.0354204	0.3154	0.0194596	0.0391401	0.0352295	0.26681	0.0176326	0.0285441	0.0394319	0.469276	0.00291007	-0.0634382	0.0232246	0.0063575	0.00360385	-0.0157745	0.0250087	0.528266	0.0154643	0.0939452	0.0261616	0.000337072	0.0205258	-0.0220068	0.0220415	0.318187	0.0157083	0.0211065	0.0201541	0.295102	0.0143745	0.0304755	0.0193495	0.115408	0.0149388	0.0182832	0.0241389	0.448888	0.000760134	0.0397759	0.0215725	0.0653504	0.00198535	0.0255413	0.0214079	0.232972	0.000348162	0.0322324	0.0215673	0.135194	0.000935979	-0.0664539	0.0213861	0.00191304	0.0037258	-0.0538617	0.020872	0.00993104	0.0024995	0.0414796	0.0227596	0.068531	0.00637268	0.00848421	0.0207572	0.682775	0.000824906	-0.0244887	0.0235988	0.299525	0.00120148	0.0116746	0.0205422	0.569875	0.0010543	0.0469472	0.0214938	0.0290568	0.00272711	0.028788	0.0221632	0.194118	0.00145391	0.0282289	0.0215444	0.190252	0.00103927	0.0603579	0.0219998	0.00612954	0.00363101	0.0891392	0.0212733	2.9e-05	0.00639783	-0.00420037	0.0250566	0.866888	-0.000840755	0.0580332	0.0232899	0.0128028	0.0115309	0.0492774	0.0231328	0.0332836	0.00110201	-0.018046	0.022805	0.428861	0.00233075	-0.00576628	0.0223174	0.796144	-0.00053	0.0125029	0.026605	0.638449	-0.000750644	-0.0297033	0.0216145	0.169532	5.81e-05	-0.0124815	0.0273333	0.647982	-0.000756406	0.000491367	0.0218491	0.98206	-0.000853658	-0.0275434	0.0296134	0.352438	-6.3e-05	0.0250486	0.0246767	0.310197	-0.00020803	0.0347411	0.0242807	0.152643	0.00023756	0.00969081	0.0228527	0.671572	0.00204494	0.0928316	0.0230873	6.02e-05	0.00672095	0.0781509	0.0337166	0.0205603	0.00194833	0.0965003	0.0255762	0.000166129	0.00587082	0.0970204	0.0237093	4.45e-05	0.00697478	0.104014	0.0364173	0.00433351	0.00318482	0.105549	0.0262976	6.21e-05	0.00669526	0.095381	0.025432	0.000181738	0.00612901	0.0886083	0.0244335	0.000294733	0.0054578	0.115574	0.0246287	2.89e-06	0.00962394	0.0982077	0.0278624	0.000433786	0.00534043	0.0446233	0.024779	0.071882	0.00100058	0.0895959	0.0236519	0.000156451	0.0061898	0.0905287	0.0236343	0.000132052	0.00592526	0.107355	0.029444	0.000273366	0.00504859	0.0346379	0.0231857	0.135382	0.000653028	-0.00457137	0.0232634	0.844239	-0.000510327	-0.0321596	0.023237	0.16655	0.000485371	0.0362534	0.0233392	0.120535	0.000748894	-0.0452374	0.0233187	0.0525524	0.00146364	0.020959	0.023259	0.367657	-9.97e-05	0.0381949	0.0231883	0.0997124	0.000907928	-0.0110038	0.0230855	0.63367	-0.000410175	-0.00466325	0.0230484	0.839688	-0.000509094	0.0184881	0.0231121	0.423864	-0.000191085	0.0127359	0.0232356	0.583683	-0.000371288	-0.0728811	0.0241969	0.00263429	0.00426185	0.0185786	0.022971	0.418755	-0.000183528	0.0470948	0.0246166	0.0559018	0.00140898	0.0140569	0.0239152	0.556759	-0.000347368	0.029836	0.0236982	0.208207	0.000310284	-0.0457467	0.0238157	0.0549187	0.00142466	-0.00889677	0.0236899	0.707298	-0.000455929	0.00895541	0.0232595	0.700271	-0.000452104	0.00351971	0.0236509	0.881714	-0.000519073	0.00790188	0.023412	0.735772	-0.000470334	-0.0157131	0.0237211	0.5078	-0.000297834	0.000156627	0.0231506	0.994603	-0.000530812	0.0392031	0.0231821	0.0910046	0.000985569	0.00122481	0.0231289	0.957773	-0.000529347	0.0143213	0.023244	0.537893	-0.000329247	-0.022661	0.0231914	0.328647	-2.4e-05	0.0321462	0.0235805	0.172986	0.000455198	-0.0530724	0.0232938	0.0228291	0.00221787	0.0284611	0.0244892	0.245324	0.000186007	-0.0838823	0.024014	0.000489966	0.00590303	-0.0770998	0.0234375	0.0010242	0.00518002	-0.0787365	0.0261196	0.0026131	0.00426965	0.0316568	0.0212659	0.136738	0.000502286	0.0505782	0.0209729	0.0159684	0.00198584	-0.0381836	0.024439	0.118344	0.000595212	-0.00542167	0.0206306	0.792732	-0.000384934	0.0455584	0.0213016	0.0325729	0.00147471	-0.047611	0.0217949	0.0290357	0.00155622	-0.0504845	0.0223797	0.0241845	0.00168661	-0.00148517	0.020997	0.943617	-0.000411435	-0.0289451	0.0215804	0.179978	0.000330108	-0.0578229	0.0219439	0.00847479	0.00244952	-0.0429177	0.023632	0.0695001	0.000948809	-0.020823	0.0219805	0.343574	-4.24e-05	0.0164054	0.0215702	0.447008	-0.000174266	-0.00138652	0.020786	0.946823	-0.000411664	0.0155194	0.0213468	0.4673	-0.000194899	-0.00237654	0.0240158	0.921181	-0.000409453	-0.00377988	0.0211084	0.8579	-0.000400239	-0.0014505	0.0213351	0.945803	-0.000411592	-0.0613369	0.0219537	0.00525469	0.00280386	-0.0513228	0.0212841	0.0159805	0.00198529	0.026437	0.0341264	0.43863	0.000645864	0.0543634	0.0355108	0.125971	0.00147726	0.0324526	0.0228625	0.155935	0.00132062	0.0491557	0.0285135	0.084889	0.0017765	0.00985605	0.0383365	0.797188	-0.0011319	0.063323	0.0379577	0.0957496	0.00246764	0.0547495	0.0372753	0.142374	0.00139821	0.0411815	0.0382676	0.282264	0.000498532	0.00911755	0.0356078	0.797989	-0.00113255	0.0550474	0.0371673	0.139075	0.00185036	0.0502289	0.0380398	0.18717	0.00439488	0.0320776	0.0421226	0.446655	0.0176381	0.047062	0.0398166	0.237763	0.0361975	0.0541202	0.0415733	0.193618	0.0491431	0.0186277	0.0359249	0.604275	-0.000583195	0.0104176	0.0206215	0.613484	-0.000309205	0.0465229	0.0204217	0.02282	0.00173533	-0.0020211	0.0211618	0.923921	-0.000411418	0.00476851	0.0216775	0.825912	-0.000395106	-0.0521928	0.0231584	0.0243163	0.00168965	0.0117046	0.0211348	0.579769	-0.000287819	-0.0288684	0.0204301	0.157795	0.000413426	-0.0172721	0.0229227	0.451238	-0.000179423	-0.0116671	0.0204335	0.568077	-0.0002798	-0.00610927	0.0204041	0.764654	-0.000377968	0.0364479	0.0208145	0.080078	0.000856684	0.0301619	0.0204214	0.139834	0.000490033	0.0140211	0.0207156	0.498582	-0.000224946	-0.0174452	0.0204441	0.393582	-0.000112836	-0.00525377	0.0205309	0.798056	-0.000388006	0.038365	0.0213891	0.0730109	0.000919198	0.0436404	0.0213093	0.0406897	0.00132355	0.0358367	0.0204263	0.0795012	0.00086156	0.0669993	0.02045	0.00106917	0.0040209	0.00532131	0.0204881	0.7951	-0.000387185	-0.0118754	0.0205372	0.563163	-0.000276332	-0.014117	0.020609	0.493425	-0.000220336	0.00336289	0.0204182	0.869195	-0.000403938	0.0400075	0.0208197	0.0547892	0.00111603	-0.0217906	0.0207409	0.29356	4.31e-05	-0.0141946	0.0207303	0.493593	-0.000220488	0.0560363	0.0208695	0.00730858	0.00256943	0.00987702	0.022398	0.659274	-0.000334434	-0.0045264	0.0215204	0.83343	-0.00039683	0.00690934	0.0204435	0.735418	-0.000367759	-0.00967223	0.0210643	0.646155	-0.00032763	-0.000760252	0.0206619	0.970652	-0.000414644
cg00940577	17	30476866	-0.00472491	0.0280655	0.866322	-0.000330372	-0.0741253	0.0230845	0.00134282	0.00315011	-0.0628714	0.020522	0.00221475	0.00336576	-0.00699578	0.0260438	0.788252	-0.00104792	-0.000392253	0.0258488	0.987894	-0.00108331	-0.0569341	0.0215358	0.00826174	0.00199734	-0.04362	0.0202051	0.030974	0.00122217	-0.042644	0.0223149	0.0561389	0.000885825	-0.0599565	0.0206718	0.00376621	0.00251009	-0.0752187	0.0324332	0.0204818	0.00148494	-0.0795883	0.0329811	0.0159018	0.00163538	-0.0530994	0.0243506	0.0293237	0.00127386	-0.0761627	0.0325536	0.0193986	0.00151713	-0.0756486	0.0323977	0.0196387	0.00150984	-0.0795424	0.0330603	0.0162163	0.0016237	-0.0683408	0.0311129	0.0281636	0.00129746	-0.0790081	0.0330621	0.0169515	0.00159727	-0.0475592	0.0290091	0.10127	0.000573139	-0.0574623	0.021237	0.00687064	0.00214171	-0.0783343	0.0330452	0.0178545	0.00156639	-0.0527994	0.0295684	0.0742989	0.000743017	-0.0736389	0.032615	0.0240603	0.00138988	-0.0325126	0.0190041	0.0872616	-0.000248593	0.00604013	0.0185828	0.745184	-0.00119401	-0.0241588	0.0207383	0.244176	-0.000774337	-0.011649	0.0187222	0.533877	-0.000263618	0.0372693	0.0193802	0.0546096	-0.00120049	0.00589122	0.0193875	0.76126	-0.00248019	0.00908062	0.0199775	0.649486	-0.000324437	-0.0519874	0.0193414	0.00724796	0.00173366	-0.000870892	0.0308549	0.977487	-8.13e-05	-0.00802164	0.0315483	0.799333	-4.43e-05	0.0124715	0.031642	0.693549	-0.0111612	-0.0139782	0.0313183	0.655447	-0.0024432	-0.0291103	0.0326421	0.372696	-0.00983933	-0.0569462	0.0321984	0.0772382	-0.00244773	-0.00113253	0.0369806	0.975574	0.00192862	-0.0907296	0.0208341	1.4e-05	0.00801814	-0.0749246	0.0238065	0.00167154	0.00761489	-0.0666301	0.0249951	0.00774155	0.00668623	-0.0481941	0.0210082	0.021886	0.00607326	-0.0591209	0.0191658	0.00206426	0.00969644	-0.0483531	0.0184183	0.00872136	0.00882813	0.00416639	0.0217165	0.847876	0.00172346	-0.0511172	0.0193872	0.00843517	0.0041306	-0.0208431	0.0192852	0.279919	-0.000670732	-0.0504999	0.0193982	0.00929747	0.00182565	0.00678807	0.0193081	0.725199	-0.00102041	-0.00135497	0.0188311	0.942646	-0.00106008	-0.0684739	0.0202963	0.000756137	-0.00478848	0.00705911	0.018676	0.705486	0.00153469	0.0624146	0.0211941	0.00326626	0.00438463	-0.00551127	0.0184641	0.765362	0.0019277	-0.0363989	0.0193443	0.0600248	0.00267272	-0.0481582	0.0199211	0.015715	0.00344216	-0.0154479	0.0193694	0.425227	0.00137781	-0.0158593	0.0198221	0.423754	0.00192586	-0.035054	0.0192267	0.0684169	0.000576086	0.0197451	0.0224779	0.379826	-0.00188495	0.0556286	0.0207799	0.00749683	-0.00088769	-0.0050462	0.020776	0.80812	-0.00189918	-0.00996018	0.0204057	0.625533	0.00273956	0.014304	0.0200218	0.475056	-0.00231605	-0.0199664	0.0238686	0.40297	-0.00191187	0.00635929	0.0194043	0.743156	-0.00242706	-0.0335863	0.0245144	0.170827	-0.00147105	0.00675576	0.0196038	0.730422	-0.00212961	-0.0185931	0.0265204	0.483334	-0.000190493	-0.0518892	0.0222805	0.0199647	0.00158006	-0.0583623	0.0219193	0.00781725	0.00217503	-0.0416835	0.020604	0.0432031	-0.00333645	-0.0608059	0.0209968	0.00382263	0.00270718	-0.0624908	0.0306119	0.0413483	0.00116334	-0.0683018	0.0232474	0.00334211	0.00279682	-0.0611774	0.0215676	0.00460815	0.00258281	-0.081022	0.033072	0.0143791	0.00183545	-0.0716627	0.0239125	0.00276243	0.00292424	-0.0440225	0.0231069	0.0569064	0.00172725	-0.0260186	0.022203	0.2414	0.000804305	-0.0598859	0.0224025	0.00757688	0.00301564	-0.0492855	0.0253505	0.0520207	0.00111328	-0.0190798	0.022505	0.396654	-0.000103482	-0.0681038	0.0214955	0.0015574	0.00340258	-0.0655845	0.0214345	0.00224577	0.00435282	-0.0711899	0.0267043	0.00774357	0.0034302	-0.0309215	0.0206202	0.133913	0.00052359	0.0139951	0.0206868	0.498802	-0.000227636	-0.0112219	0.0206759	0.587372	-0.000296128	0.0226152	0.0207644	0.276252	7.81e-05	-0.0052723	0.0207615	0.799568	-0.000392772	-0.00808794	0.0206895	0.695906	-0.000355668	-0.00490321	0.0206389	0.812243	-0.000396153	-0.0213704	0.0205259	0.297959	3.52e-05	-0.0246308	0.0204896	0.22949	0.00018671	-0.0449582	0.0205292	0.0286652	0.0015892	0.0231807	0.0206587	0.261989	0.000108691	0.0295491	0.0215658	0.170813	0.000367977	0.00644763	0.0204327	0.75238	-0.000378033	-0.00119254	0.0219168	0.956613	-0.00041862	0.0243708	0.0212629	0.25189	0.000131607	-0.0205276	0.0210801	0.3303	-2.17e-05	-0.0163748	0.0212001	0.439991	-0.000169316	0.0578662	0.021022	0.00597536	0.00274902	-0.0340979	0.02067	0.099206	0.000721531	0.0077024	0.0210333	0.714262	-0.00036353	0.0438417	0.0207946	0.0351518	0.0014426	-0.0131608	0.0210967	0.532824	-0.000256408	0.0242565	0.0205805	0.238718	0.00016325	0.00305613	0.0206345	0.882276	-0.000410648	-0.00189133	0.0205697	0.926751	-0.000416312	-0.0439423	0.0206464	0.0334561	0.00147801	-0.0160093	0.0206275	0.437793	-0.000166899	0.0121892	0.0209809	0.561343	-0.000278095	-0.0104477	0.020747	0.614625	-0.000313343	-0.0297761	0.0217761	0.171692	0.000364752	0.000913815	0.0214347	0.966	-0.0004191	5.51e-05	0.0209116	0.997896	-0.000419861	-0.00662654	0.023292	0.776064	-0.000385861	-0.0421279	0.0191307	0.0277661	0.00128675	-0.0428772	0.0188819	0.02326	0.00138926	-0.0048995	0.0220115	0.823878	-0.000318449	-0.00980477	0.0185699	0.59756	-0.000241619	-0.0101394	0.0191945	0.597386	-0.00024153	0.0105817	0.0196398	0.590092	-0.00023776	0.0287025	0.0201599	0.15467	0.000343784	-0.00649129	0.0189001	0.731292	-0.000295517	0.0365522	0.0194177	0.0599185	0.00085077	0.00900157	0.0197847	0.649173	-0.000265673	0.0198708	0.0212849	0.350636	-4.3e-05	0.0171391	0.0197866	0.386482	-8.36e-05	0.0353455	0.0194039	0.0686637	0.000775466	0.0192944	0.018706	0.302447	2.14e-05	0.0120704	0.0192162	0.529983	-0.00020282	0.00972432	0.021617	0.652868	-0.000267229	0.0157923	0.0189979	0.405919	-0.000103499	0.0139031	0.0192026	0.469132	-0.000159377	0.0244584	0.0197914	0.216668	0.000176521	-0.0181686	0.0191816	0.343651	-3.44e-05	-0.0345642	0.030819	0.262215	-0.00132137	-0.0186605	0.032093	0.561008	-0.00168491	0.0218495	0.0206556	0.290288	-0.00137624	-0.0166006	0.025773	0.519587	-0.00165454	0.0309018	0.0374332	0.40938	-0.000368071	0.0393639	0.0370229	0.288073	0.00232931	0.00855914	0.0364731	0.814539	-0.00109299	-0.00139373	0.037311	0.970214	0.00102124	-0.0368921	0.0347569	0.288887	0.000146241	-0.0225468	0.0362479	0.53415	0.00112867	0.00918364	0.0369059	0.803566	-0.00206793	-0.0304707	0.0399424	0.445858	0.00245973	-0.0207163	0.0419311	0.621478	0.0112937	0.00425293	0.0433144	0.921825	0.014526	0.00852471	0.0350012	0.807653	0.00108845	-0.00487206	0.0185706	0.793075	-0.000313512	-0.0115541	0.0184109	0.530354	-0.000204052	-0.0170725	0.0190527	0.370322	-6.63e-05	0.0314552	0.0195089	0.107035	0.000537942	-0.00778819	0.0208789	0.709173	-0.000289829	0.0281804	0.0190234	0.138663	0.000401732	0.0226637	0.0183996	0.218181	0.000174017	0.051463	0.0206142	0.0126195	0.00175651	0.0287841	0.0183912	0.11771	0.000487486	0.0116391	0.0183726	0.526476	-0.000201534	-0.0332527	0.0187432	0.0761892	0.000721967	-0.00144881	0.0183992	0.937245	-0.000334608	-0.0221414	0.0186503	0.235289	0.000137755	0.0341249	0.0183981	0.063765	0.00082029	-0.0146644	0.0184857	0.427702	-0.000124776	0.00444384	0.0192756	0.817693	-0.000318793	0.00634346	0.0192079	0.741243	-0.000299959	-0.0105561	0.0184061	0.566359	-0.000225916	-0.00294422	0.0184625	0.873314	-0.00032813	-0.0247474	0.0184421	0.179773	0.000269361	-0.0174922	0.0184914	0.344275	-3.54e-05	-0.0488083	0.0185299	0.00850012	0.00199272	-0.0248362	0.0183788	0.17673	0.000277917	-0.0216569	0.0187588	0.248431	0.000111998	-0.0314148	0.0186697	0.0925888	0.000615782	-0.0147689	0.0186671	0.428932	-0.000125901	-0.0102609	0.0188242	0.585749	-0.000236622	0.04495	0.0201465	0.0257764	0.00133622	0.0230252	0.0193729	0.234761	0.000138825	-0.0392939	0.0183899	0.0327376	0.00119788	-0.000310851	0.0189695	0.986927	-0.000336606	0.0274678	0.0185965	0.139815	0.000397445
cg06381803	19	45616217	-0.0411061	0.0313377	0.189762	0.0003056	0.0527546	0.0258266	0.0412145	0.00134379	0.074287	0.0229355	0.00121853	0.00258915	-0.0547487	0.0291452	0.0604565	0.000858414	-0.0797533	0.0288354	0.00572895	0.00383987	0.098903	0.0240734	4.14e-05	0.00661971	0.0449138	0.0226427	0.047432	0.00123096	0.110463	0.0249124	9.73e-06	0.00776923	0.0502776	0.0231179	0.0297552	0.00157953	0.0388637	0.0362657	0.284008	6.3e-05	0.0389799	0.0368825	0.290696	4.96e-05	0.0525895	0.0272167	0.0534647	0.00115817	0.0399167	0.0364007	0.272947	8.59e-05	0.0389864	0.0362265	0.28197	6.71e-05	0.0408037	0.0369697	0.269849	9.25e-05	0.0354564	0.0347859	0.308192	1.65e-05	0.039319	0.0369719	0.287687	5.56e-05	0.0251436	0.0324213	0.438118	-0.000169118	0.0377804	0.0237554	0.1119	0.000648329	0.0420305	0.0369516	0.255482	0.00012462	0.0247999	0.0330491	0.453103	-0.000185394	0.0400296	0.0364661	0.272454	8.7e-05	0.028284	0.0212917	0.184189	0.000259494	0.0210285	0.0208049	0.312254	-5.23e-05	0.0149728	0.023232	0.519327	-0.000306763	0.0536786	0.0209647	0.0105243	0.00173305	-0.00174436	0.0216938	0.93592	-0.000360702	-0.0135188	0.021656	0.53253	9.04e-05	-0.0179413	0.0224033	0.42332	-0.0007602	0.0353275	0.0216807	0.10337	-7.17e-05	0.0591885	0.0345004	0.0864896	0.00183194	0.0610241	0.0352597	0.0837555	0.00186949	0.0154895	0.0347647	0.656008	-0.00856331	0.0243863	0.0348679	0.484454	-0.0126864	0.0477324	0.0357383	0.181956	-0.0054465	0.0605055	0.0354248	0.0879206	-0.000149889	0.0271243	0.0412308	0.510749	-0.0011973	-0.016425	0.0233691	0.482226	0.000252372	0.0277182	0.0266489	0.298403	0.00145951	-0.000102357	0.0279668	0.99708	0.00100426	0.00400882	0.0234938	0.864529	0.00101651	-0.00842911	0.0214851	0.69486	0.000926903	0.0492686	0.0206223	0.0169783	0.00326014	0.0231944	0.0242468	0.33888	0.000429645	0.043097	0.0216836	0.0469927	0.00170406	0.0404672	0.0215701	0.0607834	0.000834551	0.0585696	0.0217387	0.00711097	0.00238058	-0.00967241	0.0216029	0.65439	-0.000554383	0.0331139	0.0210581	0.115984	0.000396946	0.0131303	0.0227094	0.563203	0.00692012	0.0278114	0.0208399	0.182177	0.000856741	-0.0148735	0.0237005	0.530361	0.000273301	0.0184644	0.0206032	0.370254	0.000116132	0.0842383	0.0215291	9.42e-05	0.00650671	0.0356488	0.0222527	0.109308	0.00118676	0.0702766	0.0215764	0.00114362	0.00482705	0.0894152	0.022051	5.2e-05	0.00691702	0.0532075	0.0215007	0.0134137	0.0021883	-0.032093	0.0250813	0.200856	0.000522033	0.0493191	0.0227978	0.0306511	0.0107229	-0.0237738	0.0231866	0.305342	-7.66e-05	0.0099572	0.0227371	0.661491	-0.0016291	0.0463155	0.0223032	0.0379698	0.0015386	0.024574	0.0266381	0.356378	0.000156279	-0.0188187	0.0216534	0.384909	4.79e-05	-0.0552251	0.0273441	0.0435611	0.00165595	-0.017388	0.0218764	0.426812	5.42e-05	-0.0355	0.0295527	0.229806	0.000206079	0.0129174	0.0248971	0.603938	-0.000177864	0.0279589	0.0244908	0.253754	0.000283673	-0.0557569	0.0229566	0.0152398	0.00188912	0.073494	0.0233592	0.001679	0.00403601	0.0563153	0.0340818	0.098624	0.000787668	0.0693923	0.0258837	0.0074044	0.00281015	0.0691966	0.0239992	0.00397902	0.00331962	0.0573141	0.0368387	0.119917	0.000646771	0.0622776	0.0266349	0.0194787	0.00203068	0.0183697	0.0257647	0.475946	0.00027239	0.0271638	0.0247489	0.272527	0.000285524	0.0588633	0.0249677	0.0184942	0.00257068	0.0597722	0.0281978	0.0341549	0.00189102	0.0550086	0.025013	0.027982	0.00174455	0.0626005	0.0239382	0.00899002	0.00295467	0.0652707	0.0238757	0.006319	0.0040034	0.0760937	0.0297416	0.0105887	0.00326412	0.0145233	0.0231904	0.531229	-0.00032234	-0.0160267	0.0232523	0.49076	-0.000278379	0.0433191	0.0232181	0.0622518	0.00131336	-0.0299304	0.0233365	0.199825	0.00034179	0.000194948	0.0233369	0.993336	-0.00053043	0.000768226	0.0232565	0.973652	-0.000529888	0.00925077	0.0231979	0.69011	-0.000446069	0.00725247	0.0230783	0.753367	-0.000478052	-0.00406615	0.0230405	0.859939	-0.000513937	-0.0319712	0.0230952	0.166444	0.000485538	0.0290278	0.0232187	0.211406	0.000298359	-0.061129	0.0242079	0.0116563	0.00284119	-0.0105078	0.0229661	0.647345	-0.000419367	0.0171474	0.0246314	0.486425	-0.000273303	0.0248041	0.0239017	0.299533	4.08e-05	0.00382036	0.023701	0.871964	-0.000516677	-0.0646468	0.0237811	0.00662749	0.00337463	0.00245312	0.0236826	0.917513	-0.000524772	0.00344761	0.0232523	0.882148	-0.000518799	0.00575364	0.0236424	0.807756	-0.000499033	0.0101068	0.0234034	0.665906	-0.00043149	-0.0111898	0.0237143	0.637089	-0.000412303	-0.0286716	0.0231319	0.21534	0.00028424	-0.0246676	0.023186	0.287527	6.99e-05	-0.00361354	0.0231207	0.875823	-0.000517502	0.015897	0.0232353	0.49396	-0.000282079	0.00857274	0.023189	0.711661	-0.000457931	-0.00900771	0.0235844	0.702558	-0.000453046	0.0200737	0.0233167	0.389408	-0.000137237	-0.0246261	0.0244832	0.31464	6.21e-06	-0.00735073	0.0240925	0.760325	-0.00048106	-0.0396454	0.0234851	0.0915769	0.000979542	-0.0146915	0.0261789	0.57474	-0.000363334	0.00406129	0.0214424	0.849794	-0.000405017	-0.00447227	0.0211678	0.832692	-0.000401334	-0.0121178	0.0246413	0.622933	-0.000318463	0.0123526	0.0207881	0.55243	-0.000271715	0.075794	0.021432	0.000414297	0.00480522	-0.0304385	0.0219782	0.166218	0.000385318	-0.065808	0.0225348	0.00353451	0.00314967	-0.0321101	0.0211552	0.129208	0.000547122	-0.0428652	0.0217372	0.0487439	0.00121127	-0.061342	0.0221089	0.005577	0.00280352	-0.0328983	0.0238334	0.167628	0.000379986	0.0271893	0.0221466	0.219699	0.000212935	0.00863408	0.0217423	0.691327	-0.00035382	0.00860344	0.0209506	0.681369	-0.000349223	0.0292685	0.0215044	0.173646	0.000357788	-0.00818482	0.0242009	0.735244	-0.000372023	0.00617683	0.0212748	0.771588	-0.000384667	0.00035897	0.0215032	0.986682	-0.000419977	-0.0560426	0.0221339	0.0114145	0.00226617	-0.0259717	0.0214765	0.226681	0.000194126	0.00760554	0.0344165	0.825129	-0.00180926	0.0228179	0.0358322	0.524338	-0.00163462	0.0181051	0.0230598	0.432475	-0.00153137	0.0024096	0.0287947	0.933318	-0.00182974	0.0543155	0.0400422	0.175425	0.00111067	0.0643665	0.0397095	0.105519	0.00163018	0.143247	0.0386453	0.000227861	0.0165434	0.113008	0.0398176	0.00468013	0.00875812	0.02164	0.037235	0.561325	-0.000877678	0.00565739	0.0389536	0.884571	-0.00205064	0.0258332	0.0396843	0.515304	-0.00213599	-0.00998242	0.0426686	0.815106	0.0061002	-0.0301674	0.0452527	0.505299	0.00629137	-0.0376465	0.0463279	0.416851	0.0125623	-0.0318168	0.0375654	0.397324	-0.000906713	-0.0015285	0.0208878	0.941672	-0.000423327	0.0323529	0.0206848	0.117948	0.00061487	0.0188815	0.0214237	0.378236	-9.5e-05	0.00244352	0.0219459	0.911355	-0.000420328	0.00261419	0.0234705	0.911324	-0.000420325	0.0223839	0.0213929	0.295534	4.03e-05	0.0139965	0.0206872	0.498746	-0.000230729	0.0154868	0.0232042	0.504582	-0.000235974	0.00358342	0.0206878	0.862499	-0.000412832	-0.0392753	0.0206357	0.0571425	0.0011142	0.0584885	0.0210453	0.00549851	0.00285116	0.0570127	0.0206552	0.00582675	0.00280677	0.0181755	0.0209678	0.386136	-0.000105772	0.0183362	0.0206953	0.375716	-9.15e-05	-0.0438815	0.0207635	0.034685	0.0014722	0.0107988	0.0216757	0.618396	-0.000319932	0.0155074	0.0215971	0.472817	-0.000206126	-0.000346124	0.0207027	0.986663	-0.000425488	0.0136202	0.0207508	0.511658	-0.000242196	-0.0426888	0.0207195	0.0394912	0.00137827	-0.0303544	0.0207832	0.144295	0.000481783	0.00915195	0.0208621	0.660932	-0.000343668	-0.0369723	0.0206661	0.0737548	0.00093517	-0.00689182	0.0210966	0.743943	-0.000380167	-0.00927555	0.0210157	0.658995	-0.000342666	-0.0254071	0.0209793	0.226012	0.000198469	0.041549	0.0211411	0.0495101	0.00121604	0.0074687	0.0226746	0.741897	-0.000379411	-0.0147511	0.0217832	0.498368	-0.000230386	0.0387114	0.0206783	0.0613347	0.00106423	-0.00361235	0.0213246	0.8655	-0.000413388	0.0216721	0.020915	0.300229	3.14e-05
cg10505902	1	148992362	0.0541746	0.0293424	0.0649931	0.000895226	-0.0653029	0.024172	0.00695707	0.00233651	-0.0802044	0.0214652	0.000191612	0.00650853	-0.00518018	0.027294	0.849491	-0.000655306	-0.0116559	0.0270475	0.666555	-0.00151451	-0.0657234	0.0226067	0.00368442	0.00273855	-0.0542139	0.0212077	0.0106482	0.00203582	-0.0446812	0.0234327	0.0566847	0.000970852	-0.0760841	0.0216092	0.000439376	0.00421735	-0.0248548	0.0339761	0.464534	-0.000173003	-0.0310957	0.0345516	0.368236	-7.07e-05	-0.0912003	0.0254296	0.000343069	0.00438858	-0.0267328	0.0341024	0.433189	-0.000143466	-0.0259839	0.0339391	0.444	-0.000154019	-0.0300354	0.0346347	0.38593	-9.23e-05	-0.0195377	0.0325901	0.548906	-0.000238431	-0.0301593	0.0346358	0.38399	-9e-05	0.00790675	0.0303729	0.794641	-0.000347025	-0.0781891	0.0221941	0.000436	0.00422268	-0.0296935	0.0346176	0.391126	-9.83e-05	0.00313763	0.0309626	0.919294	-0.000368439	-0.0227892	0.034165	0.504824	-0.000206586	-0.0277217	0.0199145	0.164059	0.000584111	-0.0213166	0.0194634	0.273549	0.000313038	-0.0528545	0.021703	0.01496	0.00204699	-0.040196	0.019619	0.040604	0.0010546	0.00139465	0.020305	0.945247	0.000120536	-0.00556671	0.0202896	0.783834	7.06e-05	0.0192333	0.0209504	0.358705	-0.000186138	-0.00851092	0.0202966	0.67502	0.000851627	-0.0363142	0.0318499	0.254438	0.000309849	-0.0368607	0.0325667	0.257917	0.00029821	-0.0237492	0.0322564	0.461727	-0.000677066	-0.0348625	0.0322404	0.279785	0.00356374	-0.00655236	0.0335158	0.845037	3.34e-05	-0.0076259	0.0332628	0.818708	0.00272503	0.0179237	0.0382362	0.639322	-0.0013657	-0.00316939	0.021994	0.885433	-0.000994448	-0.0453265	0.0251061	0.0711567	-0.00383589	-0.00335408	0.0263625	0.898771	-0.00504151	-0.0308705	0.0221375	0.163318	-0.00432421	0.0603077	0.0202179	0.00288855	-0.00217896	-0.00868822	0.0194577	0.655269	-0.0054067	-0.0132978	0.0228205	0.56015	-0.000876454	-0.0592176	0.0203274	0.00361562	0.00229425	-0.0276132	0.0201919	0.171604	-0.000243856	-0.0544908	0.0202989	0.00732276	0.000991097	0.025874	0.020212	0.200641	-0.000328886	-0.0165618	0.0197165	0.401004	-0.000671942	-0.0524777	0.0213352	0.0139925	-0.00137557	-0.0331602	0.019607	0.09094	-4.12e-05	0.0421809	0.0222922	0.0586049	0.000224413	-0.0392271	0.0193785	0.0430714	0.000802134	-0.0379006	0.0203222	0.062323	0.000186733	-0.0633471	0.0209112	0.0024809	0.00228292	-0.0430876	0.0203322	0.0341936	0.0020807	-0.0443845	0.0208118	0.0330694	0.00067794	-0.0566603	0.0201196	0.00490524	0.0014975	0.0275639	0.023455	0.240068	0.000325893	-0.00205919	0.0215798	0.923991	0.00455128	-0.00368123	0.0216739	0.865149	0.000135848	-0.0167587	0.0212093	0.429537	0.000123645	0.0281592	0.0208959	0.177949	8.75e-05	0.0267151	0.0249072	0.283594	0.000232277	0.0328944	0.0202375	0.104238	0.000781037	0.00846809	0.0255959	0.740804	-0.00019057	-0.00277555	0.0204598	0.892105	-0.000227576	0.0012786	0.0276169	0.963078	-0.000405383	-0.0419536	0.0232106	0.0708337	0.00132099	-0.0536212	0.022831	0.0189417	0.00219128	-0.0291395	0.0214458	0.174384	0.000671891	-0.0750911	0.0217644	0.000572277	0.00429375	-0.036917	0.031783	0.245568	0.000138248	-0.0657181	0.0241267	0.00651021	0.00253378	-0.0730751	0.0223612	0.00110234	0.00381407	-0.0499691	0.0343466	0.145874	0.000441926	-0.0644967	0.0248234	0.00944215	0.0022706	-0.0277332	0.0240101	0.248208	0.00118505	-0.0259341	0.0230558	0.260798	0.00148267	-0.0715996	0.0232503	0.00210265	0.00439812	-0.0811027	0.0262642	0.00204408	0.00304216	-0.0401952	0.0233353	0.0851378	0.000778177	-0.0920923	0.0222628	3.68e-05	0.0060072	-0.0985843	0.0221801	9.3e-06	0.00885043	-0.0801672	0.0276961	0.00384009	0.00471059	0.0358234	0.0214636	0.0952987	0.00081123	-0.0426565	0.021514	0.0475615	0.00133074	-0.00453868	0.0215267	0.833038	-0.000434819	-0.010606	0.0216233	0.623854	-0.000345533	0.000284367	0.0216146	0.989505	-0.000454981	-0.00473912	0.0215399	0.825886	-0.000433019	0.0102013	0.0214855	0.634991	-0.000352425	0.0141797	0.021373	0.507139	-0.000254696	0.00204505	0.0213402	0.923666	-0.000450878	0.00297988	0.0214029	0.889287	-0.000446233	0.0162417	0.0215116	0.450343	-0.000195584	0.00114167	0.0224641	0.959473	-0.000453884	-0.0138202	0.0212698	0.515939	-0.000262874	0.0233132	0.0228098	0.306896	2.03e-05	0.0270543	0.022135	0.221787	0.000224546	-0.00310348	0.0219519	0.88759	-0.000445959	0.0255082	0.0220659	0.247847	0.00015293	0.0172201	0.0219309	0.432449	-0.000174435	-0.0116015	0.0215346	0.590139	-0.000322927	0.0195534	0.0218928	0.37191	-9.2e-05	-0.0474629	0.0216463	0.0284699	0.00172777	-0.00706994	0.021965	0.747589	-0.000407889	0.0409713	0.0214112	0.0558486	0.00120857	-0.044078	0.0214551	0.0400887	0.00146192	-0.011664	0.0214126	0.586015	-0.000319975	0.011108	0.0215218	0.605834	-0.000333784	-0.00168389	0.0214785	0.93752	-0.000452261	0.0262501	0.0218354	0.229463	0.000202437	0.00616408	0.0216002	0.775395	-0.000417981	-0.0161482	0.0226797	0.476559	-0.000224296	0.00761708	0.0223143	0.73288	-0.000402007	0.0161914	0.0217668	0.457067	-0.000203197	0.0147131	0.0242465	0.544057	-0.000287433	0.00927811	0.0200807	0.6441	-0.000289681	0.0157276	0.0198191	0.427544	-0.000136346	0.00696708	0.0230789	0.762772	-0.000334763	0.0265738	0.0194632	0.172293	0.000318024	-0.0152904	0.020124	0.447454	-0.000155653	0.0151534	0.0205911	0.461861	-0.000168814	0.0410721	0.0211289	0.0520435	0.00102167	0.0426523	0.0197954	0.0313024	0.00133875	0.0251071	0.0203693	0.217866	0.000191138	0.0393123	0.0207275	0.0580148	0.000955025	0.0206045	0.0223173	0.355981	-5.43e-05	-0.00759132	0.0207493	0.714508	-0.000319022	-0.00197457	0.0203611	0.922753	-0.00036488	0.021099	0.0196128	0.282151	5.79e-05	-0.00503636	0.0201498	0.802653	-0.000345324	-0.0030327	0.0226665	0.893576	-0.000361749	0.0183043	0.0199186	0.358225	-5.73e-05	0.0236732	0.0201298	0.239719	0.000140995	0.0439939	0.0207366	0.0339916	0.00128682	-0.013595	0.020114	0.49918	-0.000200028	0.0232812	0.0322874	0.470965	0.00331333	0.0351918	0.0336081	0.295184	0.00356078	0.0130239	0.0216399	0.547352	0.00324561	0.0308249	0.0269888	0.253549	0.00365002	-0.0180326	0.0368519	0.624775	-0.000851792	0.0281112	0.0364865	0.441312	0.00175966	-0.0140365	0.0358918	0.695868	-0.000948795	-0.00274856	0.0367551	0.940412	0.00109943	0.0157794	0.0342295	0.64496	-0.00088199	0.00363101	0.0357223	0.91907	0.00137207	0.0253715	0.0364196	0.486283	0.00448137	0.0244762	0.0391995	0.532614	0.0272677	0.0605815	0.0411049	0.141139	0.0386222	0.111464	0.0416839	0.00775414	0.0632268	0.0492632	0.034427	0.152929	0.00338713	-0.0222079	0.0194802	0.254408	0.000111012	0.068102	0.0192628	0.000415976	0.00423751	0.0441172	0.0199724	0.027289	0.00143473	0.00253218	0.0204831	0.901626	-0.000365039	-0.00485505	0.0219085	0.824642	-0.000352493	0.012062	0.0199698	0.545902	-0.000235421	-0.0127432	0.0193115	0.509406	-0.000209244	0.00826391	0.0216617	0.702872	-0.000316732	-0.0385109	0.0192906	0.0460248	0.00110461	0.0123801	0.0192782	0.520825	-0.000217785	-0.00723704	0.0196812	0.713125	-0.000320562	-0.0486636	0.0192768	0.011661	0.00198572	-0.014885	0.0195734	0.447061	-0.00015628	-0.0441928	0.0192967	0.0221101	0.00156968	-0.0224732	0.0193936	0.246671	0.000127002	-0.0258636	0.0202181	0.200959	0.000235742	-0.0242023	0.0201483	0.229806	0.000164074	0.001829	0.0193148	0.924567	-0.000367381	0.0176095	0.0193688	0.363366	-6.43e-05	0.0062497	0.0193589	0.746854	-0.000332055	0.0122812	0.0194051	0.52688	-0.000222181	-0.0341565	0.0194612	0.0793865	0.000770091	0.0270579	0.0192841	0.160729	0.000358785	0.00406515	0.0196895	0.836449	-0.000354897	0.0427503	0.0195809	0.0291267	0.00139316	0.0331841	0.0195767	0.090209	0.000693491	-0.0314152	0.0197415	0.111687	0.000567355	0.0118986	0.0211631	0.574018	-0.000253486	0.0228734	0.0203286	0.26064	9.86e-05	-0.00601669	0.019317	0.755473	-0.000334727	0.00283365	0.0199044	0.886807	-0.00036319	0.0111943	0.0195218	0.566417	-0.000248772
cg17066943	6	34224543	-0.0270182	0.0285075	0.343362	-3.57e-05	-0.0682252	0.0234634	0.00367938	0.00260568	-0.0533447	0.0209038	0.010784	0.00091318	-0.0396413	0.026444	0.13401	0.000643173	-0.0356459	0.0262341	0.174371	0.0016116	-0.0632697	0.0218954	0.00389657	0.00253372	-0.0562066	0.0205353	0.00625126	0.00223871	-0.0382823	0.0226992	0.0918474	0.000637444	-0.0545302	0.0210102	0.00951435	0.00200661	-0.0770536	0.0329501	0.0194563	0.00156412	-0.0788513	0.0335098	0.0187117	0.00158802	-0.0478007	0.0247453	0.0535318	0.000956903	-0.0766641	0.0330739	0.0205485	0.00153072	-0.0757254	0.032916	0.0215153	0.00150266	-0.0788945	0.0335901	0.0189305	0.0015809	-0.0694621	0.0316094	0.0280941	0.0013407	-0.0785014	0.0335917	0.0195379	0.00156156	-0.0725191	0.0294481	0.0138741	0.00177218	-0.0521494	0.0215836	0.0157714	0.00169307	-0.0790945	0.0335732	0.0185714	0.00159264	-0.0728557	0.0300207	0.0153155	0.00171115	-0.0763445	0.0331338	0.0213139	0.0015084	-0.0249298	0.0193073	0.196772	0.000140667	-0.00142649	0.0188741	0.939761	-0.000432809	0.00819044	0.0210689	0.697504	-0.000382584	-0.0163419	0.0190317	0.390624	-0.00145243	0.00712302	0.0196778	0.717402	0.000217357	-0.00398581	0.0196566	0.839333	0.000627076	-0.0249515	0.0203032	0.219231	-0.00118354	-0.0226622	0.0196823	0.249699	-0.00065554	-0.0490882	0.0307753	0.110957	0.00161821	-0.0431282	0.0314762	0.170879	0.001235	-0.0471219	0.0310578	0.129493	-0.0016585	-0.0430771	0.0310092	0.16506	0.00858644	-0.0184167	0.0319551	0.564511	0.0107741	-0.00512248	0.0319511	0.872657	0.00385983	-0.022332	0.0366967	0.542933	0.00388232	-0.045172	0.0211414	0.0327416	0.00233365	-0.0308175	0.0241924	0.202857	0.00107627	-0.0318182	0.0253836	0.210165	0.00105844	-0.0314643	0.0213222	0.140187	0.00126848	-0.0790571	0.0194298	4.9e-05	0.00616444	-0.0272764	0.0187248	0.145349	0.00119709	-0.0214094	0.0219566	0.329634	0.00108356	-0.0211017	0.0196318	0.282556	0.000650796	-0.0336956	0.0195855	0.0854996	0.000453781	-0.026462	0.0197415	0.180253	0.000194167	0.0168787	0.0196142	0.389594	-0.000311478	0.0105101	0.0191311	0.58281	-0.000462938	-0.0314229	0.0204936	0.125363	-0.00441082	-0.0252089	0.0188701	0.181722	0.00177208	0.0407322	0.0214487	0.0576955	0.00240151	-0.0303535	0.0185115	0.101217	0.00118589	-0.0587742	0.0195273	0.00264507	0.004279	-0.0561977	0.0201267	0.0052828	0.00384506	-0.0167808	0.0195982	0.391963	-0.000297419	-0.0164509	0.0200454	0.411921	0.000987494	-0.0362785	0.0195289	0.0633533	0.000864996	0.0139984	0.0225991	0.535712	-0.00165792	-0.0227135	0.0210164	0.279958	-0.00706577	0.0278083	0.0208753	0.182982	-0.00067508	0.0180115	0.0203453	0.376114	-0.00383253	-0.0201481	0.0201213	0.316793	-0.00117896	-0.00292755	0.0239992	0.902923	-0.00179712	0.0048589	0.0195066	0.803318	-0.00184943	-0.00699332	0.0246556	0.776717	-0.00177237	-0.00709829	0.0197074	0.71875	-0.00175377	0.00166349	0.0266154	0.95017	-0.00037585	-0.0269795	0.0226133	0.232981	0.000108747	-0.0295325	0.0222542	0.184646	0.000233006	-0.0135595	0.0209262	0.517083	-0.002612	-0.0584323	0.0212391	0.0059938	0.0024634	-0.0735831	0.0309467	0.0175162	0.00174687	-0.0705924	0.0235083	0.00270882	0.00300428	-0.0540875	0.0218226	0.0132782	0.00193009	-0.0734269	0.0334567	0.0283052	0.0014333	-0.0648929	0.0241944	0.00737754	0.00232321	-0.0320842	0.0234245	0.170944	0.000419991	-0.0140788	0.0225026	0.531618	-0.000147378	-0.0490591	0.0227147	0.0309115	0.00146835	-0.0471694	0.0256413	0.0659826	0.000904946	-0.0330099	0.0227517	0.146976	0.000415573	-0.0604371	0.0217529	0.00551648	0.00252935	-0.055542	0.0217427	0.0107102	0.00132248	-0.0541601	0.0270888	0.0457112	0.000359703	0.00866508	0.0209382	0.679044	-0.000358289	-0.0125525	0.0209934	0.549969	-0.000277735	0.00075037	0.0209836	0.971478	-0.000431823	0.0473741	0.0210472	0.0245243	0.00175288	0.011561	0.0210671	0.583236	-0.000302112	-0.0241838	0.0209881	0.249378	0.000141581	0.0176903	0.0209401	0.398341	-0.000123739	0.0341033	0.0208195	0.1016	0.000726609	-0.00306142	0.0208015	0.883013	-0.000423006	-0.00732253	0.020862	0.725634	-0.00037908	-0.0578175	0.0209244	0.00578719	0.0028558	-0.0170445	0.0218931	0.436367	-0.000170247	0.00225427	0.0207355	0.913441	-0.000427263	-0.000586622	0.022241	0.978961	-0.000432075	0.0105345	0.0215843	0.625569	-0.000329335	-0.0221155	0.0213911	0.301349	2.98e-05	-0.000220924	0.0215175	0.991809	-0.000432331	0.048655	0.0213481	0.0227849	0.00180795	0.0195856	0.0209873	0.350847	-5.58e-05	0.0262383	0.0213356	0.218949	0.000221342	0.0263809	0.0211204	0.211813	0.000241984	0.00384897	0.021411	0.857358	-0.000418396	0.0162521	0.0208898	0.436683	-0.000170608	-0.0190615	0.0209347	0.362679	-7.39e-05	-0.0218687	0.0208671	0.294791	4.25e-05	-0.0138646	0.0209775	0.50875	-0.00024344	0.0120152	0.0209343	0.566083	-0.000289889	-0.0232495	0.0212858	0.274879	8.34e-05	0.0010248	0.0210555	0.961187	-0.000431351	0.0145453	0.0221077	0.510674	-0.00024515	0.00756577	0.021751	0.728008	-0.000380036	-0.00371624	0.0212207	0.861004	-0.000419108	-0.0205849	0.0236317	0.38384	-0.000104256	0.0193377	0.0194655	0.320613	-4.53e-06	-0.00296162	0.0192182	0.877542	-0.000338023	0.00187392	0.0223764	0.933267	-0.00034382	0.0162161	0.0188754	0.390378	-9.07e-05	3.59e-05	0.0195138	0.998534	-0.000346248	0.0193437	0.0199621	0.332647	-2.11e-05	0.0269692	0.0204953	0.188361	0.000253078	0.00480551	0.0192134	0.802525	-0.00032458	0.0099854	0.0197549	0.613285	-0.000257753	0.0392002	0.0200952	0.0512229	0.000969582	0.0433823	0.0216212	0.0449342	0.00104572	-0.0169091	0.0201146	0.400647	-0.00010153	-0.000912756	0.019741	0.963126	-0.000345509	0.0197662	0.0190158	0.298708	2.79e-05	-0.00224781	0.0195363	0.90841	-0.000341663	-0.0294819	0.0219667	0.179703	0.000277204	0.0257927	0.0193076	0.181731	0.000271434	0.0267481	0.0195144	0.170621	0.000304002	0.0467061	0.0201007	0.0202417	0.00151929	0.0238857	0.0194965	0.220665	0.000173324	-0.00538199	0.0313066	0.863526	0.00168624	0.000756903	0.0325926	0.981475	0.00167452	0.0078768	0.020981	0.707388	0.00173124	-0.0470181	0.0261515	0.0723575	0.00297788	-0.0428166	0.0381444	0.26207	0.000311947	-0.0189996	0.0378792	0.616132	-0.000411447	-0.00244213	0.037184	0.947655	-0.00119703	0.00195074	0.0381481	0.959233	-0.00071231	0.0257579	0.0354493	0.467724	-0.000567028	0.0251456	0.0370675	0.497777	-0.00129612	0.0206754	0.0376078	0.582677	0.00718724	0.0043002	0.0405576	0.915598	0.00785668	-0.0055801	0.0428043	0.89633	0.0153595	-0.000292463	0.0440669	0.994707	0.0196095	0.0392709	0.0357548	0.272466	0.000740168	0.000360214	0.0188309	0.98474	-0.000346062	0.011132	0.0186688	0.551047	-0.00022306	0.0110339	0.0193216	0.568016	-0.000233255	-0.0108412	0.0197928	0.583933	-0.000242293	0.0248344	0.0211649	0.240779	0.000130362	0.0212173	0.0192943	0.271604	7.24e-05	0.0129775	0.0186618	0.486878	-0.000178734	-0.0219395	0.0209284	0.294616	3.42e-05	0.0111258	0.018658	0.551036	-0.000223053	0.00982788	0.0186304	0.597889	-0.00024982	-0.00050788	0.0190199	0.978699	-0.000345942	0.00560995	0.0186564	0.763674	-0.000314873	-0.0204362	0.0189124	0.280014	5.8e-05	0.0123035	0.0186691	0.509948	-0.00019579	0.0164819	0.0187438	0.379326	-7.85e-05	-0.00685984	0.0195451	0.725643	-0.000303527	-0.00107513	0.0194773	0.955985	-0.000345134	-0.0105162	0.0186638	0.573184	-0.000236244	0.00815543	0.0187202	0.663136	-0.00028046	0.0159776	0.018705	0.393098	-9.36e-05	0.0331788	0.0187402	0.0767963	0.000737843	0.0102947	0.0188191	0.584414	-0.000242558	-0.00384549	0.018644	0.836609	-0.000331455	0.00479466	0.0190272	0.801074	-0.000324197	-0.0474493	0.0189154	0.0121994	0.00182674	0.00421213	0.018931	0.823947	-0.000329043	0.000906176	0.019089	0.962142	-0.000345408	-0.0120241	0.0204511	0.556634	-0.000226482	0.00352625	0.0196506	0.857604	-0.000335036	0.00573338	0.0186673	0.758771	-0.000313518	-0.00110972	0.019235	0.953999	-0.000345036	-0.0309269	0.0188545	0.101096	0.000584496
cg24974982	22	46007436	0.0250889	0.0291199	0.389022	-9.43e-05	0.0458707	0.0239943	0.056048	0.000970364	0.0344508	0.0213387	0.106576	-0.000276844	-0.00790423	0.0270434	0.770102	-0.00132511	-0.011675	0.0268329	0.663537	-0.000866083	0.041313	0.0223685	0.0648982	0.000867487	0.027963	0.0209829	0.182788	0.000279402	0.0352884	0.0231653	0.127827	0.00047535	0.0389741	0.0214786	0.0697369	0.000838146	0.0367401	0.0336915	0.275625	6.92e-05	0.0351152	0.0342655	0.305578	1.84e-05	0.03674	0.0252859	0.14638	0.000406457	0.0376429	0.0338169	0.265778	8.75e-05	0.037388	0.0336548	0.266729	8.57e-05	0.0366617	0.0343467	0.285915	5.1e-05	0.0376275	0.0323143	0.244388	0.000130224	0.0359744	0.0343482	0.295064	3.55e-05	0.0179019	0.0301211	0.552355	-0.000236785	0.0396122	0.0220604	0.0726999	0.000813189	0.0382882	0.0343288	0.264835	8.93e-05	0.0223262	0.0307042	0.467223	-0.00017252	0.0399044	0.0338764	0.238955	0.000141812	0.0589773	0.0196763	0.00275507	0.0031877	0.0343282	0.0192538	0.0747416	0.00110842	0.0384422	0.0214933	0.0738297	0.00111564	0.0342472	0.0194208	0.0779744	0.00341085	-0.0149301	0.0200826	0.457301	0.00103718	-0.00458219	0.0200766	0.819486	0.000728867	0.0198122	0.020733	0.33939	0.00261912	0.0440524	0.0200724	0.0282974	0.00395285	0.0391387	0.0312628	0.210835	0.000506374	0.0235921	0.0319794	0.46082	-0.000100983	0.0459002	0.0313886	0.143936	0.0159626	0.0487068	0.0312433	0.119293	0.017835	0.0099292	0.0324425	0.759621	0.0116232	0.0126447	0.0323897	0.696323	0.0114432	-0.0114462	0.0375483	0.76054	-0.00273503	-0.0149419	0.0217239	0.49165	-0.0015073	-0.00603988	0.0245429	0.805633	0.0105714	0.050186	0.0257279	0.0512332	0.0119051	0.010121	0.0216332	0.639944	0.0106279	0.098738	0.0196719	5.63e-07	0.0189122	0.0518322	0.0189727	0.0063495	0.0126761	0.0797693	0.0224769	0.000395318	0.00285986	0.058653	0.0201066	0.00357064	0.00231576	0.0308556	0.0199903	0.122854	0.00054865	0.0209936	0.0201245	0.29698	0.000924169	-0.0306104	0.0200093	0.126215	0.000533515	0.030965	0.0195136	0.112699	0.000597322	0.0323409	0.0211645	0.126658	0.00288321	0.00417547	0.0193783	0.829421	-0.00160338	-0.0398664	0.0220189	0.0703537	-0.000434335	0.0102407	0.0191704	0.593264	-0.0011796	0.0344596	0.0200741	0.086197	-0.000554024	0.0378126	0.0206821	0.0676506	-0.000411042	0.0527893	0.0200418	0.00850209	0.00247071	0.048511	0.0205535	0.0183549	0.000335379	0.0732786	0.0198877	0.000234831	0.00434086	-0.00269419	0.0234641	0.908598	-9.22e-08	0.0321639	0.0216856	0.138203	9.25e-05	0.00123174	0.0216895	0.954719	-0.000153118	-0.0707013	0.0213018	0.000921007	0.00650028	0.0515832	0.0208529	0.0134601	0.00261505	0.00156356	0.0249154	0.949968	-3.85e-06	0.0226643	0.020241	0.262975	0.000524078	-0.00314678	0.0255973	0.902172	6.92e-07	0.0268735	0.0204512	0.188993	0.000695934	-0.0368137	0.0276076	0.182539	0.000315903	0.00599691	0.0230851	0.795066	0.00277751	0.018854	0.0227169	0.406666	0.0030166	0.00683691	0.021459	0.750062	-0.00353203	0.0255733	0.0217854	0.24059	0.000149133	0.0458697	0.0317211	0.148332	0.000430291	0.0359179	0.0241167	0.136562	0.000480397	0.0257031	0.022376	0.250825	0.000126059	0.0344627	0.0342961	0.315092	3.84e-06	0.0314019	0.0248129	0.205828	0.000237336	0.0176188	0.0239827	0.462644	-0.0005378	0.0114068	0.0230314	0.620465	-0.000648777	0.0224803	0.0232704	0.334142	-0.000382142	0.0227769	0.0262772	0.386163	-0.000103973	0.0162498	0.0233093	0.4858	-0.000202889	0.0351963	0.0223072	0.114776	0.000581848	0.0312675	0.0223019	0.161074	1.36e-06	0.021791	0.0277767	0.43284	-0.000531318	-0.00624664	0.021632	0.772794	-0.000422978	-0.00126378	0.0216908	0.953546	-0.000459914	0.0312071	0.0216649	0.149928	0.000495424	-0.0138097	0.0217743	0.526025	-0.000275792	-0.0311867	0.0217532	0.151856	0.000486441	0.027244	0.0216814	0.209089	0.000266919	0.000800085	0.021638	0.970509	-0.00046085	0.0188938	0.0215211	0.380114	-0.00010575	-0.00691855	0.0214897	0.747532	-0.000413623	-0.00372268	0.0215533	0.862893	-0.000447706	0.00621949	0.021666	0.7741	-0.000423432	-0.0632254	0.0225691	0.00514659	0.00314541	-0.0270805	0.0214118	0.206139	0.00027643	0.0803091	0.0228932	0.000463451	0.00517937	0.0136781	0.022298	0.539681	-0.000287767	0.0109824	0.0221048	0.61937	-0.000347515	-0.0306884	0.0222173	0.167376	0.000418525	-0.0250927	0.0220806	0.255946	0.00013439	0.0339592	0.0216719	0.117312	0.000670644	-0.0226887	0.022045	0.303535	2.73e-05	0.00501498	0.0218295	0.818326	-0.000437111	0.00078324	0.0221201	0.971758	-0.000460902	0.021318	0.021579	0.323342	-1.11e-05	0.0031703	0.021633	0.883506	-0.000451564	0.00467961	0.0215648	0.828233	-0.000439738	0.0317362	0.0216609	0.143072	0.000528466	-0.00517615	0.0216292	0.810892	-0.000435037	-0.00111118	0.0219984	0.95972	-0.000460303	-0.02328	0.0217451	0.284511	6.74e-05	0.0250505	0.0228344	0.272779	9.38e-05	-0.0573405	0.0224282	0.0106569	0.00254497	-0.0349698	0.0219068	0.110611	0.000713366	-0.0457025	0.0243941	0.0611727	0.00115591	0.0176207	0.0198563	0.37496	-7.65e-05	0.0480332	0.0195751	0.014217	0.0018037	-0.0282684	0.0228162	0.2155	0.000192604	-0.0015093	0.0192568	0.937535	-0.000358044	0.0208082	0.0198994	0.295835	3.36e-05	-0.0192503	0.0203621	0.344565	-3.83e-05	-0.0711696	0.0208566	0.000656341	0.00381339	-0.00807304	0.0195977	0.680427	-0.000299101	-0.0563176	0.0201142	0.00515877	0.00245477	-0.0731233	0.020454	0.00035813	0.00421838	-0.0264923	0.0220678	0.230083	0.000158832	0.00912148	0.0205199	0.656714	-0.000289045	0.0125645	0.0201345	0.532676	-0.000219928	0.00252891	0.0194015	0.896305	-0.000354134	0.0086588	0.0199267	0.663947	-0.000292208	-0.0322565	0.0224052	0.150106	0.000386064	0.0151156	0.0196999	0.442993	-0.000148118	0.0127131	0.0199122	0.523246	-0.000213366	-0.0596568	0.0204883	0.003632	0.00268327	-0.0444968	0.0198703	0.0252373	0.00144288	0.00918936	0.0320144	0.774116	-0.000108304	0.0324388	0.0333213	0.330428	0.000258268	0.0278809	0.0214464	0.193758	0.000572452	0.0102784	0.026766	0.701016	-8.07e-05	0.0522158	0.0388682	0.179609	0.0010026	0.0512827	0.0385552	0.18395	0.000698799	0.0615065	0.0378287	0.104452	0.00204509	0.0323639	0.0388536	0.405169	-0.000648294	0.0536936	0.0360903	0.1373	0.00151081	0.0210532	0.0377861	0.577606	-0.00113542	0.0228149	0.038635	0.555052	-0.00663572	0.0164808	0.041909	0.69428	0.00383563	0.0357672	0.0430181	0.406108	0.0298379	0.0223237	0.0447679	0.618255	0.0416802	0.0398674	0.0364358	0.274282	-1.71e-05	0.0217367	0.0193443	0.261281	9.59e-05	-0.0158028	0.0191821	0.410132	-0.000117415	-0.00908602	0.019855	0.647274	-0.000288966	0.0128642	0.0203382	0.527119	-0.000219257	-0.00290876	0.0217556	0.893651	-0.000359008	0.00797474	0.0198313	0.68763	-0.00030641	0.000251761	0.0191786	0.989528	-0.000365482	0.0193164	0.021507	0.369211	-7.06e-05	-0.0181989	0.01917	0.342555	-3.61e-05	0.0113708	0.0191438	0.552598	-0.000236542	0.00437823	0.0195441	0.822766	-0.000347193	0.00138904	0.0191713	0.942247	-0.000363625	-0.0197276	0.0194346	0.310186	1.11e-05	-0.00946417	0.0191847	0.62184	-0.000276553	-0.00820575	0.0192634	0.67017	-0.000299189	-0.0418932	0.0200638	0.0369188	0.00122558	-0.0382562	0.0199969	0.0558714	0.000970637	-0.00994244	0.0191787	0.604226	-0.000267271	-0.0095486	0.0192361	0.619672	-0.000275442	0.00539339	0.0192238	0.779077	-0.00033676	-0.00580311	0.019271	0.763344	-0.000332383	-0.0151932	0.0193366	0.432118	-0.00013983	0.0100247	0.0191571	0.600829	-0.000265413	0.0105191	0.0195508	0.590608	-0.000259689	-0.00714268	0.0194656	0.713702	-0.000316306	-0.00649966	0.0194528	0.738319	-0.000324719	-0.0498243	0.0195852	0.0110311	0.00199403	0.0382129	0.0210002	0.0689563	0.000843477	0.0447628	0.0201689	0.0265667	0.00143166	-0.0233836	0.0191757	0.222813	0.00017791	0.0176791	0.0197617	0.371095	-7.3e-05	0.048874	0.0193574	0.0116492	0.00195873
cg11969813	17	81858683	-0.0128691	0.0272666	0.636995	-0.000249437	0.147711	0.0222486	4.02e-11	0.013538	0.146598	0.0196648	1.31e-13	0.017778	-0.0622233	0.0251937	0.0135995	4.65e-05	-0.0610344	0.0250081	0.0147474	0.00206821	0.136481	0.020701	5.44e-11	0.0130859	0.105432	0.0194758	6.89e-08	0.00878035	0.101204	0.0215409	2.79e-06	0.00655921	0.131174	0.0199175	5.72e-11	0.0133212	0.147857	0.0313845	2.63e-06	0.00673058	0.152135	0.0319141	2e-06	0.006897	0.128338	0.0235171	5.42e-08	0.00910659	0.149394	0.0314995	2.25e-06	0.00682447	0.148324	0.0313493	2.38e-06	0.0067905	0.153729	0.0319876	1.65e-06	0.00701389	0.137106	0.0301134	5.6e-06	0.00626971	0.153458	0.0319893	1.72e-06	0.0069876	0.107997	0.0281029	0.000125245	0.00438769	0.126717	0.0204813	7.37e-10	0.0117477	0.153396	0.0319723	1.72e-06	0.00698936	0.110826	0.0286467	0.000112791	0.00445068	0.151904	0.0315508	1.58e-06	0.00704013	0.0335671	0.0184259	0.0686376	0.00074598	0.0888309	0.0179149	7.67e-07	0.007355	0.0358628	0.0201005	0.0745397	0.000703463	0.0888226	0.0180684	9.53e-07	0.0076878	0.0227234	0.0187874	0.226608	-0.00189751	0.0423885	0.0187513	0.02389	-1.55e-05	0.00275115	0.0193904	0.887187	0.000139474	0.0487961	0.0187703	0.00939793	0.00245262	0.048945	0.0303421	0.106978	0.00049379	0.0450884	0.031031	0.146475	0.000219389	0.0234631	0.0307684	0.445881	-0.00598268	0.0164906	0.0307751	0.592174	-0.00902339	0.0851541	0.0317132	0.00736001	-0.011495	0.0958183	0.0313888	0.00232311	-0.00174285	-0.00902334	0.0364252	0.804391	0.000652514	0.0480262	0.0202765	0.0179478	0.0026284	0.0546909	0.0231727	0.0183596	-0.00653184	0.0571161	0.0243137	0.0189103	-0.00654834	-0.000581641	0.0204535	0.977316	-0.00830838	-0.0687737	0.018648	0.000231811	-0.00440623	0.00780919	0.017967	0.663868	-0.0086725	0.0296314	0.0210584	0.159544	0.00148802	0.0470117	0.0188114	0.0125272	0.00288835	0.0843777	0.018569	5.83e-06	0.00681241	0.0706012	0.0187417	0.000169733	0.00481845	-0.056591	0.0186367	0.00242256	0.00327798	0.0316497	0.0182026	0.0822252	0.00134514	0.0589029	0.0196301	0.00272828	0.00657228	-0.00138689	0.0181099	0.938963	0.000838482	-0.1202	0.020425	4.63e-09	0.011573	0.00768423	0.0178842	0.667483	0.00140272	0.108377	0.0186229	6.81e-09	0.0113396	0.105217	0.0192062	4.81e-08	0.0101607	0.0994411	0.0186686	1.11e-07	0.00991751	0.112726	0.0190744	3.99e-09	0.0116947	0.132705	0.018398	7.6e-13	0.0161999	0.0199558	0.0217106	0.358123	-0.000345876	0.0184876	0.0201244	0.358397	0.00417516	0.0179377	0.0200686	0.371532	-0.000363034	0.00282985	0.0197056	0.885827	0.00182101	-0.000921836	0.0193233	0.961956	0.000430847	0.019687	0.0230541	0.393242	-0.000386197	0.00698894	0.0187313	0.709104	-0.000338209	0.0188732	0.0236858	0.425658	-0.000419083	-0.0044149	0.0189353	0.815665	-0.000621588	0.0182797	0.0255847	0.47502	-0.000170679	-0.0234397	0.0214516	0.274668	0.000111374	0.00389941	0.021119	0.85353	-0.000273319	-0.00567765	0.0198159	0.774511	-0.000471731	0.140766	0.0198843	2.02e-12	0.0161439	0.132718	0.029176	5.73e-06	0.00657037	0.145787	0.0220528	4.93e-11	0.0140818	0.13488	0.0204574	5.54e-11	0.0140067	0.135782	0.0315532	1.77e-05	0.00585149	0.135644	0.0227324	2.87e-09	0.0114583	0.0774323	0.0221071	0.000471237	0.00387928	0.0358324	0.0212827	0.0924129	0.000733171	0.134491	0.0213017	3.37e-10	0.0129559	0.118588	0.0241364	9.71e-07	0.00769401	0.0766619	0.021474	0.000365722	0.00393471	0.143463	0.0203667	2.59e-12	0.0159758	0.143392	0.0203006	2.26e-12	0.0170799	0.14062	0.0254025	3.53e-08	0.0108372	-0.0109032	0.0200259	0.586202	-0.000278247	-0.00374111	0.0200814	0.852234	-0.000381812	0.0167556	0.0200659	0.403821	-0.000119693	0.0149465	0.020158	0.458516	-0.00017803	-0.0290858	0.0201392	0.148859	0.000428961	0.0104465	0.0200808	0.602976	-0.000288453	-0.012258	0.0200305	0.540644	-0.00024736	0.0120387	0.0199269	0.545831	-0.000251123	-0.0292792	0.0198831	0.141056	0.000461583	0.00163659	0.0199545	0.934644	-0.000392886	0.0218978	0.020052	0.274967	7.61e-05	0.00248552	0.0209437	0.905546	-0.000389974	-0.0433484	0.0198045	0.0287477	0.00149522	0.0491756	0.0212386	0.0207125	0.00171947	0.0210904	0.0206397	0.307006	1.75e-05	0.0369761	0.0204464	0.0707173	0.000896325	0.00461469	0.0205804	0.822608	-0.00037565	0.00132265	0.0204503	0.94844	-0.000393893	-0.015542	0.0200753	0.438931	-0.000158415	0.027311	0.020405	0.180933	0.000312716	-0.017176	0.020206	0.395421	-0.000109686	0.000898056	0.0204791	0.965027	-0.000394787	-0.0232991	0.0199758	0.243632	0.000142445	-0.00633483	0.0200276	0.751811	-0.000355953	0.0113058	0.0199633	0.571247	-0.000268634	-0.0194526	0.0200612	0.332355	-2.36e-05	-0.0278377	0.0200133	0.164423	0.000369317	-0.00638622	0.0203658	0.753882	-0.000356633	-0.00571289	0.0201383	0.776689	-0.000363699	-0.00520613	0.0211476	0.805573	-0.000371563	-0.0252711	0.0207956	0.224457	0.000188408	-0.0551809	0.0202521	0.00650304	0.00252976	-0.0241783	0.0226003	0.284854	5.71e-05	-0.0430311	0.0185312	0.0203237	0.00137763	-0.00899365	0.0183141	0.623422	-0.000238604	-0.0353016	0.0213108	0.0977683	0.000547724	-0.0295164	0.0179799	0.100817	0.000532322	0.0329493	0.0185827	0.0763551	0.00067319	-0.0199188	0.0190232	0.295183	3.03e-05	-0.081143	0.0194596	3.17e-05	0.0051109	-0.0273485	0.018301	0.135228	0.000387377	-0.0887033	0.0187276	2.32e-06	0.00666905	-0.0626057	0.0191193	0.0010758	0.00304177	0.0489988	0.020597	0.0174524	0.00146125	0.0387073	0.0191538	0.0434208	0.000967901	0.0744827	0.0187427	7.31e-05	0.00461693	0.00398424	0.0181265	0.826047	-0.000299269	0.0543462	0.0185803	0.00348225	0.00236623	0.0223364	0.0209377	0.286183	4.34e-05	-0.00663194	0.0184074	0.71867	-0.000273632	-0.012512	0.0186036	0.501302	-0.000172186	-0.0339514	0.0191663	0.076638	0.000671294	-0.0506114	0.0185539	0.00642913	0.00201828	-0.0683561	0.029805	0.0219371	0.00250071	-0.0582071	0.0310441	0.060957	0.00186117	0.0170947	0.0200003	0.392819	0.000837523	-0.019304	0.0249514	0.439231	0.000788929	0.0934961	0.0355379	0.0087181	0.0061674	0.0621534	0.0352259	0.0781323	0.00380105	0.104951	0.0345491	0.00247917	0.00853943	0.0401569	0.0355192	0.258656	0.00187513	0.164032	0.0325539	6.08e-07	0.0247073	0.13835	0.0341378	5.68e-05	0.017359	0.127034	0.0345857	0.000260031	0.0260294	0.115299	0.0373457	0.00211762	0.034653	0.124833	0.0392781	0.00157107	0.00421673	0.120483	0.0406568	0.00319582	0.0202836	0.101671	0.0331144	0.00222806	0.0103451	-0.00209031	0.0179775	0.907447	-0.000311259	0.029373	0.0178128	0.0993017	0.00054173	0.00369176	0.0184474	0.841403	-0.000302884	-0.0240589	0.01889	0.202936	0.000196147	-0.0197579	0.0202079	0.328321	-1.39e-05	-0.001724	0.0184253	0.925462	-0.000312763	-0.00815379	0.0178173	0.647264	-0.000249422	-0.037332	0.0199686	0.0616887	0.000785971	0.00352964	0.0178139	0.842955	-0.000303134	0.0192365	0.0177824	0.27948	5.37e-05	-0.00845215	0.0181571	0.641621	-0.000247129	0.0130477	0.0178091	0.463859	-0.000146126	0.00530538	0.0180601	0.768969	-0.000288286	-0.00109767	0.017825	0.950903	-0.00031433	-0.00864124	0.0178968	0.629262	-0.000241941	0.0207205	0.0186546	0.266805	7.37e-05	0.0247287	0.0185869	0.183519	0.00024277	0.0334506	0.0178044	0.0604134	0.00079688	0.010206	0.0178713	0.568007	-0.00021259	0.0148622	0.0178576	0.405356	-9.69e-05	0.00792483	0.0179036	0.658073	-0.000253682	-0.00814566	0.0179668	0.650327	-0.000250646	-0.00382822	0.0177992	0.829728	-0.000300924	0.0277639	0.0181551	0.126351	0.000421905	-0.0218886	0.0180791	0.226143	0.000146877	-0.000319205	0.0180734	0.985911	-0.000315428	0.0177987	0.0182199	0.328741	-1.44e-05	0.00568581	0.0195257	0.77093	-0.00028876	0.0107339	0.0187589	0.567246	-0.000212185	-0.00444035	0.0178216	0.803265	-0.00029593	-0.00330072	0.0183633	0.85737	-0.000305328	-0.0285246	0.018001	0.113205	0.000476192
cg07573872	19	1126343	0.0650618	0.0308537	0.0350885	0.00141632	-0.0920696	0.0253875	0.000294163	0.00497263	-0.108213	0.0225812	1.77e-06	0.00833348	-0.0043842	0.0286444	0.878369	-0.000354461	-0.0185378	0.0284445	0.514656	-0.00105319	-0.0878332	0.0237135	0.00021778	0.00514297	-0.10264	0.0221956	3.99e-06	0.00821264	-0.0241574	0.0246264	0.32673	-1.54e-05	-0.11995	0.0226429	1.3e-07	0.0109956	-0.00101298	0.0357396	0.977391	-0.000411472	-0.00053129	0.0363473	0.988339	-0.000411715	-0.152682	0.0266183	1.11e-08	0.0129317	-0.00266628	0.0358731	0.940759	-0.000409527	-0.00398014	0.035701	0.911242	-0.000406683	0.000416637	0.0364342	0.990877	-0.000411749	-0.0107754	0.0342793	0.753293	-0.000371095	0.000773765	0.0364355	0.983059	-0.000411618	0.0271912	0.0319402	0.394692	-0.000113313	-0.126025	0.0232485	6.63e-08	0.0115254	0.00119768	0.0364162	0.973766	-0.000411358	0.0263069	0.0325604	0.419217	-0.000142945	0.00151148	0.0359375	0.966456	-0.000411075	-0.0301842	0.0209583	0.149959	0.000270085	-0.0169688	0.0204867	0.407604	-0.000294314	-0.0197712	0.0228695	0.3874	-0.000269355	-0.0178538	0.0206613	0.387623	-9.95e-05	0.00253083	0.021372	0.905748	0.000967323	-0.00423603	0.0213437	0.842699	0.000987199	0.00216197	0.0220496	0.921902	-0.000401199	-0.030756	0.0213656	0.150157	0.000329953	-0.0188607	0.0333181	0.571443	0.00117681	-0.0178247	0.0340683	0.600926	0.00114527	-0.0323218	0.0337759	0.338801	0.0186327	-0.050297	0.0334802	0.133307	0.0200228	-0.00613207	0.03506	0.861189	0.0106886	-0.000459765	0.0348407	0.989474	0.0182705	0.030846	0.0398968	0.439586	-0.000899261	-0.0665484	0.0229795	0.00381891	0.00199169	-0.0692107	0.0262189	0.00835905	0.00299945	0.00788738	0.0275549	0.774721	0.000194015	-0.0200612	0.0231458	0.386188	0.000467495	-0.0340741	0.0211462	0.107253	0.00112031	0.052728	0.0202886	0.00941832	0.00281333	0.0991145	0.0237941	3.23e-05	0.00561649	0.0236813	0.0213612	0.267726	-0.000998884	-0.00137592	0.0212618	0.948408	-0.000908646	-0.0269815	0.0214187	0.207912	-0.000238044	0.0672682	0.021231	0.00155491	0.0031535	0.0438831	0.0207333	0.0344153	0.000907944	-0.15334	0.0220533	4.85e-12	0.0244979	0.0271287	0.0205788	0.187554	-0.000678736	0.0362398	0.0233974	0.121562	-0.00040877	0.0186651	0.0203465	0.359059	-0.00220371	0.00452452	0.0213412	0.832121	-0.00137076	-0.00985283	0.0219888	0.65414	-0.00130701	0.00255839	0.0213288	0.904534	-0.000865388	0.00587737	0.0218112	0.787598	-0.00139789	-0.0581966	0.0211658	0.00601871	0.00225242	-0.0614988	0.0245225	0.0122293	0.00373426	0.0534021	0.0225146	0.0178052	0.0112225	0.0295194	0.0226893	0.193407	0.00114805	-0.0257653	0.0222566	0.247157	0.00530018	0.00464499	0.0218763	0.831872	0.0011018	-0.0298708	0.0260732	0.252083	0.00152168	0.0114059	0.0211965	0.59057	0.00124786	-0.0484223	0.0267731	0.0706678	0.0023938	0.0426568	0.0213962	0.046332	0.00270665	-0.0850727	0.0288745	0.00325515	0.00341094	-0.0381263	0.0244654	0.119305	3.02e-05	-0.0565602	0.0240601	0.018832	0.00136205	-0.059167	0.022581	0.00885634	0.000589078	-0.100166	0.0229095	1.3e-05	0.00790452	-0.0568386	0.033504	0.0899574	0.000826294	-0.0984619	0.0253933	0.000109077	0.00613646	-0.116037	0.0234985	8.57e-07	0.0101755	-0.0579495	0.0362166	0.109744	0.000686601	-0.106141	0.0261121	5e-05	0.00678185	-0.0646641	0.0253001	0.010668	0.00265466	-0.0372756	0.0243208	0.125522	0.000784482	-0.130573	0.0244122	9.92e-08	0.0122246	-0.0215226	0.027761	0.438267	-0.000143463	0.00901006	0.0246266	0.714505	-0.000381627	-0.100455	0.02347	1.96e-05	0.00759585	-0.110271	0.0234157	2.66e-06	0.00912824	-0.0904	0.0292487	0.00202526	0.00358455	0.0280699	0.0228283	0.219017	0.00026309	-0.0642694	0.0228461	0.00496338	0.00353951	-0.00445524	0.0228868	0.845679	-0.000494872	0.00131802	0.0229911	0.954291	-0.000512684	0.0126765	0.0229781	0.581243	-0.000357761	0.0204541	0.0228956	0.371791	-0.000103803	-0.00626574	0.0228439	0.7839	-0.000475657	0.0103002	0.0227249	0.650423	-0.000408651	0.0246696	0.0226805	0.276884	9.41e-05	-0.0389334	0.0227353	0.0869963	0.00099231	-0.00140989	0.0228745	0.95086	-0.00051242	-0.00582869	0.0238829	0.80722	-0.000483721	-0.00267545	0.0226164	0.905846	-0.000507173	0.00663331	0.0242579	0.784541	-0.000475892	0.0302867	0.0235322	0.198262	0.000337324	-0.0269853	0.0233296	0.247561	0.000173693	0.0212556	0.0234636	0.36512	-9.22e-05	0.0582664	0.0232771	0.0124036	0.0026985	-0.00159862	0.022897	0.944347	-0.000511867	-0.0156709	0.0232783	0.500915	-0.000281187	0.00331142	0.0230468	0.885769	-0.00050375	0.0135309	0.0233511	0.56236	-0.000341596	0.0254686	0.0227803	0.263722	0.000128473	-0.0471323	0.0228102	0.0389559	0.00167747	-0.0115117	0.0227657	0.613164	-0.000382796	0.0243147	0.0228756	0.287976	6.67e-05	0.0146419	0.0228327	0.521437	-0.000302777	-0.0113925	0.0232232	0.623799	-0.000390533	0.00501728	0.0229651	0.827086	-0.00048981	-0.0169516	0.0241127	0.482144	-0.000260078	0.0401782	0.0237045	0.0902697	0.000961711	0.0363973	0.0231287	0.11575	0.000758341	0.0523026	0.0257494	0.0423914	0.00160389	-0.011894	0.0211093	0.573189	-0.000277792	-0.00239861	0.0208379	0.90837	-0.000401672	-0.0177268	0.0242591	0.465027	-0.00018966	0.00847468	0.0204689	0.678897	-0.000337262	-0.0314285	0.0211471	0.137381	0.000491525	0.0162885	0.0216463	0.451844	-0.000176525	0.0429124	0.022212	0.0535004	0.00111031	0.0133501	0.0208309	0.521672	-0.000239828	0.0361887	0.0214064	0.0910706	0.000755293	0.0330559	0.0217965	0.129527	0.0005286	0.0634882	0.0234248	0.00677703	0.00257412	0.00859321	0.0218126	0.693653	-0.000343865	-0.0299756	0.0213946	0.161338	0.00039165	0.0170859	0.0206202	0.407427	-0.000127544	-0.030865	0.021172	0.14504	0.000457587	-0.0185236	0.0238248	0.436955	-0.00016095	-0.00319559	0.0209435	0.878743	-0.000397587	0.00878208	0.0211676	0.67827	-0.000336973	0.0268415	0.0218148	0.218676	0.00020906	0.023911	0.0211407	0.258166	0.000113608	0.0728869	0.0335811	0.0301011	0.00283238	0.09671	0.0349319	0.00568848	0.00420053	0.0242436	0.0225281	0.282005	0.00118085	0.0647849	0.0280716	0.0211204	0.00311769	-0.0157911	0.0380298	0.67811	-0.000987056	-0.0193189	0.0377465	0.608961	-0.00109515	0.00338819	0.0370412	0.927147	-0.00118302	-0.00709764	0.0380137	0.851945	-0.00136769	-0.0301432	0.0353078	0.393571	-0.000323123	-0.0280749	0.0369277	0.447373	-0.000153455	-0.0211957	0.0377201	0.57437	0.00677601	-0.0385922	0.0406737	0.343112	0.0170277	-0.010528	0.0430349	0.806833	0.0278187	0.00140187	0.0445241	0.974895	0.039604	-0.0138999	0.0356588	0.696811	-0.00122714	0.0163953	0.02044	0.422575	-0.000145452	0.0112524	0.0202674	0.578818	-0.000282198	0.0247773	0.0209705	0.237527	0.000161467	0.0187321	0.0214851	0.383381	-9.78e-05	0.0140214	0.0229825	0.541869	-0.000256097	0.0428405	0.0209313	0.0408103	0.00129856	0.00092966	0.0202618	0.963408	-0.000407146	0.00539973	0.0227258	0.812212	-0.000384961	0.0178787	0.0202533	0.377471	-9e-05	-0.000546156	0.0202268	0.978461	-0.000407708	0.0387949	0.0206309	0.0601885	0.00103296	0.0450032	0.0202302	0.0262173	0.00160727	-0.011184	0.0205359	0.586081	-0.000286951	0.0110705	0.0202681	0.584985	-0.000286242	-0.00495821	0.0203521	0.807548	-0.000383779	-0.040209	0.0212009	0.0580228	0.00105776	-0.0504008	0.0211162	0.0170825	0.00191119	0.0107825	0.0202619	0.594674	-0.000292423	-0.00354974	0.0203237	0.861364	-0.000395553	-0.0328526	0.0202973	0.10569	0.000660052	-0.0171422	0.0203565	0.399828	-0.000118635	0.0327346	0.0204192	0.109058	0.000639786	0.00840833	0.0202397	0.677864	-0.00033756	-0.00776472	0.0206558	0.707022	-0.000350327	-0.0354936	0.0205511	0.0842985	0.000807863	0.00435717	0.0205519	0.832121	-0.000389658	-0.0254289	0.0207159	0.21977	0.000206618	-0.00785101	0.0222032	0.723676	-0.000356971	0.00296132	0.0213331	0.889611	-0.00040014	0.00595591	0.0202655	0.768869	-0.000372749	-0.0189417	0.0208778	0.36437	-7.21e-05	0.0215667	0.0204765	0.292352	4.46e-05
cg01101459	1	234735730	0.00695503	0.0278686	0.802948	-0.000314374	0.0552402	0.0229476	0.016161	0.00160302	0.0564942	0.0203609	0.00557534	0.00284627	0.0174835	0.0258341	0.498634	-1.58e-05	0.00595635	0.0256091	0.816105	-0.0014911	0.047047	0.0214225	0.0281903	0.00126159	0.0375147	0.0200941	0.0620474	0.00082073	0.0335076	0.0221933	0.131243	0.000422748	0.0314109	0.020557	0.126667	0.000446993	0.0768461	0.0322034	0.0171096	0.00156951	0.0794687	0.0327495	0.0153273	0.0016342	0.014584	0.0242055	0.546902	-0.000213521	0.0784646	0.0323222	0.0152848	0.00163583	0.0781706	0.0321671	0.0151775	0.00163999	0.0787218	0.0328289	0.0165754	0.00158814	0.0756584	0.0308861	0.014384	0.00167165	0.0785159	0.0328303	0.0168652	0.00157796	0.0417471	0.0288099	0.147474	0.000368335	0.0351571	0.0211113	0.0959992	0.000593731	0.0765337	0.032815	0.0197816	0.00148451	0.0532506	0.0293604	0.0698707	0.000766356	0.0738869	0.0323855	0.0226211	0.0014063	0.0212086	0.018868	0.261121	0.000341824	0.0568354	0.0184011	0.00203675	0.00305837	0.00917262	0.0205873	0.65597	-9.28e-06	0.0502936	0.01851	0.00664009	-0.00442837	-0.00191656	0.0191942	0.920472	-0.00863652	-0.00408529	0.0191711	0.831272	-0.00802392	-0.00807983	0.0197844	0.683027	-0.00684029	0.0298504	0.0191525	0.119251	-0.00566747	0.0666061	0.0305871	0.029626	0.00191249	0.0766275	0.0312592	0.0143702	0.00262975	0.055869	0.0313476	0.0749829	0.00497946	0.0559189	0.0313378	0.0746325	0.00050161	0.0751997	0.0321545	0.0195309	-0.00222354	0.0614971	0.0321445	0.0559896	0.00192274	0.00122722	0.036714	0.97334	-0.00176458	0.0621111	0.0207686	0.0028167	0.000926501	0.0265222	0.0237752	0.264747	-0.00628757	0.0934113	0.0248691	0.000177297	-0.00200813	0.051565	0.0209332	0.0138461	-0.00467678	0.0668866	0.0190944	0.000469832	-0.00808712	0.0314794	0.0183792	0.0869024	-0.0112194	-0.0131115	0.021595	0.543814	-0.00191396	0.0713287	0.0192403	0.000214987	0.00265364	0.0371215	0.0191056	0.0521541	0.00148224	0.0434441	0.0192451	0.0240846	0.00203081	-0.0729513	0.0190744	0.000134822	0.00502947	-0.0322762	0.018654	0.0837317	0.00122544	0.0379786	0.0202632	0.0610438	-0.00842311	-0.0373785	0.0185467	0.0439938	-0.00063198	-0.0833546	0.0210319	7.64e-05	0.00320423	-0.0345035	0.0183543	0.0602667	-0.00253066	0.0504198	0.019213	0.00874724	0.000302518	0.0430455	0.0198071	0.0298743	-0.000413011	0.0569583	0.0192404	0.00310767	0.000906184	0.064666	0.0196649	0.00102432	0.00154277	0.0733822	0.0190421	0.000119847	0.00442294	-0.0255378	0.0221996	0.250136	0.00157896	0.00477199	0.0205119	0.816065	0.000710045	0.00305751	0.0205242	0.881593	0.00109294	-0.00534171	0.0202077	0.791547	0.0016096	0.0131182	0.0197805	0.507291	0.00154585	0.0225546	0.0235752	0.338836	0.00142981	-0.000647021	0.0191662	0.973073	0.00120163	0.0110239	0.024225	0.649116	0.0011708	-0.0214909	0.0193583	0.267067	0.00154574	-0.0130267	0.0262022	0.619133	-0.00027531	-0.00167443	0.0220344	0.939434	-0.00143127	-0.00407214	0.0216862	0.851072	-0.00142092	0.0144293	0.0203127	0.477567	0.0010669	0.0354232	0.0206818	0.086916	0.000687553	0.0641922	0.0301073	0.0331232	0.00125983	0.0507794	0.0228883	0.0266316	0.00139321	0.0364149	0.0212422	0.0866385	0.000689391	0.0584099	0.0325533	0.0729244	0.000789092	0.0466295	0.0235513	0.0478553	0.0010378	0.0624368	0.0227328	0.00607864	0.00296456	0.0631452	0.0218388	0.00387803	0.00278388	0.0501546	0.0220735	0.0231863	0.0021213	-0.012983	0.0249432	0.602772	0.000210867	0.0313645	0.0221287	0.156538	0.000358931	0.0433026	0.0211628	0.0408757	0.00160269	0.0392741	0.0211017	0.0628715	0.00176875	0.052484	0.0262864	0.0460076	0.00145952	-0.0261481	0.0204691	0.201624	0.000261069	-0.00735958	0.0205334	0.720075	-0.000360423	-0.0129925	0.02052	0.526715	-0.00024772	0.00941388	0.0206145	0.647973	-0.000327292	-0.0193545	0.0206006	0.347604	-4.85e-05	0.0181268	0.0205303	0.3774	-9.11e-05	-0.00721535	0.0204835	0.724694	-0.000362237	0.01093	0.0203766	0.591752	-0.000294532	-0.0244163	0.0203357	0.230052	0.000182476	-0.00938386	0.020403	0.64563	-0.000326055	0.0202528	0.0205053	0.323448	-1.01e-05	-0.0436287	0.0213893	0.0415325	0.00130391	-0.00185521	0.0202798	0.927122	-0.000410118	0.0564077	0.0217084	0.00944743	0.00236928	0.0220054	0.0211046	0.297246	3.6e-05	0.0130146	0.0209253	0.534057	-0.000253538	-0.0170853	0.0210405	0.416896	-0.00014082	-0.0303953	0.0208981	0.146009	0.000460737	-0.00776502	0.0205306	0.705318	-0.000354389	0.0237466	0.0208681	0.25531	0.00012187	0.0288501	0.0206538	0.162647	0.000392924	-0.0048952	0.0209404	0.815193	-0.000390967	-0.0327033	0.0204187	0.109426	0.000646354	-0.00216423	0.0204796	0.915851	-0.00040896	-0.0187894	0.0204101	0.357395	-6.3e-05	0.0322394	0.020504	0.11606	0.000608004	-0.0265463	0.020466	0.194779	0.000281963	0.0179328	0.0208208	0.389202	-0.000106731	-0.0252153	0.0205835	0.220738	0.000206889	0.0328585	0.0216098	0.128565	0.000541885	-0.0525371	0.0212349	0.0134563	0.00211027	-0.0593549	0.0207037	0.00419743	0.00297102	-0.0736111	0.0230474	0.00142981	0.00378227	0.0243705	0.0190229	0.200295	0.000211952	0.0251852	0.0187762	0.179957	0.000264132	-0.0390161	0.0218544	0.0743622	0.000722393	-0.0185775	0.0184479	0.314039	4.66e-06	0.0160982	0.0190698	0.398671	-9.5e-05	-0.0821635	0.0194329	2.46e-05	0.0055353	-0.10121	0.0199184	4.08e-07	0.0081098	-0.0528407	0.0187443	0.00486214	0.00228927	-0.0736001	0.0192428	0.000134701	0.00447708	-0.0476372	0.0196316	0.0153268	0.00161241	-0.0584513	0.0211146	0.00568478	0.00219613	-0.0477097	0.019636	0.0151944	0.00161745	-0.00891001	0.0192942	0.644274	-0.000260217	-0.0347917	0.0185755	0.0612094	0.000828251	-0.00297977	0.019095	0.876009	-0.000322727	0.0328125	0.0214679	0.126554	0.000441484	-0.0455447	0.0188533	0.0157883	0.00159517	-0.0507838	0.01905	0.00773907	0.00201315	-0.06579	0.0196194	0.000812738	0.0033707	-0.0707164	0.0190003	0.000202975	0.00422342	-0.0325815	0.0306437	0.287817	-0.00137776	-0.0199011	0.0319088	0.532912	-0.00166576	0.0177635	0.0205395	0.387238	-0.0015263	-0.0241505	0.0256222	0.346029	-0.00147174	-0.0556967	0.035094	0.112983	0.00154258	0.0183046	0.0348743	0.599852	-0.00183656	0.0418692	0.0342042	0.221359	0.000507011	0.0290348	0.035104	0.408482	-0.00141729	0.103092	0.0324079	0.00153709	0.00915544	0.105606	0.0338872	0.00191196	0.00798623	0.112113	0.0345343	0.00123053	0.0152634	0.0852264	0.0368885	0.0212227	0.0425816	0.089654	0.0391298	0.0223551	0.033158	0.0963129	0.0403142	0.0172827	0.0334701	0.0573638	0.0328725	0.0814528	0.000995012	-0.0105773	0.0185061	0.567684	-0.000225126	-0.000999153	0.0183498	0.956582	-0.000333411	0.0209307	0.0189858	0.270399	7.2e-05	-0.00529324	0.019454	0.78558	-0.000309635	-0.0481795	0.0207817	0.0205254	0.0014592	-0.0328702	0.0189548	0.083042	0.000670254	-0.013533	0.0183411	0.460687	-0.000152306	-0.00657267	0.0205739	0.749405	-0.000300259	-0.0219963	0.0183329	0.230342	0.000146898	0.00364561	0.0183115	0.842213	-0.000321142	-0.0218538	0.0186872	0.242354	0.000122853	0.0147697	0.0183336	0.42056	-0.000117337	0.00575766	0.0185925	0.756837	-0.00030232	-0.0217465	0.0183442	0.235968	0.000135453	0.0135298	0.018423	0.462788	-0.000154006	0.0244691	0.0192027	0.202715	0.000208413	0.0206747	0.0191376	0.280123	5.58e-05	0.0198433	0.0183396	0.279379	5.71e-05	0.0112275	0.0183979	0.541756	-0.000209828	0.0235652	0.0183798	0.19994	0.000215136	0.0156109	0.0184291	0.397048	-9.44e-05	0.0069002	0.0184967	0.709149	-0.000287846	0.0178735	0.0183199	0.329361	-1.61e-05	-0.0182558	0.0186965	0.328964	-1.56e-05	-0.0176893	0.0186145	0.342071	-3.24e-05	0.0223252	0.0185998	0.23016	0.000147273	0.0248924	0.0187534	0.184535	0.00025456	0.0434925	0.0200791	0.0304195	0.00123178	0.0211479	0.0193078	0.27351	6.67e-05	0.0160149	0.0183438	0.382741	-7.95e-05	-0.000501	0.0189048	0.97886	-0.000334168	-0.0217829	0.0185366	0.240076	0.000127301
cg01256539	5	120466327	0.00801926	0.0307401	0.794216	-0.000380141	-0.0552405	0.0253184	0.0292341	0.0015304	-0.0578979	0.0225041	0.0101572	0.00132292	-0.000612517	0.0284997	0.982855	0.00174993	0.00881103	0.028315	0.755696	-0.00112257	-0.0452392	0.0236629	0.0560361	0.00106899	-0.0164859	0.0222049	0.457901	-0.000180957	-0.0552892	0.0244911	0.0240779	0.0016482	-0.0544949	0.0226563	0.016247	0.00194659	-0.0579401	0.0355476	0.103269	0.000674911	-0.0579929	0.0361528	0.108844	0.000640914	-0.0583112	0.0266712	0.0289055	0.00153832	-0.0578243	0.0356807	0.105255	0.000662576	-0.0574237	0.0355097	0.106003	0.00065799	-0.0578061	0.0362395	0.11084	0.000629201	-0.0556895	0.0340959	0.102554	0.000679415	-0.0580234	0.0362406	0.109516	0.000636942	-0.0556245	0.031771	0.0801298	0.000841209	-0.0608834	0.0232637	0.0089325	0.00237812	-0.0550536	0.0362236	0.128707	0.00053372	-0.0591692	0.0323853	0.0678379	0.000952196	-0.0561413	0.0357461	0.116438	0.000597557	0.0122155	0.0208415	0.55786	-0.000153381	0.00211983	0.0203674	0.917116	-0.00028717	0.0115517	0.0227353	0.611439	-0.000187707	-0.00607779	0.0205895	0.76788	0.00113759	-0.0118727	0.0212231	0.575933	-0.00159479	-0.0264056	0.0212045	0.213169	-0.0011053	0.0143335	0.0219674	0.514157	0.00127466	-0.0124053	0.0212999	0.560355	0.000765235	-0.0777748	0.0336768	0.021084	0.00193872	-0.0833107	0.0344273	0.0156687	0.00229766	-0.0562655	0.0334254	0.092595	-0.00890032	-0.0222192	0.0332378	0.503959	-0.00848208	-0.129336	0.0340822	0.000155879	0.00147761	-0.0974225	0.034222	0.00449872	-0.0123553	0.0265823	0.0404091	0.510772	-0.000369113	-0.00869472	0.0229223	0.704494	-0.000890857	-0.0265926	0.0262006	0.310241	-0.00120059	-0.011454	0.0274959	0.677035	-0.00154727	-0.00684933	0.0231004	0.766876	-0.00158193	-0.00622265	0.0211051	0.768145	-0.000517623	-0.0112855	0.0202682	0.57772	-0.000427368	0.0233564	0.0237809	0.32614	-0.000559109	0.00567157	0.0212695	0.789763	-0.00098264	-0.0413965	0.0211103	0.0500155	0.00123043	-0.0358538	0.0212727	0.0920529	0.00132955	0.00308508	0.0211493	0.884037	-0.0003033	0.033907	0.0206131	0.100135	0.000773953	0.00732007	0.0222916	0.742661	0.000827139	-0.0136312	0.0204444	0.505011	-0.000461737	0.031734	0.0232404	0.172254	0.000111404	-0.0212006	0.0202036	0.294139	0.000871731	-0.0450069	0.0211726	0.0336443	0.00118063	-0.0391544	0.0218227	0.0729253	0.000657472	-0.0817665	0.0211649	0.000115282	0.00471863	-0.0772367	0.0216486	0.000368186	0.00416757	-0.0167954	0.0210807	0.425706	-0.000500156	0.00152474	0.0244058	0.950191	-0.00375797	0.0287201	0.022447	0.200904	-0.00150923	0.0391257	0.0225226	0.0825174	-0.00237468	-0.0306412	0.0221436	0.166604	0.000505774	0.00310106	0.0217246	0.886507	-0.00348072	-0.0275953	0.0259077	0.286948	-0.00325678	0.00448737	0.0210564	0.831262	-0.00389072	-0.0412175	0.026608	0.121532	-0.00269668	-0.0255271	0.0212735	0.23031	-0.00312152	-0.0375143	0.0288365	0.193438	0.000306696	0.00243171	0.0243436	0.920441	-0.000670978	-0.0176206	0.0239559	0.462097	-0.000444387	-0.0150335	0.0224142	0.502483	0.00159644	-0.0548895	0.0228226	0.0162638	0.00207164	-0.0608097	0.0332585	0.0676448	0.00101584	-0.0549761	0.0252773	0.0297573	0.00161613	-0.0492147	0.0234493	0.035967	0.00147538	-0.0602926	0.0359532	0.0937095	0.000785927	-0.0483936	0.0260114	0.0629701	0.00106708	-0.0490042	0.0251307	0.0513246	0.000684192	-0.0235233	0.02415	0.330154	-0.000541099	-0.0560615	0.0243775	0.0215701	0.00132845	-0.0492677	0.027542	0.073801	0.000939322	-0.0320264	0.0244391	0.190197	0.000311251	-0.0567674	0.0233752	0.015251	0.00210676	-0.0519453	0.0233109	0.0259711	0.00159034	-0.0586816	0.0290297	0.0433737	0.0012288	-0.0398025	0.0225453	0.0776715	0.00106104	-0.0399973	0.0226059	0.0770213	0.00106791	-0.0275078	0.0226041	0.2238	0.000241304	0.00175222	0.0227169	0.938527	-0.000499192	0.0109205	0.0227046	0.630591	-0.000385951	0.0048846	0.0226277	0.829117	-0.000478767	0.00078005	0.022572	0.972436	-0.000501581	0.00975978	0.022454	0.663868	-0.00040726	0.0278958	0.0224076	0.213333	0.000275865	0.0134783	0.0224815	0.548902	-0.000321611	-0.035103	0.0225854	0.120319	0.00070988	0.0616122	0.0235504	0.00897193	0.00292299	0.0147301	0.0223439	0.509829	-0.000283858	-0.0200595	0.0239641	0.402677	-0.000150253	0.0476084	0.023234	0.0406097	0.00160233	-0.0205529	0.0230552	0.372807	-0.000103043	0.0169704	0.0231858	0.464313	-0.000233076	0.00304887	0.0230425	0.894751	-0.000493384	-0.0011989	0.022624	0.957744	-0.00050077	-0.0295116	0.0229925	0.199484	0.000324817	0.0126596	0.02277	0.578302	-0.000346888	-0.0413675	0.0230528	0.072919	0.00111276	0.0186245	0.0225124	0.408187	-0.000158414	-0.0379863	0.0225478	0.0922338	0.000921546	-0.00664962	0.0224954	0.767573	-0.000458277	-0.0123821	0.0226084	0.583989	-0.00035149	0.0174136	0.0225592	0.440278	-0.000202888	-0.0247308	0.02294	0.28116	8.14e-05	0.0539957	0.0226531	0.0172557	0.002343	-0.0156876	0.0238256	0.51035	-0.000284394	0.0606078	0.0233951	0.00966357	0.00285665	0.0587271	0.0228247	0.0101688	0.0028112	0.0297723	0.0254634	0.242482	0.000184188	-0.0619088	0.020966	0.00318382	0.00309924	-0.0759337	0.0206714	0.000245379	0.0050048	-0.00889051	0.0241449	0.71275	-0.000348484	-0.00119504	0.0203714	0.953226	-0.000401781	-0.0574572	0.0210192	0.00631818	0.00260016	0.0317544	0.0215341	0.140467	0.000473022	0.0439863	0.0221041	0.0467251	0.00119111	0.013391	0.0207308	0.518384	-0.0002349	0.022035	0.0213127	0.301307	2.78e-05	0.00506128	0.0217035	0.815628	-0.000381233	-0.0278655	0.0233452	0.232758	0.000171129	-0.00527587	0.0217084	0.808003	-0.000379345	-0.00728647	0.0213013	0.732335	-0.000355974	0.0216622	0.0205191	0.291224	4.61e-05	-0.0293164	0.0210713	0.164283	0.0003769	-0.0189852	0.0237102	0.423385	-0.000144632	0.0101583	0.0208419	0.626027	-0.000307358	0.0140282	0.0210646	0.505508	-0.000224313	0.0300506	0.021708	0.166411	0.000369093	0.00246079	0.0210455	0.906929	-0.000397654	0.0457157	0.033579	0.173546	-0.00303858	0.05872	0.0349488	0.093097	-0.00258121	0.0128263	0.0225141	0.568953	-0.00376089	0.042923	0.0280708	0.126416	-0.00280988	-0.0570185	0.0390519	0.144754	0.00142344	-0.0536173	0.0387344	0.166765	-0.000794148	-0.0242969	0.0380823	0.523692	-0.000747703	-0.0443644	0.0390206	0.255981	-0.00158363	0.0515208	0.0362754	0.156009	0.00127947	0.0423725	0.0379144	0.26416	-0.00133043	0.0505779	0.0386839	0.191531	-0.00832563	0.0425862	0.0418513	0.309319	-0.0202774	0.00817033	0.0437966	0.852086	-0.0095916	0.0234653	0.0451916	0.603836	-0.00195101	0.0172874	0.0366369	0.637188	-0.00294217	-0.0226084	0.0203191	0.265979	9.59e-05	-0.0249293	0.0201445	0.216032	0.000214186	0.00908976	0.0208555	0.662994	-0.000326666	0.0288122	0.0213556	0.177431	0.000330522	-0.0370684	0.0228375	0.10471	0.000658412	0.0227689	0.0208253	0.274377	7.87e-05	0.0234611	0.0201383	0.244154	0.000143974	-0.00288113	0.0225949	0.898547	-0.000396748	-0.0267527	0.0201317	0.184031	0.000308648	0.0417256	0.0200893	0.0379232	0.00133379	-0.0603542	0.0204867	0.00325443	0.00308423	-0.0540953	0.0201024	0.00718092	0.00250852	-0.0278342	0.0204098	0.172787	0.000346483	-0.0166555	0.0201492	0.408555	-0.000127695	-0.0214908	0.0202294	0.288199	5.18e-05	-0.021897	0.0210912	0.299294	3.14e-05	-0.0232332	0.0210167	0.269086	8.95e-05	0.00360041	0.0201461	0.858179	-0.000390421	-0.000557344	0.0202065	0.977998	-0.000403002	-0.00427271	0.0201925	0.832441	-0.000385243	-0.00056587	0.0202424	0.977701	-0.000402993	-0.0112084	0.0203124	0.581143	-0.000280466	-0.0210326	0.0201184	0.295939	3.75e-05	-0.0135693	0.0205351	0.508824	-0.000227163	-0.0175743	0.0204434	0.390076	-0.000105222	-0.0154656	0.0204306	0.449146	-0.000172157	-0.0423712	0.0205829	0.0396598	0.00130314	0.0146799	0.0220734	0.506093	-0.000224882	0.0285752	0.0212008	0.177858	0.000329079	0.0272266	0.0201402	0.176568	0.000333449	-0.0115506	0.0207598	0.578001	-0.000278413	-0.0202044	0.0203589	0.321112	-6.1e-06
cg06375292	17	49708949	0.0541558	0.0308177	0.0790154	0.000856039	-0.00716972	0.0254296	0.778014	-0.000377923	-0.0271966	0.02264	0.229785	0.000902698	-0.00103041	0.0285788	0.971242	-0.000209517	-0.022986	0.0283612	0.417762	-0.000110872	-0.0274137	0.0237044	0.247617	0.000136342	-0.0184255	0.0222309	0.407296	-0.000126522	-0.0235687	0.0245449	0.337051	-3.15e-05	-0.0394731	0.0227453	0.0828117	0.000824776	0.0486019	0.0356703	0.173178	0.00035134	0.048021	0.0362777	0.185747	0.000308572	-0.0691114	0.0267459	0.00983402	0.00232337	0.0471869	0.0358046	0.187682	0.000302285	0.0463748	0.0356333	0.193251	0.000284607	0.0483887	0.0363643	0.183446	0.000316147	0.0422769	0.0342164	0.216757	0.000216067	0.0483644	0.0363656	0.183682	0.000315366	0.0668669	0.0318642	0.0359823	0.0013945	-0.0448738	0.0233572	0.054844	0.00110289	0.0459331	0.0363478	0.206477	0.000244908	0.0668952	0.0324837	0.0395859	0.00132792	0.0495168	0.0358673	0.167565	0.000371609	-0.0138132	0.0208634	0.507995	-0.00014658	-0.00961879	0.0203883	0.637133	-0.000233761	-0.0216202	0.0227563	0.342184	4.1e-05	-0.0197517	0.0205643	0.336924	-0.00252738	0.0333719	0.0212799	0.116978	-0.00140496	0.00742504	0.0212748	0.72712	-0.00242421	0.0210519	0.0219423	0.337457	-0.0025282	-0.0245026	0.0212188	0.248321	-0.00104101	0.00901331	0.0331118	0.785507	-0.000630654	0.00555591	0.0338574	0.869681	-0.000662102	0.0237064	0.0341403	0.487588	0.0140386	0.010839	0.0338938	0.749185	0.0169171	0.00204143	0.035049	0.953564	0.00946161	-0.0252066	0.0349318	0.470697	0.018919	0.110382	0.0396097	0.00540646	0.00523363	-0.0517209	0.0230223	0.0247725	0.00190254	-0.0713809	0.0263209	0.00674383	0.00258537	-0.0140269	0.0276635	0.612171	-0.000291357	-0.0674807	0.0231952	0.00366128	0.00303314	-0.0484789	0.0212365	0.0225416	0.00156494	-0.0349237	0.0204066	0.0871573	0.000639487	-0.0135802	0.0239164	0.570219	-1.3e-05	-0.0666572	0.0213406	0.00181176	0.00354375	-0.00944059	0.021201	0.656155	-0.00027694	-0.036892	0.021326	0.0837937	0.000917279	0.0223234	0.0212163	0.292835	9.02e-05	-0.015984	0.0206941	0.439967	-0.000115982	-0.0166619	0.0224976	0.45902	-0.00190343	-0.0151376	0.0205581	0.46161	-1.96e-07	0.0313291	0.0233705	0.180216	0.000509106	-0.0210975	0.020307	0.298958	0.00134152	-0.0262443	0.0213061	0.218172	0.000395605	-0.0395431	0.0219444	0.0716949	0.00109686	0.0364248	0.0213175	0.0876585	0.00187269	0.0298148	0.0218251	0.172061	0.000613877	-0.0137008	0.0211423	0.517036	-0.0003744	-0.00495936	0.0248812	0.842033	0.000598513	0.0358758	0.0227485	0.114962	0.0129636	0.0404544	0.0229735	0.0784134	0.00207486	-0.0312017	0.0226093	0.167742	0.0019099	-0.000286467	0.0221527	0.989684	0.000927887	-0.0338436	0.0264091	0.200169	0.00133117	0.0258027	0.0214592	0.229357	0.00118809	-0.0169135	0.0271409	0.533245	0.000758	-0.000802923	0.0216963	0.970483	0.00058096	-0.0425286	0.0292859	0.146614	0.000506569	0.00366055	0.0244809	0.881153	0.000306759	-0.00310748	0.0240943	0.897393	0.000304288	0.0150516	0.0226187	0.505844	0.000574055	-0.0380774	0.0229869	0.0977865	0.000766054	0.0147083	0.0334989	0.660662	-0.000355053	-0.0198106	0.0254664	0.436717	-0.000173639	-0.0355166	0.0236126	0.13271	0.000554677	0.0232199	0.0362061	0.521386	-0.000258909	-0.0121151	0.0262	0.643842	-0.000345796	0.0175932	0.0253191	0.487227	-0.00017476	0.0207353	0.024311	0.39381	-2.4e-05	-0.0316254	0.0245622	0.198052	0.000342577	-0.0261166	0.0277357	0.346502	-9.23e-05	-0.0209353	0.024602	0.394898	-0.000121307	-0.0485058	0.0235355	0.0394404	0.0013838	-0.054218	0.0235224	0.0212755	0.00204358	-0.00565974	0.0293262	0.846985	-0.000241484	-0.0353417	0.0231239	0.126612	0.000704421	-0.0348381	0.0231867	0.133156	0.000663125	-0.035575	0.0231727	0.124922	0.000715477	0.00445423	0.0232943	0.84838	-0.000508725	-0.00596594	0.023283	0.7978	-0.000493354	-0.0101035	0.023202	0.663286	-0.000427865	-0.00494963	0.0231456	0.830692	-0.000503881	-0.00633577	0.0230257	0.783227	-0.000488041	-0.0140715	0.0229854	0.540492	-0.000330068	-0.0110447	0.023054	0.631945	-0.000406793	-0.0152277	0.0231734	0.511196	-0.000299955	0.0161897	0.0241954	0.503509	-0.000291546	0.00183555	0.0229149	0.936165	-0.000524653	0.0286298	0.0245686	0.244064	0.000188845	0.00508215	0.0238543	0.831314	-0.000504061	0.02404	0.0236397	0.309333	1.8e-05	0.0114792	0.0237775	0.629317	-0.000404913	0.0514577	0.0235949	0.0293315	0.00197782	0.0149786	0.0231964	0.518543	-0.00030779	-0.0370434	0.0235713	0.116246	0.000774943	0.0241911	0.0233437	0.300212	3.9e-05	-0.00787794	0.0236609	0.739212	-0.000469474	-0.00549397	0.0230892	0.811952	-0.000498129	0.00493494	0.0231405	0.83115	-0.000504014	-0.00495705	0.0230676	0.829878	-0.000503645	-0.00487718	0.023185	0.833413	-0.000504663	0.00734078	0.0231362	0.751067	-0.000474856	0.0183033	0.0235272	0.436702	-0.000208383	-0.00337401	0.0232684	0.884725	-0.000516934	0.000249811	0.0244345	0.991844	-0.000527988	0.0146197	0.0240354	0.543099	-0.000332606	0.0165529	0.0234478	0.480322	-0.00026481	0.0179153	0.0261178	0.492846	-0.000279512	-0.00443858	0.0210537	0.833047	-0.000386871	0.0115776	0.0207802	0.577487	-0.000279155	0.00579635	0.0241964	0.810699	-0.00038163	0.0017635	0.0204145	0.931169	-0.000401852	0.00795256	0.0211005	0.706293	-0.00034734	-0.0302575	0.0215807	0.161044	0.000390654	0.0406402	0.022154	0.0667301	0.000956065	0.0394289	0.0207588	0.057652	0.00105395	0.0305118	0.0213528	0.153171	0.000421413	0.0290535	0.0217403	0.181569	0.00031793	0.0132364	0.0234007	0.571699	-0.000275293	0.00995848	0.0217535	0.647152	-0.000319993	0.00809995	0.0213461	0.704387	-0.000346554	0.000664716	0.020568	0.974221	-0.000404451	0.00333535	0.0211254	0.874564	-0.000394777	0.0254552	0.0237574	0.284084	5.99e-05	0.00881454	0.0208862	0.673049	-0.000332735	0.00684987	0.0211108	0.745613	-0.00036223	0.0486518	0.0217379	0.0253184	0.00161933	-0.00326754	0.0210899	0.876889	-0.000395151	0.0986587	0.0334185	0.00319574	0.00227573	0.0926705	0.0348067	0.00782665	0.00152871	-0.0140554	0.0224486	0.531319	-0.00156006	0.00117233	0.0280077	0.966617	-0.00174078	0.00391396	0.0384265	0.918903	-0.00120508	0.0255641	0.038126	0.502768	-0.00137192	0.0581863	0.0373536	0.119787	0.00173061	0.0702292	0.0383031	0.0671858	0.00217849	0.0395236	0.035658	0.268096	0.000277807	0.0903336	0.0371538	0.0153137	0.00568776	0.0919338	0.0377758	0.0152232	0.0145169	0.0920432	0.0404948	0.023399	0.0377541	0.090416	0.043291	0.0372378	0.0520072	0.119988	0.044838	0.00770827	0.0711165	0.0736458	0.0359103	0.040686	0.00320169	-0.0181055	0.0203598	0.373957	-8.47e-05	0.0539798	0.0201556	0.00746089	0.00249034	0.0152211	0.0208934	0.466381	-0.000189931	-0.0046383	0.0214052	0.828471	-0.000385824	0.0101486	0.0228942	0.657606	-0.000325259	-0.0264713	0.0208628	0.204644	0.000246731	-0.0027055	0.020183	0.893377	-0.000397563	-0.0262439	0.0226306	0.246317	0.000139511	0.0131275	0.0201764	0.515352	-0.000233413	0.00585953	0.0201478	0.771212	-0.000370585	0.0194559	0.0205637	0.344191	-4.24e-05	-0.00244903	0.0201754	0.903396	-0.000398873	-0.0219049	0.020452	0.284275	5.95e-05	0.00564449	0.0201904	0.779841	-0.000373187	-0.0138515	0.020271	0.494483	-0.000215765	-0.0152315	0.0211341	0.47117	-0.00019451	-0.00476566	0.0210625	0.821019	-0.000384106	0.0247243	0.0201773	0.22058	0.000202879	-0.00258017	0.0202448	0.898598	-0.000398262	-0.0311361	0.0202196	0.123737	0.000554523	-0.0405149	0.0202615	0.0456724	0.00121156	-0.0116152	0.0203508	0.56823	-0.000272919	0.0212166	0.0201565	0.292649	4.37e-05	-0.0186093	0.0205722	0.365792	-7.35e-05	-0.0279758	0.0204767	0.172014	0.000350514	-0.0198142	0.0204676	0.333119	-2.54e-05	-0.00650647	0.0206424	0.752642	-0.000364603	0.0442757	0.0220965	0.0452261	0.00121826	0.0275384	0.0212418	0.194972	0.000275361	-0.0107576	0.0201859	0.594141	-0.000289823	0.022621	0.0207949	0.276801	7.42e-05	0.013994	0.0204001	0.492803	-0.000214289
cg01798813	17	4003380	0.0191617	0.0319576	0.548841	-0.000282359	0.0703114	0.026308	0.00758505	0.00269928	0.0763748	0.0233412	0.00108487	0.00618916	-0.0436765	0.0295268	0.139235	0.000432869	-0.0444282	0.02928	0.129331	0.00104128	0.100864	0.0244281	3.79e-05	0.00688627	0.0477465	0.0229754	0.0378159	0.00143268	0.110327	0.0252798	1.34e-05	0.00773627	0.0573987	0.0235545	0.0148995	0.00217119	0.0732214	0.0369469	0.0476333	0.00128839	0.0743433	0.0375752	0.0480025	0.00128268	0.0516232	0.0277383	0.0628751	0.00108446	0.0741189	0.0370843	0.0457756	0.00131788	0.0729054	0.0369073	0.0483594	0.0012772	0.0750066	0.0376646	0.0465643	0.00130521	0.0680982	0.0354401	0.0548057	0.00118494	0.0759706	0.037665	0.0438234	0.00135026	0.0553241	0.0330338	0.0941297	0.000794741	0.0554194	0.0241961	0.0220968	0.00186747	0.0769142	0.037644	0.0411593	0.00139698	0.0580472	0.0336733	0.0848874	0.000868088	0.0748734	0.0371502	0.0439893	0.00134745	0.0338401	0.0215991	0.117327	0.000352172	0.0644713	0.0210715	0.00224406	0.0033229	0.0379902	0.0235605	0.107013	0.000414892	0.0534526	0.0212458	0.0119472	0.00487719	0.0318908	0.0219879	0.147105	0.00534256	0.0500722	0.0219623	0.0227138	0.0067243	-0.00802882	0.0227031	0.723642	0.00219559	0.035283	0.0219728	0.108478	0.00420002	0.0660838	0.0345238	0.0558323	0.00186912	0.0830743	0.0352736	0.0186722	0.00322665	0.0839902	0.0354418	0.0179676	0.0219535	0.0658406	0.0354144	0.0632704	0.0203371	0.0720896	0.0367299	0.0499352	0.0189179	0.0692515	0.0366586	0.0591431	0.0199373	-0.00601925	0.0415138	0.88474	-0.000744893	-0.00867341	0.0238133	0.715727	0.0010882	0.000830502	0.0271941	0.97564	0.00261543	0.0609352	0.0285016	0.032636	0.00459096	-0.0677241	0.0239252	0.00468965	0.00607313	-0.169444	0.0216112	7.1e-15	0.0279339	-0.0764414	0.0209923	0.000277776	0.00774903	0.0575161	0.0246788	0.0198701	0.00338072	0.0272662	0.0220904	0.21723	0.00175835	0.0368399	0.0219014	0.0927023	0.000662384	0.051741	0.0220535	0.0190608	0.00203599	-0.0296874	0.0219271	0.17591	0.000232865	-0.00444002	0.021394	0.835611	-0.000539848	0.0613951	0.0232815	0.00842875	0.00718866	-0.016184	0.0212375	0.446117	0.00126706	-0.0693447	0.0241058	0.00405963	0.00458924	-0.0120735	0.0209791	0.565013	0.00230449	0.0716357	0.0219626	0.00112524	0.00560482	0.0474854	0.0226637	0.0362717	0.00291478	0.0403929	0.0220228	0.066776	0.0032385	0.0666793	0.0225113	0.0030906	0.00482066	0.0984374	0.0217531	6.37e-06	0.00827904	-0.017342	0.0255396	0.497206	0.000194231	0.00568292	0.0237029	0.810548	0.00935134	0.00783796	0.0236096	0.739939	-0.000113411	-0.0616066	0.0231286	0.00779726	0.00878894	0.0360186	0.0227048	0.112818	0.00209717	0.0401824	0.0271069	0.138408	0.00102798	-0.033784	0.0220323	0.125348	0.000941211	-0.0476798	0.0278435	0.0869821	0.00138043	-0.0251269	0.0222655	0.259244	0.000584552	-0.0457569	0.0300192	0.127611	0.000635217	-0.017143	0.0253432	0.498845	-0.000344808	-0.0197181	0.0249419	0.429294	-0.000267225	0.00610819	0.0233923	0.794028	-0.000464536	0.0538321	0.0238097	0.0238744	0.0019378	0.0638272	0.0346906	0.0659361	0.00112511	0.0604251	0.0263625	0.0220077	0.00200451	0.0474057	0.0244634	0.0527905	0.00129935	0.0694534	0.0374957	0.0641349	0.00114668	0.0555556	0.0271265	0.0406932	0.00150615	0.0388076	0.0262142	0.13893	0.00150923	0.0532097	0.0251709	0.0346489	0.00199874	0.0468533	0.0254303	0.0655677	0.00207658	0.0656271	0.0286981	0.0223149	0.00258037	0.0678935	0.0254562	0.00771541	0.00287807	0.0623743	0.024365	0.010543	0.00320247	0.057784	0.0243235	0.0176159	0.00487706	0.0594427	0.030314	0.050035	0.00344385	0.0251096	0.0235105	0.285666	7.67e-05	-0.00182151	0.0235817	0.93844	-0.000542197	-0.0151309	0.0235654	0.520908	-0.000320501	-0.00544543	0.0236751	0.818115	-0.000516581	0.0122436	0.0236623	0.604925	-0.000399353	-0.015735	0.0235796	0.504665	-0.000302479	0.00896506	0.0235234	0.703168	-0.000466187	0.00656781	0.0234022	0.779014	-0.000502467	-0.0336558	0.0233494	0.149659	0.00058707	-0.0328533	0.0234188	0.160844	0.000527389	0.0161617	0.0235521	0.492676	-0.000288527	-0.0366967	0.0245779	0.135606	0.000669619	-0.0202236	0.0232844	0.385219	-0.000133916	0.0126496	0.0249786	0.612629	-0.000405504	-0.00452383	0.0242445	0.852003	-0.000526451	0.000768249	0.0240336	0.974503	-0.000544895	-0.0187616	0.0241636	0.437599	-0.000216543	-0.0214648	0.0240091	0.371437	-0.00010943	-0.00579334	0.0235782	0.805939	-0.000512504	0.020795	0.0239691	0.38575	-0.000134834	0.0204497	0.0237277	0.388894	-0.000140236	0.0360742	0.0240324	0.133528	0.00068264	0.00186898	0.0234671	0.936531	-0.000541991	0.00790766	0.0235184	0.736737	-0.000483755	-0.0327833	0.0234314	0.161963	0.000521677	-0.0102983	0.0235631	0.662131	-0.000441214	-0.0330306	0.0235014	0.160066	0.000531382	-0.0145219	0.0239136	0.543757	-0.000344229	-0.00381094	0.0236488	0.871997	-0.00053128	0.0113207	0.0248326	0.648536	-0.00043204	-0.0151614	0.0244283	0.534916	-0.000335265	-0.027509	0.0238253	0.248415	0.000181561	-0.0259557	0.026541	0.328243	-2.38e-05	-0.0104455	0.0217491	0.631084	-0.000332395	-0.0189299	0.0214651	0.377936	-9.6e-05	-0.0571358	0.0249659	0.0222042	0.00182646	-0.0624286	0.0210456	0.00304767	0.00335596	0.00901226	0.0217982	0.679326	-0.000358211	-0.00914078	0.022304	0.681975	-0.000359497	-0.0608586	0.0228665	0.00783939	0.0026198	-0.0246232	0.0214572	0.251285	0.000136834	-0.0447442	0.0220481	0.0425454	0.00134482	-0.0654976	0.0224234	0.00352696	0.00324136	-0.0319519	0.0241665	0.18626	0.000322984	0.0279945	0.0224658	0.212869	0.000238668	0.0487349	0.0220272	0.0270406	0.00167915	-0.00367655	0.0212481	0.862645	-0.000419158	0.0227619	0.0218186	0.296961	3.81e-05	-0.023133	0.0245447	0.346053	-4.83e-05	0.0125595	0.0215762	0.560564	-0.000285643	0.00765621	0.021809	0.72558	-0.000378826	-0.0440753	0.0224631	0.0498802	0.0012292	-0.0633946	0.0217436	0.00358824	0.00322787	-0.0558538	0.0348196	0.10887	0.0024848	-0.0609713	0.0362472	0.0927225	0.00261237	-0.00248774	0.0233526	0.915174	0.00120809	-0.0243263	0.029127	0.403726	0.00155042	0.0304719	0.0381466	0.424692	-0.000434295	0.0527015	0.0376609	0.162182	0.00172291	0.0527586	0.0371109	0.155608	0.00122273	0.0567408	0.0379127	0.134981	0.00206086	0.0140773	0.0354445	0.691376	-0.00101149	0.0611818	0.0368206	0.0970743	0.00355405	0.0669253	0.0376674	0.0760918	0.0100632	-0.00587675	0.0408517	0.885665	0.0408475	-0.00612069	0.0433947	0.887888	0.0633732	0.0228196	0.0456428	0.617336	0.0760635	0.0466838	0.0355815	0.189977	0.00143851	-0.0206814	0.0210801	0.326664	-1.63e-05	0.0462078	0.0208809	0.0270104	0.00168748	0.0386972	0.0216196	0.0736127	0.000955045	0.0184871	0.02216	0.404232	-0.000131909	-0.0473348	0.0236836	0.0457777	0.00129723	0.0111502	0.0216087	0.605906	-0.000318424	-0.0492935	0.0208702	0.0182725	0.00198196	0.0232829	0.0234342	0.320561	-5.59e-06	0.02475	0.0208862	0.236155	0.000175321	0.0126037	0.0208601	0.545774	-0.000275534	0.0187596	0.0212927	0.378401	-9.71e-05	0.0144269	0.0208877	0.489837	-0.000226923	0.0816643	0.0211068	0.000112584	0.00602026	0.0168003	0.0209027	0.421641	-0.000153602	0.00865819	0.0209906	0.68003	-0.000360154	0.0142977	0.0218832	0.513593	-0.000248698	0.0143261	0.0218066	0.511276	-0.000246651	0.0315033	0.0208881	0.131656	0.000552634	0.0363345	0.0209469	0.082959	0.000870643	-0.0274862	0.0209391	0.189436	0.000313596	0.0111397	0.0209978	0.59581	-0.000311831	0.00195479	0.0210733	0.926102	-0.000430293	0.00639112	0.0208756	0.759518	-0.00039333	0.0069974	0.0213046	0.742608	-0.000387188	-0.0508797	0.0211823	0.0163926	0.00206444	0.0176915	0.0211939	0.403956	-0.000131554	0.0324328	0.0213623	0.129109	0.000565789	3.63e-05	0.0229011	0.998734	-0.000434029	-0.00808313	0.0220023	0.713375	-0.000375426	-0.000577499	0.0209023	0.977961	-0.000433698	0.0230348	0.0215317	0.284828	6.27e-05	0.0195243	0.0211207	0.355379	-6.31e-05
cg05399785	1	3647467	-0.00943503	0.0298084	0.751638	-0.000345122	0.139612	0.0243871	1.19e-08	0.0119973	0.138207	0.0215863	1.88e-10	0.0163384	0.000644066	0.0275342	0.98134	-0.00161627	-0.0167402	0.0272868	0.53962	-0.00125758	0.12655	0.0226987	2.79e-08	0.0111452	0.0996294	0.0213309	3.19e-06	0.0077454	0.0916386	0.0235901	0.000105668	0.00525979	0.115675	0.021853	1.33e-07	0.0102253	0.12836	0.034377	0.000193628	0.00493092	0.131549	0.0349597	0.000172647	0.00501314	0.105686	0.0257884	4.32e-05	0.0060098	0.132008	0.0344996	0.000133905	0.00519551	0.131541	0.0343339	0.000131304	0.0052096	0.131593	0.0350438	0.000178046	0.00499106	0.128608	0.032963	9.86e-05	0.0054154	0.13219	0.0350439	0.000166412	0.00503952	0.0566453	0.0308059	0.0660908	0.000911825	0.121031	0.0224389	7.69e-08	0.0106262	0.133201	0.0350234	0.000146973	0.00512865	0.0715152	0.0313899	0.022811	0.00160335	0.130026	0.0345656	0.000173427	0.0050099	0.0253011	0.0201414	0.209193	-0.000186075	0.0707238	0.0196285	0.00032174	0.00407336	0.0144427	0.0219772	0.511143	-0.000616689	0.0871927	0.0197622	1.08e-05	0.00796998	0.00544407	0.0205476	0.791075	-0.000562227	0.0181683	0.0205263	0.376193	0.000376718	-0.0226985	0.0211787	0.283952	0.00112272	0.0735269	0.0204618	0.000333999	0.00529869	0.086379	0.0323976	0.00777157	0.00397349	0.078265	0.0331471	0.0183738	0.00299953	0.0667122	0.0330382	0.0437015	0.00828485	0.0547219	0.0330618	0.0981782	0.00381179	0.0702561	0.0343101	0.0408303	0.00687772	0.0581133	0.0340477	0.0881383	-0.00115397	-0.0239201	0.0388644	0.538355	0.000367913	0.0458235	0.0221641	0.0388136	0.000953156	0.0587403	0.0253473	0.0205771	-0.00320929	0.0910212	0.0265546	0.000620515	-0.000805051	0.0227322	0.0223663	0.309576	-0.00485254	-0.085996	0.0203773	2.55e-05	0.000724909	-0.0611404	0.019608	0.00184487	-0.00231253	0.00993137	0.0230213	0.666223	-0.000587432	0.0801688	0.0205078	9.56e-05	0.00542944	0.062571	0.0203424	0.00212579	0.0034067	0.0425759	0.0205218	0.0381392	0.00151246	-0.046531	0.020382	0.0225332	0.00182335	-0.0196254	0.019898	0.324099	0.000237434	0.0761268	0.0213347	0.000368094	0.00303271	-0.0270536	0.0197806	0.171558	4.27e-05	-0.108033	0.0223791	1.48e-06	0.00803643	-0.015301	0.0195504	0.433923	-0.00094585	0.0825297	0.0204347	5.57e-05	0.0054463	0.0730205	0.0210772	0.000542067	0.00384173	0.0934602	0.0204392	5.1e-06	0.00683743	0.0961125	0.0209115	4.56e-06	0.00723975	0.122981	0.0201994	1.35e-09	0.0134631	-0.0206543	0.0239052	0.38769	-0.00128581	-0.0218222	0.0221654	0.324999	0.00296992	-0.0264199	0.0220922	0.231887	-0.00118488	-0.0151735	0.0217169	0.484831	0.00332875	-0.0120858	0.0212965	0.570442	-0.0013804	-0.00143671	0.0253887	0.954879	-0.00160029	0.00815515	0.020636	0.692747	-0.00162268	0.0223437	0.0260786	0.391673	-0.00129108	-0.0186918	0.0208447	0.369983	-0.00126146	-0.00509307	0.0281805	0.856599	-0.00040919	0.0341591	0.0235949	0.147851	-0.000356291	0.042204	0.0232151	0.0692234	0.000128895	0.0318812	0.0218523	0.144745	-0.00218969	0.118357	0.0220381	8.8e-08	0.0112417	0.130623	0.032197	5.17e-05	0.00628139	0.135301	0.0243898	3.3e-08	0.0120095	0.110268	0.0226652	1.24e-06	0.00917701	0.137538	0.0348085	8.05e-05	0.00594007	0.127367	0.0251223	4.36e-07	0.00999017	0.0689539	0.0243625	0.00469824	0.00411955	0.0631657	0.0234056	0.00702082	0.00332185	0.10486	0.0235697	9.12e-06	0.00888125	0.102028	0.0266667	0.000134353	0.00605128	0.0954506	0.0236502	5.65e-05	0.00621272	0.11583	0.0225804	3.19e-07	0.0107374	0.117722	0.0225128	1.89e-07	0.0129967	0.14583	0.0280403	2.2e-07	0.0123543	-0.0124711	0.0218755	0.56869	-0.000318533	0.0203582	0.0219309	0.353393	-6.52e-05	-0.00148851	0.021924	0.945878	-0.000469822	0.0104415	0.0220222	0.635467	-0.000365844	-0.00717161	0.0220125	0.744619	-0.000421873	-0.0295126	0.0219256	0.178473	0.00038276	-0.0188431	0.0218784	0.389215	-0.000121826	-0.00800209	0.0217691	0.713226	-0.000408189	-0.0485934	0.0217013	0.0252746	0.00188892	-0.00969489	0.0217965	0.656528	-0.000378574	0.0418151	0.0218881	0.056253	0.00124789	-0.0460077	0.0228507	0.0442324	0.0014379	0.0255737	0.0216558	0.237804	0.000186077	0.0646251	0.0231839	0.00537174	0.00318072	0.0423026	0.0225295	0.0606026	0.00118956	0.0475668	0.0223266	0.0332762	0.00166589	-0.0294113	0.0224703	0.19075	0.000336288	-0.0481506	0.0223084	0.0310378	0.00172212	0.00129401	0.0219336	0.952962	-0.000470355	0.0359209	0.0222845	0.107168	0.000753221	0.0160902	0.0220737	0.466147	-0.000221137	0.0127921	0.0223686	0.567483	-0.000317573	-0.0203581	0.0218242	0.351046	-6.13e-05	-0.032139	0.0218642	0.141766	0.000547154	0.0014131	0.0218094	0.948346	-0.000470016	0.00456324	0.0219202	0.835117	-0.000451532	-0.0180071	0.0218702	0.410421	-0.000151959	-0.0179322	0.0222433	0.420253	-0.000165169	-0.00918142	0.0219979	0.676457	-0.000389735	0.0325545	0.0230878	0.158717	0.00046587	-0.0758078	0.0226508	0.000835647	0.00478283	-0.0686309	0.0221083	0.00193925	0.00405315	-0.0742415	0.0246295	0.00261425	0.00379603	0.0228491	0.0202739	0.259863	0.000101432	0.0319943	0.0200056	0.109913	0.000584426	-0.0286781	0.0232989	0.218506	0.000193348	-0.0487567	0.0196353	0.0131015	0.00193491	0.0147962	0.020323	0.466662	-0.000176491	-0.0342624	0.0207837	0.0993959	0.000644401	-0.109683	0.0212219	2.59e-07	0.00953727	-0.020882	0.0200078	0.296748	3.35e-05	-0.0888892	0.0204861	1.5e-05	0.00663717	-0.127761	0.0207634	9.07e-10	0.0136016	-0.0806784	0.0224733	0.000338319	0.00443848	-0.0174917	0.0209514	0.403886	-0.000113784	0.0463915	0.0205372	0.0239924	0.00153743	-0.0117386	0.0198103	0.553548	-0.000243719	0.02981	0.0203386	0.142885	0.000430897	0.0208968	0.0228859	0.361301	-6.24e-05	-0.0347415	0.020105	0.0841356	0.000744989	-0.0437987	0.0203128	0.031181	0.00136783	-0.0967974	0.0208569	3.68e-06	0.00763714	-0.0697525	0.0202576	0.000586018	0.00405524	-0.0351453	0.0325843	0.280911	-0.00171245	-0.0305749	0.0339258	0.367587	-0.00186688	0.00800936	0.0218441	0.713916	-0.0021651	-0.0132795	0.0272499	0.626088	-0.00211975	0.0442247	0.0383709	0.249516	0.000398725	0.0608858	0.0380359	0.109921	0.000120552	0.0888009	0.0372444	0.0173987	0.00565041	0.0894029	0.0382129	0.0196077	0.00364872	0.0632405	0.0355898	0.0760478	0.00261225	0.0964125	0.0371121	0.00959412	0.00535157	0.106906	0.0378689	0.00490661	0.00885617	0.0775905	0.0413858	0.0613289	0.00461336	0.0918986	0.0434948	0.035093	0.017926	0.0815983	0.0446504	0.0682557	0.0428204	0.0538508	0.035938	0.134507	-0.000265615	0.00904052	0.0196474	0.645464	-0.000297069	0.0198612	0.0194761	0.307955	1.5e-05	-0.0322821	0.0201497	0.109281	0.000589793	-0.00390541	0.0206534	0.850038	-0.000363417	-0.0119955	0.0220895	0.587159	-0.000265717	0.0145323	0.0201352	0.470536	-0.000180525	0.0192573	0.0194696	0.32273	-8.17e-06	0.00704247	0.0218421	0.747162	-0.000337701	0.00427009	0.0194694	0.82642	-0.000358761	0.0130875	0.0194384	0.500842	-0.000206003	0.00449512	0.0198454	0.820829	-0.000357554	0.0139255	0.0194644	0.474418	-0.000183938	0.00980333	0.0197378	0.619469	-0.000283889	0.0143919	0.019479	0.460085	-0.000171109	0.00024028	0.0195612	0.990201	-0.000376843	0.0403709	0.0203751	0.0476791	0.0011007	0.0305789	0.0203119	0.132355	0.0004768	-0.0223158	0.0194694	0.251844	0.000118187	0.0481342	0.0195054	0.0136764	0.00191275	0.0351201	0.0195053	0.0719194	0.000843681	0.00953239	0.0195673	0.626197	-0.00028742	-0.0327086	0.0196245	0.0957191	0.000669227	0.00338537	0.0194535	0.861864	-0.00036548	0.000831847	0.0198535	0.966583	-0.000376238	-0.0482668	0.019738	0.0145523	0.00187155	0.00481102	0.0197528	0.807595	-0.000354531	0.0404497	0.0198981	0.0421946	0.00117829	-0.0151782	0.0213382	0.476968	-0.000186155	0.000183275	0.0205039	0.992869	-0.000376869	-0.0206073	0.0194729	0.290062	4.52e-05	0.0251036	0.0200626	0.210978	0.000213039	-0.00478318	0.0196854	0.808044	-0.000354638
cg15020801	17	47945443	-0.00821725	0.0308984	0.790308	-0.000382964	0.0781748	0.02542	0.00213022	0.00346975	0.0609878	0.0224467	0.00664193	0.00321781	-0.0314581	0.0284034	0.268187	-0.000122685	-0.058236	0.0281702	0.0388313	0.000749142	0.0655221	0.0235795	0.00550511	0.00268725	0.0631048	0.022108	0.00435443	0.00285695	0.0338773	0.0244468	0.165969	0.000368954	0.0554188	0.0227722	0.015033	0.00202289	0.0870444	0.0357024	0.0148501	0.00203176	0.0917973	0.0363055	0.01153	0.00221581	0.0414964	0.026824	0.122018	0.000573502	0.0881893	0.0358348	0.0139362	0.00207784	0.0876285	0.0356631	0.0140872	0.00207001	0.0910837	0.0363935	0.0123998	0.00216278	0.0806991	0.0342476	0.0185488	0.00187111	0.0909155	0.0363949	0.0125657	0.0021531	0.0548004	0.0319355	0.086317	0.000800263	0.0550651	0.0233908	0.0186589	0.00186685	0.0909654	0.0363755	0.0124704	0.00215865	0.0587332	0.0325527	0.0713376	0.000928013	0.0828263	0.0359054	0.0211646	0.00177635	0.0555987	0.0207614	0.00746449	0.00274715	0.0470798	0.0202962	0.0204563	0.00203408	0.0627904	0.0226448	0.00560597	0.00295281	0.0372954	0.0204483	0.0683121	0.00374368	-0.0019624	0.021169	0.92615	0.00235258	-0.0100809	0.0211487	0.633648	0.00281719	-0.0031943	0.0218357	0.883708	0.00242022	0.0166832	0.0211711	0.430777	0.0026356	0.0649201	0.0331598	0.0504796	0.00195138	0.063842	0.0339098	0.0599765	0.00175922	0.0463125	0.0332952	0.164514	0.00702789	0.059666	0.033139	0.0720568	0.00877238	0.0704495	0.0343156	0.0403122	0.00866239	0.054346	0.0342801	0.113174	0.00110919	-0.00822164	0.0396868	0.835917	-0.000224723	0.0473317	0.0228366	0.0383301	0.00253155	0.04063	0.0261305	0.120125	0.00121117	0.0372554	0.0274206	0.1744	0.000981428	0.0262921	0.0230397	0.253931	0.000762818	0.0347676	0.0210656	0.0990036	0.000991515	0.0224792	0.0202386	0.266823	0.000392012	0.0206883	0.0237167	0.383139	0.00111322	0.0276433	0.0211602	0.191568	0.00357541	-0.00445765	0.0210877	0.832607	6.25e-06	0.0107604	0.0212508	0.612661	0.000101753	-0.0276647	0.0210991	0.189941	0.000676005	-0.0435757	0.0205637	0.0342028	0.00178207	0.0765009	0.0223157	0.000620401	-0.000833948	0.0206655	0.0203988	0.311141	0.000922745	-0.0434154	0.0231826	0.0612415	0.00191832	0.0292997	0.0201453	0.145981	0.00094124	0.0410068	0.0211321	0.052453	0.00202184	0.0550426	0.0217605	0.0114963	0.0030755	0.0530259	0.0211343	0.0121827	0.00234633	0.0528069	0.021624	0.0146866	0.0031991	0.0277724	0.0210419	0.187024	0.000297629	0.00459727	0.024538	0.851404	-0.000491404	0.0242902	0.0227139	0.285038	-0.00148199	0.0204404	0.0226746	0.367454	5.04e-05	0.0150602	0.02231	0.499732	-0.00615619	0.00691727	0.0218466	0.75156	4.43e-05	0.00108461	0.0260559	0.966801	-0.000506215	-0.010144	0.0211749	0.631953	-0.000427419	-0.00991879	0.0267682	0.711018	-0.000446046	-0.0115927	0.0213954	0.587999	-0.000376697	-0.0125496	0.0288576	0.663698	-0.000359687	0.0097644	0.0245036	0.690313	-0.00073353	0.0353847	0.0241044	0.14227	0.000129365	0.00700293	0.0226603	0.757325	-0.00142578	0.0606992	0.0230087	0.00840428	0.00262281	0.079839	0.0335197	0.0173222	0.00205806	0.0745431	0.0254659	0.00346065	0.00332806	0.0638041	0.0236301	0.00699194	0.00276805	0.0821109	0.0362356	0.02356	0.00182148	0.0762076	0.0261976	0.00366788	0.0032815	0.0261919	0.0253566	0.30176	7.07e-05	0.0427083	0.024349	0.0795881	0.00104055	0.05108	0.0245853	0.0378722	0.001505	0.0473249	0.0277627	0.0884256	0.000759386	0.0383846	0.0246414	0.119461	0.000629288	0.0566587	0.0235614	0.0162782	0.00202584	0.0557819	0.0235169	0.0177905	0.00192758	0.0838336	0.0292758	0.00423429	0.00312367	0.00858096	0.0225752	0.703915	-0.000429962	-0.0302167	0.0226248	0.181877	0.000393486	0.061078	0.0225745	0.00688707	0.00316287	0.0156381	0.0227236	0.491431	-0.000264503	0.00479512	0.0227157	0.832841	-0.000480208	0.0020271	0.0226378	0.928659	-0.000498585	0.0158014	0.0225785	0.484125	-0.000256373	0.0071155	0.0224644	0.751476	-0.000452164	-0.00659539	0.0224271	0.768733	-0.000459126	0.0310431	0.0224808	0.167503	0.000455256	0.00543085	0.0226112	0.810217	-0.000473606	0.010623	0.0236074	0.652778	-0.000400795	0.000996679	0.0223565	0.964446	-0.000501618	0.0436082	0.0239558	0.0688836	0.0011606	-0.0129993	0.0232711	0.576509	-0.000345719	0.0204069	0.0230653	0.376422	-0.000109131	-0.0192547	0.0231948	0.406584	-0.000156191	-0.0342348	0.0230374	0.137454	0.000606536	0.021838	0.0226276	0.334631	-3.44e-05	0.0434096	0.0229893	0.0591658	0.00128671	0.0356868	0.0227653	0.117165	0.000731418	-0.0188019	0.0230804	0.415402	-0.000169006	-0.0615095	0.0224765	0.00627332	0.00324695	-0.0409757	0.0225545	0.0694361	0.00115401	0.0100386	0.0225044	0.655602	-0.000402558	0.0424304	0.0225965	0.0605899	0.00126691	0.00557154	0.0225726	0.805072	-0.000471979	-0.00201917	0.0229579	0.929926	-0.000498728	-0.0388612	0.0226815	0.0868346	0.000971136	0.0227144	0.0238326	0.340685	-4.6e-05	0.00141943	0.0234522	0.951745	-0.000500776	-0.0187107	0.0228752	0.413505	-0.000166283	-0.042001	0.0254641	0.0992501	0.000863388	0.0189421	0.0209402	0.365792	-7.28e-05	0.00576083	0.0206731	0.780531	-0.000369543	-0.0251758	0.0240645	0.295598	3.78e-05	0.00376021	0.0203081	0.853122	-0.000386927	0.00706878	0.0209908	0.736334	-0.000355213	-0.0192068	0.0214743	0.371205	-8.01e-05	-0.0443846	0.022035	0.0441082	0.0012226	-0.0171652	0.0206652	0.406274	-0.000124185	-0.0337997	0.0212392	0.111674	0.000613288	-0.0640269	0.0215911	0.00305681	0.00310967	-0.00253109	0.0232806	0.913434	-0.000395932	-0.00116318	0.0216413	0.957141	-0.000399512	0.0278446	0.021227	0.189747	0.000288524	0.00247602	0.0204608	0.903692	-0.0003948	0.0216518	0.0210103	0.302879	2.48e-05	-0.00890637	0.0236394	0.70639	-0.000343773	-0.0125548	0.0207766	0.545726	-0.000254322	-0.0137662	0.0209993	0.512183	-0.000228435	-0.0595823	0.0216114	0.00588421	0.00263526	0.00597604	0.0209799	0.77579	-0.000368146	-0.0355785	0.0335293	0.28878	0.000626778	-0.0142378	0.0349157	0.683485	0.000181199	0.0285943	0.0224682	0.203304	0.000855813	0.00063208	0.0280418	0.982019	0.000104182	0.0713355	0.0408208	0.0810177	0.00282239	0.0713149	0.0404111	0.0780801	0.00220485	0.1121	0.0396046	0.00479126	0.00956274	0.0855413	0.0406491	0.03573	0.0040108	-0.0236608	0.0379929	0.533655	-0.000844668	0.0142369	0.0396503	0.719667	-0.00194374	0.0116349	0.040694	0.775039	-0.0153699	0.00663397	0.0389048	0.864663	0.0136063	0.0173363	0.040966	0.672335	0.0100961	0.0252464	0.0424937	0.552716	0.00932192	0.000384927	0.0382647	0.991977	-0.00210404	-0.00227172	0.0202751	0.910798	-0.000396287	0.0353971	0.0200874	0.0781898	0.000843614	-0.0113082	0.0208037	0.586798	-0.00028271	-0.0183693	0.0213086	0.388754	-0.000103046	0.0215727	0.0227908	0.343977	-4.17e-05	0.00607661	0.0207796	0.769986	-0.000366993	0.000320518	0.0200954	0.987276	-0.000401226	-0.0137074	0.0225374	0.543118	-0.000252827	0.0242023	0.0200837	0.228311	0.000181355	0.00163421	0.0200606	0.935081	-0.000398663	0.00889614	0.0204777	0.664021	-0.000325556	0.0411806	0.0200675	0.0402837	0.00128613	-0.00446452	0.0203684	0.826524	-0.000382038	0.015828	0.0201	0.4311	-0.00015242	-0.00483668	0.0201849	0.810649	-0.000378274	0.0349868	0.0210309	0.096344	0.000708424	0.0374596	0.0209552	0.0739841	0.000879787	0.0125251	0.0200949	0.533156	-0.000245366	0.0186193	0.0201527	0.355641	-5.87e-05	-0.00640262	0.0201426	0.750619	-0.000360761	0.00644858	0.0201921	0.749485	-0.000360378	-0.0175238	0.0202603	0.387174	-0.000101054	0.02596	0.0200662	0.195905	0.000270163	0.0112084	0.0204853	0.584341	-0.000281145	-0.0204119	0.0203918	0.316951	7.89e-07	-0.0248049	0.020376	0.223604	0.00019329	0.0323783	0.0205409	0.115112	0.000595132	0.0129104	0.0220197	0.557729	-0.000263323	0.0127607	0.0211561	0.54646	-0.000255274	-0.00243445	0.0200994	0.903607	-0.000395438	0.0447189	0.0206872	0.0307568	0.00147072	-0.00888787	0.0203127	0.661756	-0.000324463

### Sheet: Supplementary Table 6
Supplementary Table 6. Phenotypic traits associated with the Sentinel CpGs.
Fold enrichment of sentinel CpG sites associated with epidemiological exposures, compared with 1,000 matched random sets of 323 CpGs, was calculated as the ratio of observed associations in the sentinel CpG set to the mean number of associations in the random sets (P < 0.05). Random sets of CpGs were matched to Sentinel CpGs based on mean methylation beta (±5%), standard deviation (±0.5%), and array presence (850k only or both 450k/850k).
Group	Variable	Number of Sentinel CpGs associated with phenotypic trait at P<0.05	Proportion of Sentinel CpGs associated with phenotypic trait at P<0.05	Mean proportion of Background CpGs associated with phenotypic traits at P<0.05)	Fold enrichment for association with phenotypc trait amongst Sentinel CpGs	P value for enrichment [Propotion of random CpG sets where N associated with phenoype > observed in sentinel CpG set]	Number of CpGs where an increase in phenotypic trait is associated with a change in methylation predicted to reduce risk of T2D.	Number of CpGs where an increase in phenotypic trait is associated with a change in methylation predicted to increase risk of T2D.
Anthropometry	Height	26	0.0804954	0.0585635	1.3745	0.05	24	2
Anthropometry	Weight	214	0.662539	0.109313	6.06095	< 0.001	1	213
Anthropometry	Body Mass Index	235	0.727554	0.113582	6.40554	< 0.001	0	235
Anthropometry	Handgrip Strength Left	31	0.0959752	0.0555356	1.72817	0.001	28	3
Anthropometry	Handgrip Strength Right	44	0.136223	0.0602105	2.26244	< 0.001	42	2
Anthropometry	Waist	240	0.743034	0.105734	7.02741	< 0.001	0	240
Anthropometry	Hip	197	0.609907	0.089192	6.83814	< 0.001	0	197
Anthropometry	Waist Hip Ratio	198	0.613003	0.0879628	6.96889	< 0.001	0	198
Bioimpedance	Body Fat Mass	231	0.71517	0.106015	6.7459	< 0.001	0	231
Bioimpedance	Fat Free Mass	109	0.337461	0.0944737	3.57201	< 0.001	0	109
Bioimpedance	Skeletal Muscle Mass	114	0.352941	0.0964768	3.6583	< 0.001	0	114
Bioimpedance	Body Fat	223	0.690402	0.0998731	6.9128	< 0.001	0	223
Bioimpedance	Soft Lean Mass	112	0.346749	0.0951641	3.6437	< 0.001	0	112
Bioimpedance	Total Body Water	111	0.343653	0.0955449	3.59677	< 0.001	0	111
Bioimpedance	Intracellular Water	113	0.349845	0.0958607	3.64952	< 0.001	0	113
Bioimpedance	Extracellular Water	110	0.340557	0.0933282	3.64903	< 0.001	0	110
Bioimpedance	Body Cell Mass	112	0.346749	0.0958328	3.61827	< 0.001	0	112
Bioimpedance	Bone Mineral Content	47	0.145511	0.0749102	1.94247	< 0.001	5	42
Bioimpedance	Visceral Fat Level	233	0.721362	0.103876	6.94444	< 0.001	0	233
Bioimpedance	Body Protein	115	0.356037	0.0956254	3.72325	< 0.001	0	115
Bioimpedance	Minerals	50	0.154799	0.0778762	1.98776	< 0.001	4	46
Bioimpedance	Basal Metabolic Rate	106	0.328173	0.0919783	3.56794	< 0.001	0	106
Cardiovascular Traits	Diastolic Blood Pressure	113	0.349845	0.0668669	5.23197	< 0.001	0	113
Cardiovascular Traits	Heart Rate	131	0.405573	0.0709721	5.71453	< 0.001	0	131
Cardiovascular Traits	Systolic Blood Pressure	85	0.263158	0.061839	4.25553	< 0.001	0	85
Cardiovascular Traits	Resting ECG Ventricularrate	153	0.473684	0.0722446	6.55667	< 0.001	0	153
Cardiovascular Traits	Resting ECG Pqinterval	12	0.0371517	0.0521486	0.71242	0.92	5	7
Cardiovascular Traits	Resting ECG Pduration	22	0.0681115	0.0547802	1.24336	0.169	3	19
Cardiovascular Traits	Resting ECG Qrsduration	17	0.0526316	0.0756594	0.695638	0.967	14	3
Cardiovascular Traits	Resting ECG Qtcinterval	88	0.272446	0.0568452	4.79277	< 0.001	0	88
Carotid Ultrasound	Max Carotid Intima-Media Thickness	63	0.195046	0.0628947	3.10116	< 0.001	2	61
Carotid Ultrasound	Mean Carotid Intima-Media Thickness	65	0.201238	0.0620341	3.244	< 0.001	2	63
Carotid Ultrasound	Left Lateral Distal	47	0.145511	0.059805	2.43309	< 0.001	4	43
Carotid Ultrasound	Left Posterior Distal	46	0.142415	0.055452	2.56825	< 0.001	2	44
Carotid Ultrasound	Right Lateral Distal	49	0.151703	0.0561796	2.70032	< 0.001	0	49
Carotid Ultrasound	Right Posterior Distal	43	0.133127	0.0535046	2.48814	< 0.001	0	43
Clinical chemistry	Creatinine	19	0.0588235	0.050452	1.16593	0.268	17	2
Clinical chemistry	White Blood Cell	174	0.5387	0.233248	2.30956	< 0.001	5	169
Clinical chemistry	Neutrophil	163	0.504644	0.102019	4.94659	< 0.001	2	161
Clinical chemistry	Lymphocytes	162	0.501548	0.158647	3.16141	< 0.001	3	159
Clinical chemistry	Monocytes	122	0.377709	0.102755	3.67581	< 0.001	5	117
Clinical chemistry	Eosinophil	141	0.436533	0.226517	1.92715	< 0.001	63	78
Clinical chemistry	Basophil	92	0.28483	0.146102	1.94952	< 0.001	23	69
Clinical chemistry	Red Blood Cell	55	0.170279	0.0854489	1.99275	< 0.001	5	50
Clinical chemistry	Platelet	144	0.44582	0.106427	4.18897	< 0.001	1	143
Clinical chemistry	Alanine Amino Transferase	129	0.399381	0.0626223	6.37761	< 0.001	1	128
Clinical chemistry	Gamma-Glutamyl Transferase	158	0.489164	0.0706966	6.9192	< 0.001	0	158
Clinical chemistry	Bilirubin	94	0.291022	0.0733839	3.96574	< 0.001	94	0
Clinical chemistry	Albumin	21	0.0650155	0.0515728	1.26066	0.154	16	5
Clinical chemistry	C-Reactive Protein	213	0.659443	0.0870681	7.57387	< 0.001	0	213
Clinical chemistry	Total Cholesterol	39	0.120743	0.0778019	1.55193	0.003	29	10
Clinical chemistry	High-Density Lipoprotein	196	0.606811	0.12465	4.86811	< 0.001	196	0
Clinical chemistry	Low-Density Lipoprotein	32	0.0990712	0.0695387	1.42469	0.032	17	15
Clinical chemistry	Triglycerides	190	0.588235	0.108455	5.42377	< 0.001	0	190
Clinical chemistry	Total Cholesterol/ High Density Lipoprotein Ratio	176	0.544892	0.0891579	6.11154	< 0.001	0	176
Clinical chemistry	Glucose	195	0.603715	0.0893158	6.75933	< 0.001	0	195
Clinical chemistry	HbA1C%	213	0.659443	0.100517	6.56051	< 0.001	0	213
Clinical chemistry	Insulin	239	0.739938	0.150483	4.91709	< 0.001	1	238
Cognitive Traits	Averaged time for Stroop ink test	20	0.0619195	0.0485666	1.27494	0.175	11	9
Cognitive Traits	Total scores of Stroop ink test	27	0.0835913	0.0728885	1.14684	0.247	17	10
Cognitive Traits	Total digits recalled in working memory test	20	0.0619195	0.0590217	1.0491	0.437	8	12
Cognitive Traits	Total guesses to identify all correct pairings	14	0.0433437	0.0439195	0.986888	0.568	12	2
Cognitive Traits	Total scores of fluid intelligence test	24	0.0743034	0.0472817	1.5715	0.021	14	10
Cognitive Traits	Averaged reaction time	19	0.0588235	0.0503127	1.16916	0.289	2	17
Cognitive Traits	Total scores of reaction time test	20	0.0619195	0.0479226	1.29207	0.147	16	4
Cognitive Traits	Averaged time for Stroop box test	24	0.0743034	0.0494118	1.50376	0.024	7	17
Cognitive Traits	Total scores of Stroop box test	30	0.0928793	0.0600464	1.54679	0.013	23	7
Cognitive Traits	G Factor	23	0.0712074	0.0453127	1.57147	0.019	5	18
DXA Traits	Neck Bone Mineral Density	42	0.130031	0.0573034	2.26917	< 0.001	5	37
DXA Traits	Total Bone Mineral Density	68	0.210526	0.0653158	3.22321	< 0.001	2	66
DXA Traits	Total Lumbar Mineral Density	50	0.154799	0.0732322	2.11381	< 0.001	8	42
DXA Traits	Trunk Fat	238	0.736842	0.12008	6.13623	< 0.001	0	238
DXA Traits	Trunk Lean	131	0.405573	0.10456	3.87884	< 0.001	1	130
DXA Traits	Trunk Total	226	0.69969	0.123232	5.67782	< 0.001	1	225
DXA Traits	Total Fat	226	0.69969	0.106941	6.54276	< 0.001	0	226
DXA Traits	Total Lean	128	0.396285	0.0973622	4.07021	< 0.001	1	127
DXA Traits	Total Total	205	0.634675	0.108071	5.87275	< 0.001	0	205
DXA Traits	Lean Mass Relative to Height Ratio	133	0.411765	0.114056	3.61021	< 0.001	2	131
DXA Traits	Appendicular Lean Mass to Height Ratio	92	0.28483	0.0730248	3.90045	< 0.001	2	90
DXA Traits	Fat Mass to Height Ratio	228	0.705882	0.112724	6.26202	< 0.001	0	228
DXA Traits	Android to Gynoid Ratio	199	0.616099	0.0921486	6.68593	< 0.001	0	199
DXA Traits	Trunk to Limb Fat Mass Ratio	167	0.517028	0.0879659	5.87759	< 0.001	0	167
DXA Traits	Estimated Visceral Adipose Tissue Mass	249	0.770898	0.122907	6.2722	< 0.001	1	248
DXA Traits	Estimated Visceral Adipose Tissue Mass to Height ratio	247	0.764706	0.119056	6.42309	< 0.001	0	247
DXA Traits	Total Lean Mass to Height Ratio	192	0.594427	0.107941	5.50696	< 0.001	0	192
FFQ Traits	Daily Calories (%) Intake from Alcohol	25	0.0773994	0.047356	1.63441	0.009	17	8
FFQ Traits	Daily Calories (%) Intake from Sweet Beverages	26	0.0804954	0.0475604	1.69249	0.009	3	23
FFQ Traits	Daily Calories (%) Intake from Bread (others)	14	0.0433437	0.0451269	0.960483	0.595	8	6
FFQ Traits	Daily Calories (%) Intake from White Bread	10	0.0309598	0.048743	0.635163	0.966	0	10
FFQ Traits	Daily Calories (%) Intake from Wholegrain Bread	23	0.0712074	0.060904	1.16917	0.272	16	7
FFQ Traits	Daily Calories (%) Intake from Cereals	19	0.0588235	0.0442415	1.3296	0.108	17	2
FFQ Traits	Daily Calories (%) Intake from Coffee	14	0.0433437	0.0458359	0.945626	0.626	4	10
FFQ Traits	Daily Calories (%) Intake from Dairy Cheese	9	0.0278638	0.0494241	0.563768	0.977	6	3
FFQ Traits	Daily Calories (%) Intake from Dairy Milk	14	0.0433437	0.0474149	0.914136	0.682	8	6
FFQ Traits	Daily Calories (%) Intake from Dairy Yoghurt	12	0.0371517	0.0429474	0.865052	0.746	7	5
FFQ Traits	Daily Calories (%) Intake from Egg	17	0.0526316	0.0459907	1.1444	0.326	5	12
FFQ Traits	Daily Calories (%) Intake from Fruit	64	0.198142	0.0613406	3.2302	< 0.001	63	1
FFQ Traits	Daily Calories (%) Intake from Malted Beverges	11	0.0340557	0.0474272	0.718063	0.908	4	7
FFQ Traits	Daily Calories (%) Intake from Processed Meat	31	0.0959752	0.0439412	2.18418	< 0.001	2	29
FFQ Traits	Daily Calories (%) Intake from Meat	15	0.0464396	0.0533715	0.87012	0.736	14	1
FFQ Traits	Daily Calories (%) Intake from Noodle	23	0.0712074	0.0471362	1.51067	0.03	0	23
FFQ Traits	Daily Calories (%) Intake from Nut Seed	31	0.0959752	0.061161	1.56922	0.006	30	1
FFQ Traits	Daily Calories (%) Intake from Oats	43	0.133127	0.0514892	2.58553	< 0.001	42	1
FFQ Traits	Daily Calories (%) Intake from Pasta	17	0.0526316	0.0435294	1.2091	0.245	7	10
FFQ Traits	Daily Calories (%) Intake from Poultry	20	0.0619195	0.0584923	1.05859	0.439	4	16
FFQ Traits	Daily Calories (%) Intake from Plain Rice	15	0.0464396	0.0514149	0.903234	0.69	8	7
FFQ Traits	Daily Calories (%) Intake from Sauce	28	0.0866873	0.0481207	1.80145	0.003	3	25
FFQ Traits	Daily Calories (%) Intake from Seafood	55	0.170279	0.0526068	3.23682	< 0.001	53	2
FFQ Traits	Daily Calories (%) Intake from Snack	17	0.0526316	0.0583096	0.902623	0.7	5	12
FFQ Traits	Daily Calories (%) Intake from Soup	12	0.0371517	0.0426563	0.870954	0.727	6	6
FFQ Traits	Daily Calories (%) Intake from Soya Products	15	0.0464396	0.0470681	0.986647	0.561	7	8
FFQ Traits	Daily Calories (%) Intake from Spread	15	0.0464396	0.0495356	0.9375	0.623	14	1
FFQ Traits	Daily Calories (%) Intake from Tea	37	0.114551	0.0498421	2.29828	< 0.001	2	35
FFQ Traits	Daily Calories (%) Intake from Vegetables	21	0.0650155	0.0450867	1.44201	0.057	18	3
FFQ Traits	Daily Calroies (%) Intake from Western Fastfood	13	0.0402477	0.0490433	0.820655	0.799	1	12
Food score	Dietary Approaches to Stop Hypertension (DASH) Score	83	0.256966	0.0615325	4.1761	< 0.001	83	0
Food score	Alternate Mediterranean Diet (aMed) Score	106	0.328173	0.0613127	5.35245	< 0.001	105	1
Food score	Alternative Healthy Eating Index (AHEI) Score	95	0.294118	0.0656656	4.47902	< 0.001	94	1
Metabolites derived Food score	Metabolite score: Coffee	52	0.160991	0.0691393	2.3285	< 0.001	8	44
Metabolites derived Food score	Metabolite score: Tea	55	0.170279	0.0568483	2.99532	< 0.001	4	51
Metabolites derived Food score	Metabolite score: Chapati	55	0.170279	0.0564056	3.01883	< 0.001	54	1
Metabolites derived Food score	Metabolite score: Dairy	36	0.111455	0.0584706	1.90617	< 0.001	31	5
Metabolites derived Food score	Metabolite score: Deep Fried Food	46	0.142415	0.0581517	2.44902	< 0.001	4	42
Metabolites derived Food score	Metabolite score: Fish	67	0.20743	0.0551981	3.75792	< 0.001	66	1
Metabolites derived Food score	Metabolite score: Fruits	219	0.678019	0.105963	6.39864	< 0.001	219	0
Metabolites derived Food score	Metabolite score: Orange	77	0.23839	0.0587121	4.06032	< 0.001	76	1
Metabolites derived Food score	Metabolite score: Papaya	180	0.557276	0.0853653	6.52813	< 0.001	180	0
Metabolites derived Food score	Metabolite score: Legumes	175	0.541796	0.0841703	6.4369	< 0.001	175	0
Metabolites derived Food score	Metabolite score: Mushroom	84	0.260062	0.0691765	3.7594	< 0.001	79	5
Metabolites derived Food score	Metabolite score: Noodles	22	0.0681115	0.0489133	1.39249	0.074	10	12
Metabolites derived Food score	Metabolite score: Poultry	71	0.219814	0.0749443	2.93304	< 0.001	0	71
Metabolites derived Food score	Metabolite score: Red Meat	32	0.0990712	0.0654923	1.51272	0.012	24	8
Metabolites derived Food score	Metabolite score: Processed Meat	46	0.142415	0.0611641	2.32841	< 0.001	1	45
Metabolites derived Food score	Metabolite score: Idli/thosai	20	0.0619195	0.0552508	1.1207	0.308	9	11
Metabolites derived Food score	Metabolite score: Crustacean	29	0.0897833	0.0518793	1.73062	0.003	14	15
Metabolites derived Food score	Metabolite score: Mollusk	24	0.0743034	0.051	1.45693	0.047	15	9
Metabolites derived Food score	Metabolite score: Cruciferous Vegetables	179	0.55418	0.0819133	6.76544	< 0.001	179	0
Metabolites derived Food score	Metabolite score: Wholegrain	102	0.315789	0.0807833	3.90909	< 0.001	100	2
Spirometry	Forced vital capacity (FVC)	73	0.226006	0.0538452	4.19733	< 0.001	73	0
Spirometry	Forced Expiratory Volume in One Second (FEV1)	59	0.182663	0.0538731	3.39061	< 0.001	57	2
Spirometry	FEV1/FVC Ratio	25	0.0773994	0.0570805	1.35597	0.079	1	24
Spirometry	Peak Flow Measurement	37	0.114551	0.0562755	2.03554	< 0.001	33	4
Treadmill	Systolic Blood Pressure At Rest	35	0.108359	0.0494551	2.19106	< 0.001	1	34
Treadmill	Systolic Blood Pressure After Test	30	0.0928793	0.0598235	1.55255	0.012	2	28
Treadmill	Diastolic Blood Pressure Rest	53	0.164087	0.0516997	3.17384	< 0.001	1	52
Treadmill	Diastolic Blood Pressure After Test	29	0.0897833	0.0489381	1.83463	0.002	3	26
Treadmill	Heart Rate Bpm At Rest	59	0.182663	0.0622229	2.93562	< 0.001	1	58
Treadmill	Heart Rate Bpm At 4Km/Hour	66	0.204334	0.0584303	3.49706	< 0.001	1	65
Treadmill	Heart Rate Bpm At 5Km/Hour	75	0.232198	0.0599628	3.87237	< 0.001	5	70
Treadmill	Heart Rate Bpm At 6Km/Hour	46	0.142415	0.0487028	2.92416	< 0.001	3	43
Treadmill	Heart Rate Bpm At 6Km/Hour With 3%Inclination	42	0.130031	0.0498514	2.60837	< 0.001	3	39
Treadmill	Heart Rate Bpm At 6Km/Hour With 6%Inclination	33	0.102167	0.0533003	1.91682	< 0.001	6	27
Treadmill	Heart Rate Bpm After Test	31	0.0959752	0.0501641	1.91323	< 0.001	5	26

### Sheet: Supplementary Table 7
Supplementary Table 7. Association of PRS with methlyation at the Sentinel CpGs.
Fold enrichment of sentinel CpG sites associated with polygenic risk score, compared with 1,000 matched random sets of 323 CpGs, was calculated as the ratio of observed associations in the sentinel CpG set to the mean number of associations in the random sets (P < 0.05). Random sets of CpGs were matched to Sentinel CpGs based on mean methylation beta (±5%), standard deviation (±0.5%), and array presence (850k only or both 450k/850k).
PRS	Number of Sentinel CpGs associated with PRS at P<0.05	Proportion of Sentinel CpGs associated with PRS at P<0.05	Proportion of Background CpGs associated with prsphenotypic traits at P<0.05)	Fold enrichment for association with PRS amongst Sentinel CpGs	P value for enrichment [Proportion of random CpG sets where N associated with PRS > observed in sentinel CpG set]	Number of CpGs where an increase in PRS is associated with a change in methylation predicted to reduce risk of T2D.	Number of CpGs where an increase in PRS is associated with a change in methylation predicted to increase risk of T2D.	PGS_Catalog	Study	PMID	Reason
PRS: Alcohol	16	0.0495356	0.0455449	1.08762	0.413	9	7	PGS001901	Privé F et al. Am J Hum Genet (2022)	34995502
PRS: Coffee	16	0.0495356	0.0518793	0.954825	0.622	8	8	PGS001126	Tanigawa Y et al. PLoS Genet (2022)	35324888
PRS: C-Reactive Protein	16	0.0495356	0.0556904	0.889482	0.709	10	6	PGS001946	Privé F et al. Am J Hum Genet (2022)	34995502
PRS: Education Attainment	26	0.0804954	0.0480898	1.67386	0.007	21	5	PGS002012	Privé F et al. Am J Hum Genet (2022)	34995502
PRS: Glucose	30	0.0928793	0.0545851	1.70155	0.003	24	6	PGS001350	Chen J et al. Nat Genet (2021)	34059833
PRS: HbA1c%	20	0.0619195	0.063065	0.981836	0.559	12	8	PGS001352	Chen J et al. Nat Genet (2021)	34059833
PRS: High-Density Lipoprotein	20	0.0619195	0.0458514	1.35044	0.119	17	3	PGS001954	Privé F et al. Am J Hum Genet (2022)	34995502
PRS: Income	10	0.0309598	0.0440464	0.702889	0.908	5	5	PGS001931	Privé F et al. Am J Hum Genet (2022)	34995502
PRS: Low-Dentisy Lipoprotein	24	0.0743034	0.0467616	1.58898	0.028	12	12	PGS001933	Privé F et al. Am J Hum Genet (2022)	34995502
PRS: Physical Activity	25	0.0773994	0.0557678	1.38789	0.061	9	16	PGS002255	Kujala UM et al. Med Sci Sports Exerc (2020)	32049886
PRS: Smoking	19	0.0588235	0.0530433	1.10897	0.37	5	14	PGS002126	Privé F et al. Am J Hum Genet (2022)	34995502
PRS: Type 2 Diabetes	43	0.133127	0.0547771	2.43034	< 0.001	2	41	PGS002308	Ge T et al. Genome Med (2022)	35765100
PRS: Triglyceride	48	0.148607	0.0543684	2.73333	< 0.001	3	45	PGS001979	Privé F et al. Am J Hum Genet (2022)	34995502
PRS: Total Cholesterol	31	0.0959752	0.0461022	2.08179	0.001	13	18	PGS001895	Privé F et al. Am J Hum Genet (2022)	34995502
PRS: Hypertension	26	0.0804954	0.061743	1.30372	0.113	9	17	PGS001838	Privé F et al. Am J Hum Genet (2022)	34995502
PRS: Body Fat %	41	0.126935	0.0507337	2.50198	< 0.001	1	40	PGS001101	Tanigawa Y et al. PLoS Genet (2022)	35324888
PRS: Trunk Fat %	43	0.133127	0.0497337	2.67679	< 0.001	0	43	PGS001105	Tanigawa Y et al. PLoS Genet (2022)	35324888
PRS: Heart Rate	24	0.0743034	0.0522972	1.42079	0.052	1	23	PGS001375	Tanigawa Y et al. PLoS Genet (2022)	35324888
PRS: Waist Circumference	46	0.142415	0.0587678	2.42335	< 0.001	2	44	PGS001227	Tanigawa Y et al. PLoS Genet (2022)	35324888
PRS: Diastolic Blood Pressure	14	0.0433437	0.0521176	0.83165	0.806	5	9	PGS001900	Privé F et al. Am J Hum Genet (2022)	34995502
PRS: Systolic Blood Pressure	20	0.0619195	0.0556935	1.11179	0.349	11	9	PGS002009	Privé F et al. Am J Hum Genet (2022)	34995502
PRS: Waist Hip Ratio	29	0.0897833	0.0606533	1.48027	0.014	0	29	-	Pulit SL et al. Hum Mol Genet (2019)	30239722
PRS: Insulin	24	0.0743034	0.0656718	1.13144	0.293	1	23	PGS001351	Chen J et al. Nat Genet (2021)	34059833
PRS: Basophils	20	0.0619195	0.062743	0.986875	0.577	3	17	PGS001378	Tanigawa Y et al. PLoS Genet (2022)	35324888
PRS: Eosinophils	31	0.0959752	0.0699288	1.37247	0.044	19	12	PGS001172	Tanigawa Y et al. PLoS Genet (2022)	35324888
PRS: Monocytes	23	0.0712074	0.0602693	1.18149	0.236	15	8	PGS001163	Tanigawa Y et al. PLoS Genet (2022)	35324888
PRS: Body Mass Index	67	0.20743	0.0536997	3.86278	< 0.001	3	64	PGS001943	Privé F et al. Am J Hum Genet (2022)	34995502
PRS: FEV	21	0.0650155	0.0634706	1.02434	0.484	17	4	PGS001918	Privé F et al. Am J Hum Genet (2022)	34995502
PRS: FVC	19	0.0588235	0.0594644	0.989223	0.569	17	2	PGS001922	Privé F et al. Am J Hum Genet (2022)	34995502
PRS: Electrocardiogram P-P Interval between Heart Beat	24	0.0743034	0.0525542	1.41384	0.059	11	13	PGS001903	Privé F et al. Am J Hum Genet (2022)	34995502
PRS: CIMT	7	0.0216718	0.048613	0.445803	0.998	2	5	PGS001966	Privé F et al. Am J Hum Genet (2022)	34995502
PRS: G Factor	24	0.0743034	0.0636378	1.1676	0.244	14	10	-	Lam et al. Nat Comm (2022)	36369282

### Sheet: Supplementary Table 8
Supplementary Table 8. Enrichment of Sentinel CpGs in genomic regions annnoteted to be functionally relevant.
Results of the enrichment analysis of the sentinel CpG sites across DNase I hotspots, five histone marks, and 15 chromatin states in 39 cell types from the Roadmap Epigenomic Consortium. For each feature, the sentinel CpG count represents the number of sentinel CpGs overlapping with the feature, while the bacgkround count is the overlap of all CpGs analysed in the study. Fold enrichment is calculated as the ratio of proprtion of sentinel overlap to the proprotion of bacgkround overlap. the p-value for enrichemnt and depletion is derived using hypergeometric testing for over-representation and under-representation respectively. The p-values were adjusted using FDR to correct for mutiple testing.
Accession	Cell	Tissue	Genomic Feature	Sentinel CpGs Count	Background_Count	Fold_Enrichment	P_Value_Enrichment	FDR_Adjusted_P_value_Enrichment	P_Value_Depeltion	FDR_Adjusted_P_value_Depletion
E003	H1 Cells	ES Cell	1_TssA	7	134240	0.141535	1	1	2.36e-15	1.72e-13
E003	H1 Cells	ES Cell	10_TssBiv	2	41489	0.130841	0.999997	1	2.3e-05	0.000298355
E003	H1 Cells	ES Cell	11_BivFlnk	6	25502	0.638595	0.909606	1	0.169066	0.470969
E003	H1 Cells	ES Cell	12_EnhBiv	7	18297	1.0384	0.512271	1	0.637647	1
E003	H1 Cells	ES Cell	13_ReprPC	8	21339	1.01757	0.529127	1	0.612072	1
E003	H1 Cells	ES Cell	14_ReprPCWk	23	41248	1.51347	0.0333405	0.157292	0.980477	1
E003	H1 Cells	ES Cell	15_Quies	106	289338	0.994372	0.549162	1	0.497959	0.925506
E003	H1 Cells	ES Cell	2_TssAFlnk	9	18535	1.31795	0.247247	0.831261	0.849706	1
E003	H1 Cells	ES Cell	3_TxFlnk	2	1714	3.16714	0.132229	0.483463	0.973829	1
E003	H1 Cells	ES Cell	4_Tx	28	59888	1.26901	0.117383	0.440186	0.918167	1
E003	H1 Cells	ES Cell	5_TxWk	54	118032	1.24177	0.0544104	0.228994	0.960532	1
E003	H1 Cells	ES Cell	6_EnhG	5	4052	3.34926	0.0179514	0.0954689	0.995765	1
E003	H1 Cells	ES Cell	7_Enh	64	78289	2.21885	1.31e-09	2.48e-08	1	1
E003	H1 Cells	ES Cell	8_ZNF_Rpts	0	4298	0	1	1	0.204398	0.518266
E003	H1 Cells	ES Cell	9_Het	2	19877	0.273104	0.994853	1	0.0221143	0.0972699
E003	H1 Cells	ES Cell	DHS	61	264428	0.626139	0.999999	1	2.8e-06	2.18e-05
E003	H1 Cells	ES Cell	H3K27me3	25	103018	0.658681	0.992722	1	0.0122742	0.0388129
E003	H1 Cells	ES Cell	H3K36me3	18	36458	1.34007	0.130087	0.434861	0.916096	1
E003	H1 Cells	ES Cell	H3K4me1	41	50533	2.2022	2.2e-06	2.34e-05	0.999999	1
E003	H1 Cells	ES Cell	H3K4me3	39	246186	0.429981	1	1	3.34e-12	2.6e-10
E003	H1 Cells	ES Cell	H3K9me3	1	8737	0.310661	0.960667	1	0.167266	0.40771
E004	H1 BMP4 Derived Mesendoderm Cultured Cells	ES Cell	1_TssA	11	138269	0.215932	1	1	8.52e-13	2.21e-11
E004	H1 BMP4 Derived Mesendoderm Cultured Cells	ES Cell	10_TssBiv	0	23139	0	1	1	0.000176681	0.00181331
E004	H1 BMP4 Derived Mesendoderm Cultured Cells	ES Cell	11_BivFlnk	0	973	0	1	1	0.698553	1
E004	H1 BMP4 Derived Mesendoderm Cultured Cells	ES Cell	12_EnhBiv	1	3441	0.788794	0.719305	1	0.638083	1
E004	H1 BMP4 Derived Mesendoderm Cultured Cells	ES Cell	13_ReprPC	8	42741	0.508035	0.989815	1	0.0226688	0.0989647
E004	H1 BMP4 Derived Mesendoderm Cultured Cells	ES Cell	14_ReprPCWk	17	43257	1.0667	0.427609	1	0.667782	1
E004	H1 BMP4 Derived Mesendoderm Cultured Cells	ES Cell	15_Quies	193	471245	1.11163	0.0172501	0.092581	0.987022	1
E004	H1 BMP4 Derived Mesendoderm Cultured Cells	ES Cell	2_TssAFlnk	2	3696	1.46875	0.395166	1	0.843023	1
E004	H1 BMP4 Derived Mesendoderm Cultured Cells	ES Cell	3_TxFlnk	0	62	0	1	1	0.977412	1
E004	H1 BMP4 Derived Mesendoderm Cultured Cells	ES Cell	4_Tx	0	373	0	1	1	0.871554	1
E004	H1 BMP4 Derived Mesendoderm Cultured Cells	ES Cell	5_TxWk	47	95116	1.3412	0.0235267	0.120729	0.984221	1
E004	H1 BMP4 Derived Mesendoderm Cultured Cells	ES Cell	6_EnhG	0	119	0	1	1	0.957094	1
E004	H1 BMP4 Derived Mesendoderm Cultured Cells	ES Cell	7_Enh	42	43013	2.65032	1.18e-08	2.09e-07	1	1
E004	H1 BMP4 Derived Mesendoderm Cultured Cells	ES Cell	8_ZNF_Rpts	0	667	0	1	1	0.782016	1
E004	H1 BMP4 Derived Mesendoderm Cultured Cells	ES Cell	9_Het	2	9797	0.554096	0.876714	1	0.299426	0.677281
E004	H1 BMP4 Derived Mesendoderm Cultured Cells	ES Cell	DHS	79	267210	0.802459	0.992957	1	0.00993533	0.0322898
E004	H1 BMP4 Derived Mesendoderm Cultured Cells	ES Cell	H3K27me3	8	60801	0.357131	0.9999	1	0.000311318	0.0014284
E004	H1 BMP4 Derived Mesendoderm Cultured Cells	ES Cell	H3K36me3	0	0	NA	1	1	1	1
E004	H1 BMP4 Derived Mesendoderm Cultured Cells	ES Cell	H3K4me1	0	193	0	1	1	0.931343	1
E004	H1 BMP4 Derived Mesendoderm Cultured Cells	ES Cell	H3K4me3	20	170028	0.31927	1	1	1.13e-11	4.41e-10
E004	H1 BMP4 Derived Mesendoderm Cultured Cells	ES Cell	H3K9me3	0	263	0	1	1	0.907621	1
E005	H1 BMP4 Derived Trophoblast Cultured Cells	ES Cell	1_TssA	3	112664	0.0722744	1	1	9.57e-16	9.33e-14
E005	H1 BMP4 Derived Trophoblast Cultured Cells	ES Cell	10_TssBiv	0	6689	0	1	1	0.0842207	0.281538
E005	H1 BMP4 Derived Trophoblast Cultured Cells	ES Cell	11_BivFlnk	0	16116	0	1	1	0.00249383	0.0171635
E005	H1 BMP4 Derived Trophoblast Cultured Cells	ES Cell	12_EnhBiv	3	17027	0.478224	0.950735	1	0.125913	0.368295
E005	H1 BMP4 Derived Trophoblast Cultured Cells	ES Cell	13_ReprPC	5	23978	0.565986	0.941654	1	0.122644	0.362357
E005	H1 BMP4 Derived Trophoblast Cultured Cells	ES Cell	14_ReprPCWk	12	34414	0.946443	0.617104	1	0.497245	0.925506
E005	H1 BMP4 Derived Trophoblast Cultured Cells	ES Cell	15_Quies	88	263305	0.907135	0.876435	1	0.15065	0.42575
E005	H1 BMP4 Derived Trophoblast Cultured Cells	ES Cell	2_TssAFlnk	7	28071	0.676844	0.893879	1	0.186529	0.506213
E005	H1 BMP4 Derived Trophoblast Cultured Cells	ES Cell	3_TxFlnk	5	2797	4.85206	0.00406074	0.0261048	0.999331	1
E005	H1 BMP4 Derived Trophoblast Cultured Cells	ES Cell	4_Tx	30	66689	1.221	0.150501	0.53697	0.890941	1
E005	H1 BMP4 Derived Trophoblast Cultured Cells	ES Cell	5_TxWk	73	155240	1.27634	0.0147614	0.0814659	0.989647	1
E005	H1 BMP4 Derived Trophoblast Cultured Cells	ES Cell	6_EnhG	15	18428	2.20933	0.00394237	0.0256254	0.998431	1
E005	H1 BMP4 Derived Trophoblast Cultured Cells	ES Cell	7_Enh	75	86027	2.36633	1.52e-12	3.56e-11	1	1
E005	H1 BMP4 Derived Trophoblast Cultured Cells	ES Cell	8_ZNF_Rpts	1	11662	0.232742	0.986783	1	0.0707937	0.245055
E005	H1 BMP4 Derived Trophoblast Cultured Cells	ES Cell	9_Het	6	33112	0.491829	0.983589	1	0.0382758	0.150207
E005	H1 BMP4 Derived Trophoblast Cultured Cells	ES Cell	DHS	72	176641	1.10634	0.18571	0.55713	0.848281	1
E005	H1 BMP4 Derived Trophoblast Cultured Cells	ES Cell	H3K27me3	5	37349	0.363362	0.998163	1	0.0057048	0.0190703
E005	H1 BMP4 Derived Trophoblast Cultured Cells	ES Cell	H3K36me3	39	89746	1.1795	0.158944	0.51657	0.879709	1
E005	H1 BMP4 Derived Trophoblast Cultured Cells	ES Cell	H3K4me1	76	116438	1.77161	4.15e-07	4.62e-06	1	1
E005	H1 BMP4 Derived Trophoblast Cultured Cells	ES Cell	H3K4me3	27	197807	0.370485	1	1	1.13e-11	4.41e-10
E005	H1 BMP4 Derived Trophoblast Cultured Cells	ES Cell	H3K9me3	3	12592	0.646659	0.843518	1	0.317396	0.700668
E006	H1 Derived Mesenchymal Stem Cells	ES Cell	1_TssA	2	114121	0.0475678	1	1	3.29e-17	9.64e-15
E006	H1 Derived Mesenchymal Stem Cells	ES Cell	10_TssBiv	0	1495	0	1	1	0.57616	1
E006	H1 Derived Mesenchymal Stem Cells	ES Cell	11_BivFlnk	0	9720	0	1	1	0.0272752	0.117324
E006	H1 Derived Mesenchymal Stem Cells	ES Cell	12_EnhBiv	3	23189	0.351146	0.991645	1	0.0277209	0.11837
E006	H1 Derived Mesenchymal Stem Cells	ES Cell	13_ReprPC	6	30297	0.537527	0.968153	1	0.0687394	0.239361
E006	H1 Derived Mesenchymal Stem Cells	ES Cell	14_ReprPCWk	23	98166	0.635939	0.994575	1	0.00947949	0.0518271
E006	H1 Derived Mesenchymal Stem Cells	ES Cell	15_Quies	58	173864	0.905455	0.819357	1	0.22069	0.547049
E006	H1 Derived Mesenchymal Stem Cells	ES Cell	2_TssAFlnk	9	38248	0.638678	0.944604	1	0.0999499	0.30774
E006	H1 Derived Mesenchymal Stem Cells	ES Cell	3_TxFlnk	3	3915	2.07988	0.176504	0.618293	0.941825	1
E006	H1 Derived Mesenchymal Stem Cells	ES Cell	4_Tx	22	61968	0.963615	0.602571	1	0.483786	0.912951
E006	H1 Derived Mesenchymal Stem Cells	ES Cell	5_TxWk	74	168676	1.19077	0.0567458	0.233777	0.957083	1
E006	H1 Derived Mesenchymal Stem Cells	ES Cell	6_EnhG	28	36022	2.10979	0.000198602	0.00176033	0.999916	1
E006	H1 Derived Mesenchymal Stem Cells	ES Cell	7_Enh	94	86559	2.94757	3.53e-22	3.44e-20	1	1
E006	H1 Derived Mesenchymal Stem Cells	ES Cell	8_ZNF_Rpts	0	4977	0	1	1	0.158941	0.444882
E006	H1 Derived Mesenchymal Stem Cells	ES Cell	9_Het	1	25016	0.1085	0.999913	1	0.000910189	0.00700606
E006	H1 Derived Mesenchymal Stem Cells	ES Cell	DHS	118	235872	1.35786	9.58e-05	0.000723431	0.99994	1
E006	H1 Derived Mesenchymal Stem Cells	ES Cell	H3K27me3	0	9399	0	1	1	0.0307402	0.0877219
E006	H1 Derived Mesenchymal Stem Cells	ES Cell	H3K36me3	47	97114	1.3136	0.0322331	0.125638	0.977924	1
E006	H1 Derived Mesenchymal Stem Cells	ES Cell	H3K4me1	119	175810	1.83718	2.22e-12	6.49e-11	1	1
E006	H1 Derived Mesenchymal Stem Cells	ES Cell	H3K4me3	36	191565	0.510076	1	1	4.16e-07	4.86e-06
E006	H1 Derived Mesenchymal Stem Cells	ES Cell	H3K9me3	0	3180	0	1	1	0.309145	0.688952
E007	H1 Derived Neuronal Progenitor Cultured Cells	ES Cell	1_TssA	7	145731	0.130375	1	1	2.99e-17	9.64e-15
E007	H1 Derived Neuronal Progenitor Cultured Cells	ES Cell	10_TssBiv	1	9155	0.296476	0.966335	1	0.148454	0.421581
E007	H1 Derived Neuronal Progenitor Cultured Cells	ES Cell	11_BivFlnk	0	2446	0	1	1	0.405515	0.83945
E007	H1 Derived Neuronal Progenitor Cultured Cells	ES Cell	12_EnhBiv	2	5511	0.985027	0.603077	1	0.668422	1
E007	H1 Derived Neuronal Progenitor Cultured Cells	ES Cell	13_ReprPC	2	15958	0.340173	0.981501	1	0.0658313	0.231996
E007	H1 Derived Neuronal Progenitor Cultured Cells	ES Cell	14_ReprPCWk	11	18621	1.60339	0.0866264	0.331219	0.954574	1
E007	H1 Derived Neuronal Progenitor Cultured Cells	ES Cell	15_Quies	147	362885	1.0995	0.0744294	0.294197	0.940104	1
E007	H1 Derived Neuronal Progenitor Cultured Cells	ES Cell	2_TssAFlnk	0	10747	0	1	1	0.0185982	0.0849996
E007	H1 Derived Neuronal Progenitor Cultured Cells	ES Cell	3_TxFlnk	2	526	10.3203	0.016457	0.0891421	0.998964	1
E007	H1 Derived Neuronal Progenitor Cultured Cells	ES Cell	4_Tx	11	30007	0.99499	0.548918	1	0.57255	1
E007	H1 Derived Neuronal Progenitor Cultured Cells	ES Cell	5_TxWk	81	187587	1.17201	0.0631204	0.254658	0.951515	1
E007	H1 Derived Neuronal Progenitor Cultured Cells	ES Cell	6_EnhG	2	1920	2.82733	0.158243	0.557665	0.965159	1
E007	H1 Derived Neuronal Progenitor Cultured Cells	ES Cell	7_Enh	54	65916	2.22357	3.07e-08	5.28e-07	1	1
E007	H1 Derived Neuronal Progenitor Cultured Cells	ES Cell	8_ZNF_Rpts	1	4512	0.601561	0.811176	1	0.504453	0.928004
E007	H1 Derived Neuronal Progenitor Cultured Cells	ES Cell	9_Het	2	14531	0.373579	0.970871	1	0.0959269	0.300092
E007	H1 Derived Neuronal Progenitor Cultured Cells	ES Cell	DHS	57	254630	0.607594	0.999999	1	1.58e-06	1.37e-05
E007	H1 Derived Neuronal Progenitor Cultured Cells	ES Cell	H3K27me3	0	1760	0	1	1	0.522462	1
E007	H1 Derived Neuronal Progenitor Cultured Cells	ES Cell	H3K36me3	1	1142	2.37674	0.343672	0.992832	0.932935	1
E007	H1 Derived Neuronal Progenitor Cultured Cells	ES Cell	H3K4me1	3	2874	2.83324	0.0911056	0.31819	0.977432	1
E007	H1 Derived Neuronal Progenitor Cultured Cells	ES Cell	H3K4me3	37	202664	0.495534	1	1	6.58e-08	1.28e-06
E007	H1 Derived Neuronal Progenitor Cultured Cells	ES Cell	H3K9me3	0	1572	0	1	1	0.560014	1
E008	H9 Cells	ES Cell	1_TssA	18	180455	0.27074	1	1	2.36e-14	1.25e-12
E008	H9 Cells	ES Cell	10_TssBiv	2	32536	0.166845	0.999933	1	0.000448639	0.00397658
E008	H9 Cells	ES Cell	11_BivFlnk	1	1673	1.62238	0.460483	1	0.872822	1
E008	H9 Cells	ES Cell	12_EnhBiv	0	2362	0	1	1	0.418299	0.858613
E008	H9 Cells	ES Cell	13_ReprPC	5	15375	0.88268	0.66978	1	0.499932	0.925506
E008	H9 Cells	ES Cell	14_ReprPCWk	10	26339	1.0305	0.50593	1	0.620602	1
E008	H9 Cells	ES Cell	15_Quies	132	344871	1.03888	0.30546	1	0.733084	1
E008	H9 Cells	ES Cell	2_TssAFlnk	1	5226	0.519373	0.855072	1	0.42575	0.864805
E008	H9 Cells	ES Cell	3_TxFlnk	2	1146	4.7369	0.0674721	0.268512	0.990906	1
E008	H9 Cells	ES Cell	4_Tx	18	51335	0.951716	0.619205	1	0.474865	0.908696
E008	H9 Cells	ES Cell	5_TxWk	93	153230	1.64736	3.69e-07	5.26e-06	1	1
E008	H9 Cells	ES Cell	6_EnhG	2	1311	4.14072	0.0849515	0.326952	0.98697	1
E008	H9 Cells	ES Cell	7_Enh	32	40098	2.16609	4.23e-05	0.000458696	0.999982	1
E008	H9 Cells	ES Cell	8_ZNF_Rpts	2	3420	1.58728	0.359148	1	0.866575	1
E008	H9 Cells	ES Cell	9_Het	6	16594	0.981406	0.574112	1	0.587877	1
E008	H9 Cells	ES Cell	DHS	63	277201	0.616871	1	1	7.22e-07	7.68e-06
E008	H9 Cells	ES Cell	H3K27me3	5	37416	0.362711	0.998197	1	0.00560741	0.0190164
E008	H9 Cells	ES Cell	H3K36me3	10	25505	1.0642	0.465485	1	0.65917	1
E008	H9 Cells	ES Cell	H3K4me1	1	512	5.30125	0.171985	0.524512	0.984356	1
E008	H9 Cells	ES Cell	H3K4me3	42	253089	0.450427	1	1	9.71e-12	4.41e-10
E008	H9 Cells	ES Cell	H3K9me3	1	6800	0.399153	0.91918	1	0.284956	0.647376
E017	IMR90 fetal lung fibroblasts Cell Line	Lung	1_TssA	8	126254	0.171986	1	1	3.1e-13	9.06e-12
E017	IMR90 fetal lung fibroblasts Cell Line	Lung	10_TssBiv	0	12283	0	1	1	0.0104806	0.0537543
E017	IMR90 fetal lung fibroblasts Cell Line	Lung	11_BivFlnk	0	12467	0	1	1	0.009784	0.0520001
E017	IMR90 fetal lung fibroblasts Cell Line	Lung	12_EnhBiv	6	14837	1.09762	0.466003	1	0.692051	1
E017	IMR90 fetal lung fibroblasts Cell Line	Lung	13_ReprPC	20	94128	0.576713	0.998261	1	0.00335332	0.022292
E017	IMR90 fetal lung fibroblasts Cell Line	Lung	14_ReprPCWk	33	104339	0.858451	0.84681	1	0.199507	0.517419
E017	IMR90 fetal lung fibroblasts Cell Line	Lung	15_Quies	35	114458	0.829985	0.899913	1	0.134141	0.388478
E017	IMR90 fetal lung fibroblasts Cell Line	Lung	2_TssAFlnk	32	42235	2.05649	0.0001102	0.0011115	0.999952	1
E017	IMR90 fetal lung fibroblasts Cell Line	Lung	3_TxFlnk	5	5820	2.33182	0.065931	0.264176	0.978093	1
E017	IMR90 fetal lung fibroblasts Cell Line	Lung	4_Tx	30	83583	0.974208	0.587429	1	0.487979	0.915395
E017	IMR90 fetal lung fibroblasts Cell Line	Lung	5_TxWk	42	99452	1.14626	0.19511	0.66748	0.847972	1
E017	IMR90 fetal lung fibroblasts Cell Line	Lung	6_EnhG	30	26765	3.0423	9.83e-08	1.51e-06	1	1
E017	IMR90 fetal lung fibroblasts Cell Line	Lung	7_Enh	77	85610	2.44126	1.44e-13	4.02e-12	1	1
E017	IMR90 fetal lung fibroblasts Cell Line	Lung	8_ZNF_Rpts	0	4445	0	1	1	0.193568	0.514035
E017	IMR90 fetal lung fibroblasts Cell Line	Lung	9_Het	6	49484	0.329105	0.999796	1	0.000691466	0.0055412
E017	IMR90 fetal lung fibroblasts Cell Line	Lung	DHS	93	195528	1.29099	0.00383799	0.0208858	0.997381	1
E017	IMR90 fetal lung fibroblasts Cell Line	Lung	H3K27me3	15	96790	0.420639	0.999986	1	3.78e-05	0.000227073
E017	IMR90 fetal lung fibroblasts Cell Line	Lung	H3K36me3	59	120482	1.32916	0.0135566	0.0610047	0.990842	1
E017	IMR90 fetal lung fibroblasts Cell Line	Lung	H3K4me1	145	183512	2.14463	4.67e-22	5.47e-20	1	1
E017	IMR90 fetal lung fibroblasts Cell Line	Lung	H3K4me3	56	219225	0.69334	0.999625	1	0.000617753	0.00253604
E017	IMR90 fetal lung fibroblasts Cell Line	Lung	H3K9me3	1	22115	0.122733	0.99974	1	0.0024365	0.0093301
E021	iPS DF 6.9 Cells	IPS cell	1_TssA	11	158168	0.188765	1	1	7.18e-16	8.4e-14
E021	iPS DF 6.9 Cells	IPS cell	10_TssBiv	0	24127	0	1	1	0.000121533	0.00134145
E021	iPS DF 6.9 Cells	IPS cell	11_BivFlnk	1	5776	0.469917	0.881811	1	0.371461	0.793084
E021	iPS DF 6.9 Cells	IPS cell	12_EnhBiv	2	7652	0.70942	0.773567	1	0.464002	0.901797
E021	iPS DF 6.9 Cells	IPS cell	13_ReprPC	4	18397	0.590149	0.90829	1	0.191235	0.514035
E021	iPS DF 6.9 Cells	IPS cell	14_ReprPCWk	14	26117	1.45497	0.106237	0.400958	0.937697	1
E021	iPS DF 6.9 Cells	IPS cell	15_Quies	125	337271	1.00596	0.487289	1	0.558094	0.998425
E021	iPS DF 6.9 Cells	IPS cell	2_TssAFlnk	2	8248	0.658157	0.808025	1	0.413429	0.851605
E021	iPS DF 6.9 Cells	IPS cell	3_TxFlnk	2	899	6.03836	0.0440093	0.19213	0.995312	1
E021	iPS DF 6.9 Cells	IPS cell	4_Tx	17	34728	1.32867	0.145608	0.525807	0.905804	1
E021	iPS DF 6.9 Cells	IPS cell	5_TxWk	102	185372	1.4935	7.82e-06	9.73e-05	0.999996	1
E021	iPS DF 6.9 Cells	IPS cell	6_EnhG	1	2123	1.27849	0.543087	1	0.815296	1
E021	iPS DF 6.9 Cells	IPS cell	7_Enh	41	52180	2.13269	4.78e-06	6.21e-05	0.999998	1
E021	iPS DF 6.9 Cells	IPS cell	8_ZNF_Rpts	0	1205	0	1	1	0.641246	1
E021	iPS DF 6.9 Cells	IPS cell	9_Het	1	13783	0.196927	0.99402	1	0.0368438	0.145633
E021	iPS DF 6.9 Cells	IPS cell	DHS	57	250048	0.618728	0.999998	1	4.07e-06	2.72e-05
E021	iPS DF 6.9 Cells	IPS cell	H3K27me3	3	38847	0.20961	0.999944	1	0.000298946	0.00139907
E021	iPS DF 6.9 Cells	IPS cell	H3K36me3	1	1210	2.24317	0.359936	1	0.925902	1
E021	iPS DF 6.9 Cells	IPS cell	H3K4me1	0	574	0	1	1	0.8093	1
E021	iPS DF 6.9 Cells	IPS cell	H3K4me3	29	221417	0.355497	1	1	7.96e-14	9.32e-12
E021	iPS DF 6.9 Cells	IPS cell	H3K9me3	0	12	0	1	1	0.995588	1
E022	iPS DF 19.11 Cells	IPS cell	1_TssA	7	123798	0.153473	1	1	1.12e-13	3.99e-12
E022	iPS DF 19.11 Cells	IPS cell	10_TssBiv	2	7267	0.747005	0.748542	1	0.498462	0.925506
E022	iPS DF 19.11 Cells	IPS cell	11_BivFlnk	1	26237	0.103451	0.999945	1	0.000598653	0.00497647
E022	iPS DF 19.11 Cells	IPS cell	12_EnhBiv	5	11954	1.13529	0.450162	1	0.719921	1
E022	iPS DF 19.11 Cells	IPS cell	13_ReprPC	3	7900	1.03072	0.557468	1	0.667354	1
E022	iPS DF 19.11 Cells	IPS cell	14_ReprPCWk	4	18144	0.598378	0.902669	1	0.200776	0.517419
E022	iPS DF 19.11 Cells	IPS cell	15_Quies	100	249940	1.08596	0.17994	0.626576	0.850098	1
E022	iPS DF 19.11 Cells	IPS cell	2_TssAFlnk	6	31855	0.511237	0.977843	1	0.0499491	0.186116
E022	iPS DF 19.11 Cells	IPS cell	3_TxFlnk	6	23769	0.685155	0.872258	1	0.226025	0.553241
E022	iPS DF 19.11 Cells	IPS cell	4_Tx	4	18295	0.593439	0.90606	1	0.195037	0.514035
E022	iPS DF 19.11 Cells	IPS cell	5_TxWk	92	195785	1.27543	0.00575878	0.0358392	0.99601	1
E022	iPS DF 19.11 Cells	IPS cell	6_EnhG	25	37545	1.80733	0.0035412	0.0232764	0.998248	1
E022	iPS DF 19.11 Cells	IPS cell	7_Enh	61	84600	1.95708	3.07e-07	4.49e-06	1	1
E022	iPS DF 19.11 Cells	IPS cell	8_ZNF_Rpts	5	21488	0.631571	0.898423	1	0.195518	0.514035
E022	iPS DF 19.11 Cells	IPS cell	9_Het	2	17701	0.306677	0.989472	1	0.0409066	0.156407
E022	iPS DF 19.11 Cells	IPS cell	DHS	52	235824	0.5985	0.999999	1	2.9e-06	2.19e-05
E022	iPS DF 19.11 Cells	IPS cell	H3K27me3	2	26368	0.205874	0.999428	1	0.00317084	0.0114449
E022	iPS DF 19.11 Cells	IPS cell	H3K36me3	0	2388	0	1	1	0.414299	0.881328
E022	iPS DF 19.11 Cells	IPS cell	H3K4me1	21	68569	0.831266	0.838318	1	0.221068	0.5173
E022	iPS DF 19.11 Cells	IPS cell	H3K4me3	31	233259	0.360721	1	1	2.06e-14	4.83e-12
E022	iPS DF 19.11 Cells	IPS cell	H3K9me3	0	7826	0	1	1	0.0552001	0.151963
E028	Breast variant Human Mammary Epithelial Cells	Breast	1_TssA	8	127184	0.170728	1	1	2.22e-13	6.83e-12
E028	Breast variant Human Mammary Epithelial Cells	Breast	10_TssBiv	0	5822	0	1	1	0.116189	0.34679
E028	Breast variant Human Mammary Epithelial Cells	Breast	11_BivFlnk	0	1555	0	1	1	0.563539	0.999972
E028	Breast variant Human Mammary Epithelial Cells	Breast	12_EnhBiv	1	10808	0.251133	0.98182	1	0.0915015	0.29521
E028	Breast variant Human Mammary Epithelial Cells	Breast	13_ReprPC	7	60521	0.313935	0.99997	1	0.00010793	0.00121422
E028	Breast variant Human Mammary Epithelial Cells	Breast	14_ReprPCWk	43	130250	0.896064	0.803448	1	0.244212	0.587918
E028	Breast variant Human Mammary Epithelial Cells	Breast	15_Quies	47	195956	0.65101	0.999838	1	0.000283255	0.00263022
E028	Breast variant Human Mammary Epithelial Cells	Breast	2_TssAFlnk	5	17819	0.761614	0.786425	1	0.357319	0.771333
E028	Breast variant Human Mammary Epithelial Cells	Breast	3_TxFlnk	0	753	0	1	1	0.757603	1
E028	Breast variant Human Mammary Epithelial Cells	Breast	4_Tx	15	40066	1.01616	0.511591	1	0.593117	1
E028	Breast variant Human Mammary Epithelial Cells	Breast	5_TxWk	69	153361	1.22119	0.042003	0.18475	0.969045	1
E028	Breast variant Human Mammary Epithelial Cells	Breast	6_EnhG	9	7971	3.06463	0.00314463	0.0209046	0.999125	1
E028	Breast variant Human Mammary Epithelial Cells	Breast	7_Enh	119	109477	2.95034	5.61e-29	1.09e-26	1	1
E028	Breast variant Human Mammary Epithelial Cells	Breast	8_ZNF_Rpts	0	1239	0	1	1	0.633251	1
E028	Breast variant Human Mammary Epithelial Cells	Breast	9_Het	0	13279	0	1	1	0.00722156	0.0412619
E028	Breast variant Human Mammary Epithelial Cells	Breast	DHS	104	226341	1.24715	0.00608007	0.0316164	0.995717	1
E028	Breast variant Human Mammary Epithelial Cells	Breast	H3K27me3	21	134127	0.424963	1	1	9.94e-07	9.69e-06
E028	Breast variant Human Mammary Epithelial Cells	Breast	H3K36me3	37	69478	1.44545	0.0158204	0.068555	0.990173	1
E028	Breast variant Human Mammary Epithelial Cells	Breast	H3K4me1	104	100200	2.81718	2.72e-23	6.37e-21	1	1
E028	Breast variant Human Mammary Epithelial Cells	Breast	H3K4me3	44	187739	0.636131	0.999874	1	0.000225601	0.0010998
E028	Breast variant Human Mammary Epithelial Cells	Breast	H3K9me3	0	3031	0	1	1	0.326657	0.714372
E029	Primary monocytes from peripheral blood	Blood	1_TssA	1	86043	0.0315452	1	1	1.16e-13	3.99e-12
E029	Primary monocytes from peripheral blood	Blood	10_TssBiv	0	3504	0	1	1	0.274229	0.641695
E029	Primary monocytes from peripheral blood	Blood	11_BivFlnk	2	16881	0.321574	0.986259	1	0.051273	0.189005
E029	Primary monocytes from peripheral blood	Blood	12_EnhBiv	7	29963	0.634105	0.926508	1	0.136189	0.392467
E029	Primary monocytes from peripheral blood	Blood	13_ReprPC	10	73384	0.369868	0.999968	1	9.77e-05	0.00114337
E029	Primary monocytes from peripheral blood	Blood	14_ReprPCWk	18	61347	0.796393	0.869271	1	0.186909	0.506213
E029	Primary monocytes from peripheral blood	Blood	15_Quies	77	261002	0.800747	0.9926	1	0.0104456	0.0537543
E029	Primary monocytes from peripheral blood	Blood	2_TssAFlnk	19	57078	0.903511	0.708157	1	0.376164	0.79798
E029	Primary monocytes from peripheral blood	Blood	3_TxFlnk	2	979	5.54493	0.0512141	0.220296	0.994073	1
E029	Primary monocytes from peripheral blood	Blood	4_Tx	24	79528	0.819105	0.871343	1	0.176892	0.488121
E029	Primary monocytes from peripheral blood	Blood	5_TxWk	32	71671	1.21187	0.150535	0.53697	0.889817	1
E029	Primary monocytes from peripheral blood	Blood	6_EnhG	10	9024	3.0078	0.00216703	0.0154599	0.999379	1
E029	Primary monocytes from peripheral blood	Blood	7_Enh	118	84304	3.79911	6.35e-39	3.71e-36	1	1
E029	Primary monocytes from peripheral blood	Blood	8_ZNF_Rpts	0	4358	0	1	1	0.199907	0.517419
E029	Primary monocytes from peripheral blood	Blood	9_Het	3	37082	0.219587	0.999899	1	0.000515355	0.00449974
E029	Primary monocytes from peripheral blood	Blood	DHS	98	178226	1.49246	1.34e-05	0.000116136	0.999992	1
E029	Primary monocytes from peripheral blood	Blood	H3K27me3	23	127393	0.490039	0.999987	1	2.97e-05	0.000182758
E029	Primary monocytes from peripheral blood	Blood	H3K36me3	46	102934	1.21296	0.097458	0.33537	0.927799	1
E029	Primary monocytes from peripheral blood	Blood	H3K4me1	170	259298	1.7795	4.41e-18	3.44e-16	1	1
E029	Primary monocytes from peripheral blood	Blood	H3K4me3	31	179377	0.469076	1	1	1.13e-07	1.89e-06
E029	Primary monocytes from peripheral blood	Blood	H3K9me3	4	39284	0.276371	0.999739	1	0.00105922	0.00420095
E032	Primary B cells from peripheral blood	Blood	1_TssA	3	88790	0.0917077	1	1	9.04e-12	1.96e-10
E032	Primary B cells from peripheral blood	Blood	10_TssBiv	0	2031	0	1	1	0.472706	0.908696
E032	Primary B cells from peripheral blood	Blood	11_BivFlnk	1	13927	0.194891	0.994334	1	0.0352204	0.143083
E032	Primary B cells from peripheral blood	Blood	12_EnhBiv	2	34763	0.156157	0.99997	1	0.000217004	0.00215165
E032	Primary B cells from peripheral blood	Blood	13_ReprPC	4	26137	0.415387	0.987432	1	0.0350995	0.143083
E032	Primary B cells from peripheral blood	Blood	14_ReprPCWk	30	95404	0.853499	0.843963	1	0.20501	0.518266
E032	Primary B cells from peripheral blood	Blood	15_Quies	80	294305	0.737804	0.999761	1	0.000377847	0.00345376
E032	Primary B cells from peripheral blood	Blood	2_TssAFlnk	24	61275	1.06311	0.408363	1	0.672089	1
E032	Primary B cells from peripheral blood	Blood	3_TxFlnk	3	1913	4.25652	0.0345253	0.160828	0.994193	1
E032	Primary B cells from peripheral blood	Blood	4_Tx	24	71028	0.917128	0.699818	1	0.376483	0.79798
E032	Primary B cells from peripheral blood	Blood	5_TxWk	40	81529	1.33167	0.0390119	0.172894	0.97369	1
E032	Primary B cells from peripheral blood	Blood	6_EnhG	21	15829	3.60093	6.55e-07	8.91e-06	1	1
E032	Primary B cells from peripheral blood	Blood	7_Enh	90	78633	3.10661	1.11e-22	1.62e-20	1	1
E032	Primary B cells from peripheral blood	Blood	8_ZNF_Rpts	0	2330	0	1	1	0.423274	0.864805
E032	Primary B cells from peripheral blood	Blood	9_Het	1	8234	0.329638	0.952571	1	0.192728	0.514035
E032	Primary B cells from peripheral blood	Blood	DHS	90	222496	1.09792	0.167673	0.524512	0.861855	1
E032	Primary B cells from peripheral blood	Blood	H3K27me3	1	20893	0.129912	0.999587	1	0.00367042	0.0130133
E032	Primary B cells from peripheral blood	Blood	H3K36me3	54	82981	1.7663	3.08e-05	0.000257188	0.999985	1
E032	Primary B cells from peripheral blood	Blood	H3K4me1	161	302972	1.44235	1.18e-08	1.97e-07	1	1
E032	Primary B cells from peripheral blood	Blood	H3K4me3	47	195259	0.653334	0.999817	1	0.000319614	0.00143826
E032	Primary B cells from peripheral blood	Blood	H3K9me3	0	5138	0	1	1	0.149734	0.372741
E033	Primary T cells from cord blood	Blood	1_TssA	8	117688	0.184504	1	1	6.4e-12	1.44e-10
E033	Primary T cells from cord blood	Blood	10_TssBiv	0	18744	0	1	1	0.000928458	0.00705387
E033	Primary T cells from cord blood	Blood	11_BivFlnk	0	10682	0	1	1	0.0190547	0.0855802
E033	Primary T cells from cord blood	Blood	12_EnhBiv	0	4689	0	1	1	0.17684	0.488121
E033	Primary T cells from cord blood	Blood	13_ReprPC	9	61980	0.39413	0.999772	1	0.000644582	0.00523723
E033	Primary T cells from cord blood	Blood	14_ReprPCWk	19	105242	0.490019	0.999926	1	0.0001692	0.00176753
E033	Primary T cells from cord blood	Blood	15_Quies	96	258488	1.00804	0.483726	1	0.564593	0.999972
E033	Primary T cells from cord blood	Blood	2_TssAFlnk	30	54285	1.5	0.0183625	0.0967753	0.989046	1
E033	Primary T cells from cord blood	Blood	3_TxFlnk	5	2103	6.45326	0.00119695	0.00875271	0.999851	1
E033	Primary T cells from cord blood	Blood	4_Tx	30	85872	0.94824	0.647579	1	0.425139	0.864805
E033	Primary T cells from cord blood	Blood	5_TxWk	50	98564	1.37689	0.0126155	0.0702864	0.991765	1
E033	Primary T cells from cord blood	Blood	6_EnhG	12	8933	3.64613	0.000148829	0.00142729	0.999964	1
E033	Primary T cells from cord blood	Blood	7_Enh	64	43076	4.03267	1.76e-21	1.47e-19	1	1
E033	Primary T cells from cord blood	Blood	8_ZNF_Rpts	1	2196	1.23599	0.555244	1	0.805629	1
E033	Primary T cells from cord blood	Blood	9_Het	0	3548	0	1	1	0.2698	0.633869
E033	Primary T cells from cord blood	Blood	DHS	94	195917	1.30228	0.00278313	0.0158842	0.998123	1
E033	Primary T cells from cord blood	Blood	H3K27me3	0	0	NA	1	1	1	1
E033	Primary T cells from cord blood	Blood	H3K36me3	0	14	0	1	1	0.994854	1
E033	Primary T cells from cord blood	Blood	H3K4me1	6	7144	2.2796	0.0506625	0.185235	0.982263	1
E033	Primary T cells from cord blood	Blood	H3K4me3	44	184081	0.648772	0.999755	1	0.000428812	0.00184674
E033	Primary T cells from cord blood	Blood	H3K9me3	0	12	0	1	1	0.995588	1
E034	Primary T cells from peripheral blood	Blood	1_TssA	5	77554	0.17499	1	1	2.93e-08	4.64e-07
E034	Primary T cells from peripheral blood	Blood	10_TssBiv	0	4261	0	1	1	0.207218	0.518266
E034	Primary T cells from peripheral blood	Blood	11_BivFlnk	5	27624	0.491283	0.97559	1	0.0578074	0.207468
E034	Primary T cells from peripheral blood	Blood	12_EnhBiv	7	46778	0.406167	0.998577	1	0.00392496	0.0252319
E034	Primary T cells from peripheral blood	Blood	13_ReprPC	25	88598	0.765887	0.938174	1	0.0901161	0.29521
E034	Primary T cells from peripheral blood	Blood	14_ReprPCWk	56	199978	0.760071	0.993385	1	0.00974936	0.0520001
E034	Primary T cells from peripheral blood	Blood	15_Quies	48	141838	0.918538	0.761329	1	0.289091	0.660617
E034	Primary T cells from peripheral blood	Blood	2_TssAFlnk	35	67998	1.39708	0.0290338	0.142729	0.981367	1
E034	Primary T cells from peripheral blood	Blood	3_TxFlnk	5	2547	5.32831	0.00273665	0.0186156	0.999588	1
E034	Primary T cells from peripheral blood	Blood	4_Tx	21	67823	0.840409	0.824333	1	0.238033	0.577797
E034	Primary T cells from peripheral blood	Blood	5_TxWk	35	72017	1.31911	0.0575031	0.23524	0.960985	1
E034	Primary T cells from peripheral blood	Blood	6_EnhG	24	18934	3.44047	2.32e-07	3.48e-06	1	1
E034	Primary T cells from peripheral blood	Blood	7_Enh	57	54705	2.82811	1.47e-12	3.56e-11	1	1
E034	Primary T cells from peripheral blood	Blood	8_ZNF_Rpts	0	1280	0	1	1	0.623742	1
E034	Primary T cells from peripheral blood	Blood	9_Het	0	4268	0	1	1	0.206681	0.518266
E034	Primary T cells from peripheral blood	Blood	DHS	104	214813	1.31408	0.00107912	0.00701426	0.999288	1
E034	Primary T cells from peripheral blood	Blood	H3K27me3	37	201519	0.49835	1	1	8.71e-08	1.57e-06
E034	Primary T cells from peripheral blood	Blood	H3K36me3	54	95970	1.52724	0.00112583	0.00712012	0.999342	1
E034	Primary T cells from peripheral blood	Blood	H3K4me1	163	334588	1.32229	4.68e-06	4.76e-05	0.999997	1
E034	Primary T cells from peripheral blood	Blood	H3K4me3	62	209791	0.802146	0.982201	1	0.0247551	0.0724088
E034	Primary T cells from peripheral blood	Blood	H3K9me3	0	4291	0	1	1	0.204929	0.484377
E046	Primary Natural Killer cells from peripheral	Blood	1_TssA	2	80788	0.0671942	1	1	1.56e-11	3.25e-10
E046	Primary Natural Killer cells from peripheral	Blood	10_TssBiv	0	1536	0	1	1	0.567506	0.999972
E046	Primary Natural Killer cells from peripheral	Blood	11_BivFlnk	0	11755	0	1	1	0.0127661	0.0622347
E046	Primary Natural Killer cells from peripheral	Blood	12_EnhBiv	5	32466	0.418013	0.992983	1	0.0191641	0.0855802
E046	Primary Natural Killer cells from peripheral	Blood	13_ReprPC	6	33364	0.488114	0.98456	1	0.0362548	0.144571
E046	Primary Natural Killer cells from peripheral	Blood	14_ReprPCWk	23	87590	0.712725	0.969994	1	0.0468894	0.17697
E046	Primary Natural Killer cells from peripheral	Blood	15_Quies	88	293116	0.814876	0.992931	1	0.00986669	0.0520001
E046	Primary Natural Killer cells from peripheral	Blood	2_TssAFlnk	27	67933	1.07878	0.369666	1	0.703987	1
E046	Primary Natural Killer cells from peripheral	Blood	3_TxFlnk	3	1589	5.12443	0.0215533	0.112577	0.99697	1
E046	Primary Natural Killer cells from peripheral	Blood	4_Tx	22	72120	0.827972	0.848496	1	0.207306	0.518266
E046	Primary Natural Killer cells from peripheral	Blood	5_TxWk	48	85841	1.51773	0.00246392	0.0171595	0.998545	1
E046	Primary Natural Killer cells from peripheral	Blood	6_EnhG	18	15880	3.0766	3.31e-05	0.000364911	0.99999	1
E046	Primary Natural Killer cells from peripheral	Blood	7_Enh	82	75794	2.93648	4.6e-19	2.24e-17	1	1
E046	Primary Natural Killer cells from peripheral	Blood	8_ZNF_Rpts	0	1989	0	1	1	0.480096	0.911871
E046	Primary Natural Killer cells from peripheral	Blood	9_Het	0	14385	0	1	1	0.00477303	0.0297045
E046	Primary Natural Killer cells from peripheral	Blood	DHS	99	199889	1.3443	0.000696364	0.00465569	0.99955	1
E046	Primary Natural Killer cells from peripheral	Blood	H3K27me3	0	14558	0	1	1	0.00447346	0.0153939
E046	Primary Natural Killer cells from peripheral	Blood	H3K36me3	40	61900	1.75395	0.00042232	0.00290987	0.999784	1
E046	Primary Natural Killer cells from peripheral	Blood	H3K4me1	159	306261	1.40914	9.25e-08	1.35e-06	1	1
E046	Primary Natural Killer cells from peripheral	Blood	H3K4me3	43	187283	0.623187	0.999925	1	0.000137131	0.000682738
E046	Primary Natural Killer cells from peripheral	Blood	H3K9me3	0	9996	0	1	1	0.0246091	0.0724088
E050	Primary hematopoietic stem cells G-CSF-mobili 1	Blood	1_TssA	0	69439	0	1	1	2.64e-12	6.19e-11
E050	Primary hematopoietic stem cells G-CSF-mobili 1	Blood	10_TssBiv	0	1689	0	1	1	0.536339	0.967127
E050	Primary hematopoietic stem cells G-CSF-mobili 1	Blood	11_BivFlnk	2	33996	0.15968	0.99996	1	0.000278981	0.00263022
E050	Primary hematopoietic stem cells G-CSF-mobili 1	Blood	12_EnhBiv	2	22955	0.236484	0.998165	1	0.00896146	0.0499045
E050	Primary hematopoietic stem cells G-CSF-mobili 1	Blood	13_ReprPC	4	46320	0.23439	0.999972	1	0.000132318	0.00142433
E050	Primary hematopoietic stem cells G-CSF-mobili 1	Blood	14_ReprPCWk	11	68344	0.436858	0.999647	1	0.000899392	0.00700606
E050	Primary hematopoietic stem cells G-CSF-mobili 1	Blood	15_Quies	74	250767	0.800958	0.991116	1	0.0124996	0.0622347
E050	Primary hematopoietic stem cells G-CSF-mobili 1	Blood	2_TssAFlnk	40	112090	0.968594	0.610428	1	0.455263	0.890774
E050	Primary hematopoietic stem cells G-CSF-mobili 1	Blood	3_TxFlnk	5	1381	9.82709	0.000180807	0.00167892	0.999985	1
E050	Primary hematopoietic stem cells G-CSF-mobili 1	Blood	4_Tx	24	78214	0.832866	0.851121	1	0.201796	0.517765
E050	Primary hematopoietic stem cells G-CSF-mobili 1	Blood	5_TxWk	32	85740	1.01301	0.49659	1	0.57731	1
E050	Primary hematopoietic stem cells G-CSF-mobili 1	Blood	6_EnhG	15	9078	4.48487	2.02e-06	2.69e-05	1	1
E050	Primary hematopoietic stem cells G-CSF-mobili 1	Blood	7_Enh	113	78339	3.91515	3.03e-38	8.86e-36	1	1
E050	Primary hematopoietic stem cells G-CSF-mobili 1	Blood	8_ZNF_Rpts	1	4424	0.613527	0.804921	1	0.514774	0.93666
E050	Primary hematopoietic stem cells G-CSF-mobili 1	Blood	9_Het	0	13421	0	1	1	0.00684785	0.0400599
E050	Primary hematopoietic stem cells G-CSF-mobili 1	Blood	DHS	118	234205	1.36752	6.96e-05	0.000543134	0.999957	1
E050	Primary hematopoietic stem cells G-CSF-mobili 1	Blood	H3K27me3	10	108966	0.249091	1	1	3.01e-09	7.83e-08
E050	Primary hematopoietic stem cells G-CSF-mobili 1	Blood	H3K36me3	56	104225	1.45836	0.00254316	0.0148775	0.998441	1
E050	Primary hematopoietic stem cells G-CSF-mobili 1	Blood	H3K4me1	195	368233	1.43734	2.37e-11	5.38e-10	1	1
E050	Primary hematopoietic stem cells G-CSF-mobili 1	Blood	H3K4me3	70	247965	0.766225	0.997165	1	0.00419969	0.0146676
E050	Primary hematopoietic stem cells G-CSF-mobili 1	Blood	H3K9me3	1	9234	0.29394	0.967311	1	0.145122	0.365147
E051	Primary hematopoietic stem cells G-CSF-mobili 2	Blood	1_TssA	0	72215	0	1	1	8.69e-13	2.21e-11
E051	Primary hematopoietic stem cells G-CSF-mobili 2	Blood	10_TssBiv	1	3322	0.81705	0.706672	1	0.653834	1
E051	Primary hematopoietic stem cells G-CSF-mobili 2	Blood	11_BivFlnk	2	44236	0.122716	0.999999	1	8.99e-06	0.000122262
E051	Primary hematopoietic stem cells G-CSF-mobili 2	Blood	12_EnhBiv	5	16936	0.801323	0.748486	1	0.406093	0.83945
E051	Primary hematopoietic stem cells G-CSF-mobili 2	Blood	13_ReprPC	5	64088	0.211759	1	1	2.4e-06	3.42e-05
E051	Primary hematopoietic stem cells G-CSF-mobili 2	Blood	14_ReprPCWk	15	71801	0.567034	0.995396	1	0.00904253	0.0499045
E051	Primary hematopoietic stem cells G-CSF-mobili 2	Blood	15_Quies	66	207752	0.862278	0.927695	1	0.0928523	0.29521
E051	Primary hematopoietic stem cells G-CSF-mobili 2	Blood	2_TssAFlnk	73	126512	1.56617	5.62e-05	0.000597815	0.999969	1
E051	Primary hematopoietic stem cells G-CSF-mobili 2	Blood	3_TxFlnk	7	3119	6.0916	0.000184219	0.00168144	0.999975	1
E051	Primary hematopoietic stem cells G-CSF-mobili 2	Blood	4_Tx	22	87418	0.683078	0.981108	1	0.0307766	0.128602
E051	Primary hematopoietic stem cells G-CSF-mobili 2	Blood	5_TxWk	30	81764	0.995881	0.537307	1	0.538946	0.967127
E051	Primary hematopoietic stem cells G-CSF-mobili 2	Blood	6_EnhG	17	10295	4.48199	4.25e-07	5.92e-06	1	1
E051	Primary hematopoietic stem cells G-CSF-mobili 2	Blood	7_Enh	80	63469	3.42119	1.52e-22	1.78e-20	1	1
E051	Primary hematopoietic stem cells G-CSF-mobili 2	Blood	8_ZNF_Rpts	1	6607	0.410813	0.913176	1	0.299856	0.677281
E051	Primary hematopoietic stem cells G-CSF-mobili 2	Blood	9_Het	0	16662	0	1	1	0.00203153	0.0144932
E051	Primary hematopoietic stem cells G-CSF-mobili 2	Blood	DHS	92	211395	1.18125	0.0400785	0.151264	0.969613	1
E051	Primary hematopoietic stem cells G-CSF-mobili 2	Blood	H3K27me3	7	109602	0.173352	1	1	1.79e-11	5.98e-10
E051	Primary hematopoietic stem cells G-CSF-mobili 2	Blood	H3K36me3	60	114635	1.42063	0.00318312	0.0177345	0.997998	1
E051	Primary hematopoietic stem cells G-CSF-mobili 2	Blood	H3K4me1	193	332232	1.57676	1.57e-15	7.36e-14	1	1
E051	Primary hematopoietic stem cells G-CSF-mobili 2	Blood	H3K4me3	93	270329	0.933768	0.803195	1	0.232374	0.538372
E051	Primary hematopoietic stem cells G-CSF-mobili 2	Blood	H3K9me3	2	19582	0.277218	0.994324	1	0.0240672	0.0722016
E055	Foreskin Fibroblast Primary Cells skin01	Skin	1_TssA	10	120972	0.224369	1	1	5.98e-11	1.13e-09
E055	Foreskin Fibroblast Primary Cells skin01	Skin	10_TssBiv	0	17483	0	1	1	0.00149219	0.0109117
E055	Foreskin Fibroblast Primary Cells skin01	Skin	11_BivFlnk	1	34924	0.0777185	0.999998	1	2.85e-05	0.000362641
E055	Foreskin Fibroblast Primary Cells skin01	Skin	12_EnhBiv	5	19273	0.704156	0.839047	1	0.285089	0.656602
E055	Foreskin Fibroblast Primary Cells skin01	Skin	13_ReprPC	27	88142	0.831437	0.867046	1	0.179501	0.490691
E055	Foreskin Fibroblast Primary Cells skin01	Skin	14_ReprPCWk	26	89400	0.789377	0.918143	1	0.115912	0.34679
E055	Foreskin Fibroblast Primary Cells skin01	Skin	15_Quies	42	122908	0.927508	0.723744	1	0.33345	0.725161
E055	Foreskin Fibroblast Primary Cells skin01	Skin	2_TssAFlnk	40	63351	1.71378	0.00066101	0.00515588	0.999654	1
E055	Foreskin Fibroblast Primary Cells skin01	Skin	3_TxFlnk	19	19850	2.59801	0.000180393	0.00167892	0.999938	1
E055	Foreskin Fibroblast Primary Cells skin01	Skin	4_Tx	22	65362	0.913578	0.700349	1	0.379093	0.798112
E055	Foreskin Fibroblast Primary Cells skin01	Skin	5_TxWk	30	84103	0.968185	0.601419	1	0.473531	0.908696
E055	Foreskin Fibroblast Primary Cells skin01	Skin	6_EnhG	22	25359	2.35472	0.000224572	0.00193198	0.999915	1
E055	Foreskin Fibroblast Primary Cells skin01	Skin	7_Enh	75	64853	3.13892	5.8e-19	2.61e-17	1	1
E055	Foreskin Fibroblast Primary Cells skin01	Skin	8_ZNF_Rpts	0	4412	0	1	1	0.195948	0.514035
E055	Foreskin Fibroblast Primary Cells skin01	Skin	9_Het	4	55857	0.194371	0.999999	1	6.71e-06	9.35e-05
E055	Foreskin Fibroblast Primary Cells skin01	Skin	DHS	114	265460	1.16561	0.0298786	0.118501	0.977272	1
E055	Foreskin Fibroblast Primary Cells skin01	Skin	H3K27me3	33	176429	0.507683	0.999999	1	1.27e-06	1.14e-05
E055	Foreskin Fibroblast Primary Cells skin01	Skin	H3K36me3	79	169723	1.26338	0.0139826	0.0617345	0.990114	1
E055	Foreskin Fibroblast Primary Cells skin01	Skin	H3K4me1	181	293306	1.67497	7.53e-17	4.41e-15	1	1
E055	Foreskin Fibroblast Primary Cells skin01	Skin	H3K4me3	102	298070	0.928817	0.835679	1	0.195461	0.466713
E055	Foreskin Fibroblast Primary Cells skin01	Skin	H3K9me3	4	30131	0.360325	0.995916	1	0.012948	0.0403979
E056	Foreskin Fibroblast Primary Cells skin02	Skin	1_TssA	19	123376	0.417995	0.999999	1	2.23e-06	3.26e-05
E056	Foreskin Fibroblast Primary Cells skin02	Skin	10_TssBiv	2	15395	0.352613	0.977854	1	0.0764884	0.26015
E056	Foreskin Fibroblast Primary Cells skin02	Skin	11_BivFlnk	1	33652	0.0806562	0.999997	1	4.48e-05	0.000546086
E056	Foreskin Fibroblast Primary Cells skin02	Skin	12_EnhBiv	7	18527	1.02551	0.5254	1	0.624933	1
E056	Foreskin Fibroblast Primary Cells skin02	Skin	13_ReprPC	17	65545	0.703976	0.953274	1	0.0746042	0.255225
E056	Foreskin Fibroblast Primary Cells skin02	Skin	14_ReprPCWk	19	103314	0.499164	0.999885	1	0.000258334	0.00251876
E056	Foreskin Fibroblast Primary Cells skin02	Skin	15_Quies	60	154360	1.05503	0.34548	1	0.705941	1
E056	Foreskin Fibroblast Primary Cells skin02	Skin	2_TssAFlnk	29	54707	1.43881	0.0324879	0.154516	0.979844	1
E056	Foreskin Fibroblast Primary Cells skin02	Skin	3_TxFlnk	22	33112	1.80337	0.0062106	0.0378458	0.996934	1
E056	Foreskin Fibroblast Primary Cells skin02	Skin	4_Tx	21	54862	1.03895	0.460382	1	0.62787	1
E056	Foreskin Fibroblast Primary Cells skin02	Skin	5_TxWk	45	103145	1.18417	0.131796	0.483463	0.90014	1
E056	Foreskin Fibroblast Primary Cells skin02	Skin	6_EnhG	22	21728	2.74822	2.48e-05	0.000284392	0.999992	1
E056	Foreskin Fibroblast Primary Cells skin02	Skin	7_Enh	56	48010	3.16596	2.61e-14	8.98e-13	1	1
E056	Foreskin Fibroblast Primary Cells skin02	Skin	8_ZNF_Rpts	0	2721	0	1	1	0.366325	0.784983
E056	Foreskin Fibroblast Primary Cells skin02	Skin	9_Het	4	43835	0.247678	0.999938	1	0.000279455	0.00263022
E056	Foreskin Fibroblast Primary Cells skin02	Skin	DHS	118	244151	1.31181	0.000422801	0.00290987	0.999725	1
E056	Foreskin Fibroblast Primary Cells skin02	Skin	H3K27me3	24	115840	0.562343	0.999641	1	0.000712528	0.00287468
E056	Foreskin Fibroblast Primary Cells skin02	Skin	H3K36me3	50	109518	1.23918	0.0649018	0.233646	0.952851	1
E056	Foreskin Fibroblast Primary Cells skin02	Skin	H3K4me1	92	150060	1.66407	2.78e-07	3.26e-06	1	1
E056	Foreskin Fibroblast Primary Cells skin02	Skin	H3K4me3	103	303722	0.92047	0.864487	1	0.163004	0.401504
E056	Foreskin Fibroblast Primary Cells skin02	Skin	H3K9me3	1	13349	0.203329	0.992965	1	0.0421813	0.118921
E057	Foreskin Keratinocyte Primary Cells skin02	Skin	1_TssA	12	109293	0.298014	1	1	4.32e-08	6.65e-07
E057	Foreskin Keratinocyte Primary Cells skin02	Skin	10_TssBiv	1	42513	0.063845	1	1	1.85e-06	2.78e-05
E057	Foreskin Keratinocyte Primary Cells skin02	Skin	11_BivFlnk	2	24326	0.223156	0.998848	1	0.00592909	0.0357579
E057	Foreskin Keratinocyte Primary Cells skin02	Skin	12_EnhBiv	1	11208	0.24217	0.984341	1	0.081181	0.274514
E057	Foreskin Keratinocyte Primary Cells skin02	Skin	13_ReprPC	7	54164	0.350781	0.99981	1	0.000603981	0.00497647
E057	Foreskin Keratinocyte Primary Cells skin02	Skin	14_ReprPCWk	35	106532	0.891736	0.788618	1	0.265745	0.627022
E057	Foreskin Keratinocyte Primary Cells skin02	Skin	15_Quies	51	176304	0.785157	0.980042	1	0.028257	0.118923
E057	Foreskin Keratinocyte Primary Cells skin02	Skin	2_TssAFlnk	34	47404	1.94676	0.000186826	0.00168144	0.999914	1
E057	Foreskin Keratinocyte Primary Cells skin02	Skin	3_TxFlnk	7	7680	2.47392	0.0250235	0.126196	0.9917	1
E057	Foreskin Keratinocyte Primary Cells skin02	Skin	4_Tx	30	82658	0.98511	0.562148	1	0.513841	0.93666
E057	Foreskin Keratinocyte Primary Cells skin02	Skin	5_TxWk	36	100981	0.967634	0.60889	1	0.459947	0.896896
E057	Foreskin Keratinocyte Primary Cells skin02	Skin	6_EnhG	25	16582	4.09215	4.75e-09	8.68e-08	1	1
E057	Foreskin Keratinocyte Primary Cells skin02	Skin	7_Enh	82	73503	3.02801	7.29e-20	3.88e-18	1	1
E057	Foreskin Keratinocyte Primary Cells skin02	Skin	8_ZNF_Rpts	0	2206	0	1	1	0.443116	0.887749
E057	Foreskin Keratinocyte Primary Cells skin02	Skin	9_Het	2	20897	0.259773	0.996334	1	0.016459	0.0770281
E057	Foreskin Keratinocyte Primary Cells skin02	Skin	DHS	114	240561	1.28626	0.00121195	0.00746307	0.999188	1
E057	Foreskin Keratinocyte Primary Cells skin02	Skin	H3K27me3	9	63127	0.386969	0.999832	1	0.00048364	0.00202092
E057	Foreskin Keratinocyte Primary Cells skin02	Skin	H3K36me3	32	54886	1.58248	0.00738514	0.0363084	0.995815	1
E057	Foreskin Keratinocyte Primary Cells skin02	Skin	H3K4me1	42	34031	3.34983	1.15e-11	3e-10	1	1
E057	Foreskin Keratinocyte Primary Cells skin02	Skin	H3K4me3	63	245650	0.696101	0.999836	1	0.000271915	0.00129853
E057	Foreskin Keratinocyte Primary Cells skin02	Skin	H3K9me3	0	4656	0	1	1	0.179015	0.431851
E059	Foreskin Melanocyte Primary Cells skin01	Skin	1_TssA	14	140844	0.269798	1	1	3.6e-11	7.02e-10
E059	Foreskin Melanocyte Primary Cells skin01	Skin	10_TssBiv	1	10978	0.247244	0.982938	1	0.0869737	0.289089
E059	Foreskin Melanocyte Primary Cells skin01	Skin	11_BivFlnk	2	21813	0.248865	0.997303	1	0.0125809	0.0622347
E059	Foreskin Melanocyte Primary Cells skin01	Skin	12_EnhBiv	0	18468	0	1	1	0.00103012	0.00762814
E059	Foreskin Melanocyte Primary Cells skin01	Skin	13_ReprPC	15	60420	0.673843	0.9624	1	0.0627972	0.223091
E059	Foreskin Melanocyte Primary Cells skin01	Skin	14_ReprPCWk	33	109460	0.81829	0.909198	1	0.123502	0.363058
E059	Foreskin Melanocyte Primary Cells skin01	Skin	15_Quies	74	204872	0.980387	0.598494	1	0.453277	0.890774
E059	Foreskin Melanocyte Primary Cells skin01	Skin	2_TssAFlnk	19	33038	1.56095	0.0389101	0.172894	0.978101	1
E059	Foreskin Melanocyte Primary Cells skin01	Skin	3_TxFlnk	8	5534	3.92373	0.00117517	0.00870218	0.999746	1
E059	Foreskin Melanocyte Primary Cells skin01	Skin	4_Tx	16	46913	0.925711	0.659402	1	0.437262	0.879032
E059	Foreskin Melanocyte Primary Cells skin01	Skin	5_TxWk	72	127424	1.53366	0.000123751	0.00122702	0.999929	1
E059	Foreskin Melanocyte Primary Cells skin01	Skin	6_EnhG	13	16945	2.08233	0.0111166	0.064388	0.995362	1
E059	Foreskin Melanocyte Primary Cells skin01	Skin	7_Enh	51	47188	2.93351	7.21e-12	1.62e-10	1	1
E059	Foreskin Melanocyte Primary Cells skin01	Skin	8_ZNF_Rpts	2	7148	0.759441	0.740342	1	0.509374	0.934118
E059	Foreskin Melanocyte Primary Cells skin01	Skin	9_Het	5	25133	0.539976	0.955412	1	0.0974494	0.303233
E059	Foreskin Melanocyte Primary Cells skin01	Skin	DHS	84	228878	0.996148	0.537638	1	0.512877	1
E059	Foreskin Melanocyte Primary Cells skin01	Skin	H3K27me3	0	1598	0	1	1	0.554664	1
E059	Foreskin Melanocyte Primary Cells skin01	Skin	H3K36me3	0	104	0	1	1	0.962399	1
E059	Foreskin Melanocyte Primary Cells skin01	Skin	H3K4me1	1	29	93.5945	0.0106296	0.0497467	0.999945	1
E059	Foreskin Melanocyte Primary Cells skin01	Skin	H3K4me3	62	252537	0.66637	0.999972	1	4.93e-05	0.000288578
E059	Foreskin Melanocyte Primary Cells skin01	Skin	H3K9me3	0	2738	0	1	1	0.36403	0.781497
E080	Fetal Adrenal Gland	Fetal Adrenal Gland	1_TssA	3	104104	0.0782172	1	1	2.69e-14	1.31e-12
E080	Fetal Adrenal Gland	Fetal Adrenal Gland	10_TssBiv	1	12712	0.213518	0.991072	1	0.0513707	0.189005
E080	Fetal Adrenal Gland	Fetal Adrenal Gland	11_BivFlnk	4	39460	0.275139	0.999753	1	0.00100698	0.00755234
E080	Fetal Adrenal Gland	Fetal Adrenal Gland	12_EnhBiv	10	42054	0.645418	0.948802	1	0.0908683	0.29521
E080	Fetal Adrenal Gland	Fetal Adrenal Gland	13_ReprPC	24	108116	0.602518	0.998366	1	0.00301913	0.020301
E080	Fetal Adrenal Gland	Fetal Adrenal Gland	14_ReprPCWk	26	110415	0.639137	0.996394	1	0.00627308	0.0374464
E080	Fetal Adrenal Gland	Fetal Adrenal Gland	15_Quies	61	132544	1.24916	0.0378661	0.170398	0.972709	1
E080	Fetal Adrenal Gland	Fetal Adrenal Gland	2_TssAFlnk	18	44820	1.09006	0.387917	1	0.702026	1
E080	Fetal Adrenal Gland	Fetal Adrenal Gland	3_TxFlnk	4	2353	4.6141	0.0117383	0.0660278	0.99805	1
E080	Fetal Adrenal Gland	Fetal Adrenal Gland	4_Tx	26	80515	0.876486	0.786176	1	0.276601	0.644667
E080	Fetal Adrenal Gland	Fetal Adrenal Gland	5_TxWk	38	79856	1.29159	0.0630135	0.254658	0.956269	1
E080	Fetal Adrenal Gland	Fetal Adrenal Gland	6_EnhG	23	23422	2.66534	2.6e-05	0.000292131	0.999991	1
E080	Fetal Adrenal Gland	Fetal Adrenal Gland	7_Enh	86	78972	2.95579	3.15e-20	1.84e-18	1	1
E080	Fetal Adrenal Gland	Fetal Adrenal Gland	8_ZNF_Rpts	0	4653	0	1	1	0.179214	0.490691
E080	Fetal Adrenal Gland	Fetal Adrenal Gland	9_Het	0	12261	0	1	1	0.0105671	0.0537543
E080	Fetal Adrenal Gland	Fetal Adrenal Gland	DHS	88	251759	0.948738	0.739295	1	0.302613	0.68088
E080	Fetal Adrenal Gland	Fetal Adrenal Gland	H3K27me3	45	224741	0.543474	1	1	2.2e-07	3.21e-06
E080	Fetal Adrenal Gland	Fetal Adrenal Gland	H3K36me3	78	130479	1.62257	8.13e-06	7.61e-05	0.999996	1
E080	Fetal Adrenal Gland	Fetal Adrenal Gland	H3K4me1	161	272977	1.60084	2.01e-12	6.49e-11	1	1
E080	Fetal Adrenal Gland	Fetal Adrenal Gland	H3K4me3	47	224883	0.56727	1	1	9.42e-07	9.58e-06
E080	Fetal Adrenal Gland	Fetal Adrenal Gland	H3K9me3	2	49133	0.110485	1	1	1.65e-06	1.38e-05
E081	Fetal Brain Male	Fetal Brain	1_TssA	5	79200	0.171354	1	1	1.68e-08	2.74e-07
E081	Fetal Brain Male	Fetal Brain	10_TssBiv	2	3534	1.53607	0.374128	1	0.857002	1
E081	Fetal Brain Male	Fetal Brain	11_BivFlnk	0	6539	0	1	1	0.0890444	0.294299
E081	Fetal Brain Male	Fetal Brain	12_EnhBiv	7	41970	0.452697	0.995126	1	0.0121428	0.0612372
E081	Fetal Brain Male	Fetal Brain	13_ReprPC	11	50092	0.596036	0.978721	1	0.0402966	0.155089
E081	Fetal Brain Male	Fetal Brain	14_ReprPCWk	29	85572	0.919845	0.708942	1	0.360079	0.774435
E081	Fetal Brain Male	Fetal Brain	15_Quies	129	289638	1.20888	0.00545628	0.0343217	0.996098	1
E081	Fetal Brain Male	Fetal Brain	2_TssAFlnk	9	31149	0.784236	0.812473	1	0.286671	0.657657
E081	Fetal Brain Male	Fetal Brain	3_TxFlnk	2	308	17.6249	0.0059391	0.0365723	0.99978	1
E081	Fetal Brain Male	Fetal Brain	4_Tx	8	10986	1.97651	0.0528353	0.225611	0.977982	1
E081	Fetal Brain Male	Fetal Brain	5_TxWk	65	164233	1.07424	0.281176	0.92931	0.764034	1
E081	Fetal Brain Male	Fetal Brain	6_EnhG	0	981	0	1	1	0.696494	1
E081	Fetal Brain Male	Fetal Brain	7_Enh	56	94105	1.61519	0.00023137	0.00196161	0.999873	1
E081	Fetal Brain Male	Fetal Brain	8_ZNF_Rpts	0	10002	0	1	1	0.0245542	0.106401
E081	Fetal Brain Male	Fetal Brain	9_Het	0	7810	0	1	1	0.0555294	0.200523
E081	Fetal Brain Male	Fetal Brain	DHS	62	203411	0.827305	0.964095	1	0.0482111	0.134302
E081	Fetal Brain Male	Fetal Brain	H3K27me3	11	55930	0.533822	0.993617	1	0.0133864	0.0412161
E081	Fetal Brain Male	Fetal Brain	H3K36me3	0	27	0	1	1	0.9901	1
E081	Fetal Brain Male	Fetal Brain	H3K4me1	102	278411	0.994403	0.548239	1	0.499367	1
E081	Fetal Brain Male	Fetal Brain	H3K4me3	6	37243	0.437275	0.994138	1	0.0151985	0.0461876
E081	Fetal Brain Male	Fetal Brain	H3K9me3	0	105	0	1	1	0.962045	1
E082	Fetal Brain Female	Fetal Brain	1_TssA	18	146819	0.332766	1	1	1.11e-09	1.97e-08
E082	Fetal Brain Female	Fetal Brain	10_TssBiv	2	32002	0.169629	0.99992	1	0.000533209	0.00458716
E082	Fetal Brain Female	Fetal Brain	11_BivFlnk	2	14664	0.370191	0.97207	1	0.0926697	0.29521
E082	Fetal Brain Female	Fetal Brain	12_EnhBiv	1	5642	0.481078	0.875788	1	0.384175	0.805528
E082	Fetal Brain Female	Fetal Brain	13_ReprPC	11	43978	0.6789	0.93423	1	0.111055	0.336616
E082	Fetal Brain Female	Fetal Brain	14_ReprPCWk	24	68416	0.952143	0.628566	1	0.453153	0.890774
E082	Fetal Brain Female	Fetal Brain	15_Quies	123	280088	1.19195	0.0113858	0.0646669	0.991649	1
E082	Fetal Brain Female	Fetal Brain	2_TssAFlnk	21	33889	1.68193	0.0152115	0.0831659	0.991981	1
E082	Fetal Brain Female	Fetal Brain	3_TxFlnk	4	2226	4.87734	0.00974464	0.057582	0.998466	1
E082	Fetal Brain Female	Fetal Brain	4_Tx	30	74218	1.09714	0.325123	1	0.741385	1
E082	Fetal Brain Female	Fetal Brain	5_TxWk	54	117230	1.25027	0.0491324	0.212907	0.964607	1
E082	Fetal Brain Female	Fetal Brain	6_EnhG	3	4566	1.78334	0.237861	0.804326	0.909994	1
E082	Fetal Brain Female	Fetal Brain	7_Enh	27	35864	2.0434	0.000421865	0.00342765	0.999815	1
E082	Fetal Brain Female	Fetal Brain	8_ZNF_Rpts	0	3999	0	1	1	0.228326	0.556544
E082	Fetal Brain Female	Fetal Brain	9_Het	3	12443	0.654402	0.837716	1	0.326363	0.715064
E082	Fetal Brain Female	Fetal Brain	DHS	46	200654	0.622241	0.999963	1	6.82e-05	0.000371126
E082	Fetal Brain Female	Fetal Brain	H3K27me3	14	73648	0.515959	0.998535	1	0.00315919	0.0114449
E082	Fetal Brain Female	Fetal Brain	H3K36me3	32	59034	1.47128	0.0193184	0.0779397	0.988238	1
E082	Fetal Brain Female	Fetal Brain	H3K4me1	16	24111	1.80116	0.0183319	0.0771383	0.991086	1
E082	Fetal Brain Female	Fetal Brain	H3K4me3	53	250084	0.575226	1	1	2.66e-07	3.28e-06
E082	Fetal Brain Female	Fetal Brain	H3K9me3	0	6934	0	1	1	0.0768959	0.206823
E083	Fetal Heart	Fetal Heart	1_TssA	6	88228	0.184584	1	1	4.65e-09	7.99e-08
E083	Fetal Heart	Fetal Heart	10_TssBiv	0	1315	0	1	1	0.615738	1
E083	Fetal Heart	Fetal Heart	11_BivFlnk	0	2155	0	1	1	0.451543	0.890774
E083	Fetal Heart	Fetal Heart	12_EnhBiv	3	17695	0.460171	0.959025	1	0.108055	0.330953
E083	Fetal Heart	Fetal Heart	13_ReprPC	7	31994	0.593852	0.951482	1	0.0949712	0.300092
E083	Fetal Heart	Fetal Heart	14_ReprPCWk	19	86610	0.595435	0.996168	1	0.0071543	0.0412619
E083	Fetal Heart	Fetal Heart	15_Quies	108	314285	0.932714	0.831919	1	0.19919	0.517419
E083	Fetal Heart	Fetal Heart	2_TssAFlnk	21	26816	2.12556	0.00113204	0.00849033	0.999525	1
E083	Fetal Heart	Fetal Heart	3_TxFlnk	1	343	7.91324	0.118754	0.442491	0.992694	1
E083	Fetal Heart	Fetal Heart	4_Tx	4	4738	2.29147	0.0995669	0.378225	0.967836	1
E083	Fetal Heart	Fetal Heart	5_TxWk	52	165668	0.851948	0.914575	1	0.11097	0.336616
E083	Fetal Heart	Fetal Heart	6_EnhG	1	2619	1.03637	0.6196	1	0.748687	1
E083	Fetal Heart	Fetal Heart	7_Enh	101	130728	2.09701	9.62e-14	2.81e-12	1	1
E083	Fetal Heart	Fetal Heart	8_ZNF_Rpts	0	1796	0	1	1	0.515563	0.93666
E083	Fetal Heart	Fetal Heart	9_Het	0	1135	0	1	1	0.658025	1
E083	Fetal Heart	Fetal Heart	DHS	108	283116	1.0354	0.349797	0.9982	0.692919	1
E083	Fetal Heart	Fetal Heart	H3K27me3	7	32746	0.580214	0.958608	1	0.0826393	0.219745
E083	Fetal Heart	Fetal Heart	H3K36me3	0	24	0	1	1	0.991195	1
E083	Fetal Heart	Fetal Heart	H3K4me1	128	205109	1.69385	6.15e-11	1.11e-09	1	1
E083	Fetal Heart	Fetal Heart	H3K4me3	30	144960	0.561722	0.999937	1	0.000125874	0.000640314
E083	Fetal Heart	Fetal Heart	H3K9me3	0	46	0	1	1	0.983192	1
E084	Fetal Intestine Large	Fetal Intestine Large	1_TssA	8	132009	0.164488	1	1	3.88e-14	1.75e-12
E084	Fetal Intestine Large	Fetal Intestine Large	10_TssBiv	1	25722	0.105522	0.999934	1	0.000714587	0.0056491
E084	Fetal Intestine Large	Fetal Intestine Large	11_BivFlnk	2	14535	0.373477	0.970908	1	0.0958274	0.300092
E084	Fetal Intestine Large	Fetal Intestine Large	12_EnhBiv	4	15508	0.700088	0.823878	1	0.322934	0.712891
E084	Fetal Intestine Large	Fetal Intestine Large	13_ReprPC	13	60290	0.585257	0.988716	1	0.021581	0.0956429
E084	Fetal Intestine Large	Fetal Intestine Large	14_ReprPCWk	26	95860	0.736181	0.964634	1	0.0534441	0.195405
E084	Fetal Intestine Large	Fetal Intestine Large	15_Quies	80	202102	1.0744	0.250626	0.837805	0.78885	1
E084	Fetal Intestine Large	Fetal Intestine Large	2_TssAFlnk	17	27320	1.68895	0.0263826	0.130795	0.986311	1
E084	Fetal Intestine Large	Fetal Intestine Large	3_TxFlnk	4	2042	5.31683	0.00726857	0.0438362	0.998948	1
E084	Fetal Intestine Large	Fetal Intestine Large	4_Tx	33	84602	1.05872	0.391898	1	0.677067	1
E084	Fetal Intestine Large	Fetal Intestine Large	5_TxWk	60	103952	1.56663	0.000298827	0.00249734	0.999831	1
E084	Fetal Intestine Large	Fetal Intestine Large	6_EnhG	5	12033	1.12783	0.455774	1	0.71497	1
E084	Fetal Intestine Large	Fetal Intestine Large	7_Enh	68	69083	2.67169	9.13e-14	2.81e-12	1	1
E084	Fetal Intestine Large	Fetal Intestine Large	8_ZNF_Rpts	0	8319	0	1	1	0.0459525	0.17456
E084	Fetal Intestine Large	Fetal Intestine Large	9_Het	2	22722	0.238909	0.998014	1	0.00960724	0.0520001
E084	Fetal Intestine Large	Fetal Intestine Large	DHS	81	229517	0.957897	0.693738	1	0.35244	0.76362
E084	Fetal Intestine Large	Fetal Intestine Large	H3K27me3	17	108055	0.427024	0.999994	1	1.54e-05	0.000100386
E084	Fetal Intestine Large	Fetal Intestine Large	H3K36me3	52	102436	1.37784	0.0108513	0.0497885	0.992925	1
E084	Fetal Intestine Large	Fetal Intestine Large	H3K4me1	101	143520	1.91011	2.77e-11	5.41e-10	1	1
E084	Fetal Intestine Large	Fetal Intestine Large	H3K4me3	50	227899	0.595492	0.999998	1	3.96e-06	2.72e-05
E084	Fetal Intestine Large	Fetal Intestine Large	H3K9me3	7	42247	0.449729	0.995451	1	0.0114023	0.0365499
E085	Fetal Intestine Small	Feta Intestine Small	1_TssA	5	128519	0.105597	1	1	2.68e-16	3.92e-14
E085	Fetal Intestine Small	Feta Intestine Small	10_TssBiv	0	23871	0	1	1	0.000133911	0.00142433
E085	Fetal Intestine Small	Feta Intestine Small	11_BivFlnk	1	17110	0.158635	0.998283	1	0.0127587	0.0622347
E085	Fetal Intestine Small	Feta Intestine Small	12_EnhBiv	5	16100	0.842932	0.708194	1	0.455284	0.890774
E085	Fetal Intestine Small	Feta Intestine Small	13_ReprPC	10	46855	0.579285	0.979828	1	0.0393891	0.1526
E085	Fetal Intestine Small	Feta Intestine Small	14_ReprPCWk	31	81947	1.02678	0.466197	1	0.608087	1
E085	Fetal Intestine Small	Feta Intestine Small	15_Quies	66	190522	0.940259	0.73421	1	0.312532	0.695176
E085	Fetal Intestine Small	Feta Intestine Small	2_TssAFlnk	16	29112	1.49175	0.0751996	0.295247	0.95639	1
E085	Fetal Intestine Small	Feta Intestine Small	3_TxFlnk	10	8075	3.36129	0.00096417	0.00742157	0.999752	1
E085	Fetal Intestine Small	Feta Intestine Small	4_Tx	40	100248	1.08301	0.320416	1	0.738032	1
E085	Fetal Intestine Small	Feta Intestine Small	5_TxWk	62	118323	1.42223	0.00262347	0.0180556	0.998354	1
E085	Fetal Intestine Small	Feta Intestine Small	6_EnhG	30	25840	3.15121	4.64e-08	7.75e-07	1	1
E085	Fetal Intestine Small	Feta Intestine Small	7_Enh	44	61427	1.9442	2.05e-05	0.000244705	0.999991	1
E085	Fetal Intestine Small	Feta Intestine Small	8_ZNF_Rpts	2	7219	0.751972	0.745262	1	0.502849	0.927971
E085	Fetal Intestine Small	Feta Intestine Small	9_Het	2	20954	0.259067	0.996404	1	0.0161876	0.0767696
E085	Fetal Intestine Small	Feta Intestine Small	DHS	74	230329	0.87203	0.926201	1	0.0937853	0.243842
E085	Fetal Intestine Small	Feta Intestine Small	H3K27me3	19	92325	0.558577	0.998759	1	0.00247208	0.0093301
E085	Fetal Intestine Small	Feta Intestine Small	H3K36me3	100	189565	1.43183	5.89e-05	0.000475322	0.999965	1
E085	Fetal Intestine Small	Feta Intestine Small	H3K4me1	109	149435	1.97981	2.79e-13	1.09e-11	1	1
E085	Fetal Intestine Small	Feta Intestine Small	H3K4me3	52	235280	0.599883	0.999998	1	3.24e-06	2.3e-05
E085	Fetal Intestine Small	Feta Intestine Small	H3K9me3	8	23886	0.909065	0.655281	1	0.480741	1
E086	Fetal Kidney	Fetal Kidney	1_TssA	16	159063	0.273023	1	1	1.66e-12	4.05e-11
E086	Fetal Kidney	Fetal Kidney	10_TssBiv	1	13641	0.198977	0.993693	1	0.0385147	0.150207
E086	Fetal Kidney	Fetal Kidney	11_BivFlnk	0	2008	0	1	1	0.476739	0.908696
E086	Fetal Kidney	Fetal Kidney	12_EnhBiv	1	2764	0.981998	0.639451	1	0.729004	1
E086	Fetal Kidney	Fetal Kidney	13_ReprPC	4	41574	0.261148	0.999873	1	0.000545162	0.00462203
E086	Fetal Kidney	Fetal Kidney	14_ReprPCWk	15	68193	0.597035	0.990652	1	0.0174715	0.0811176
E086	Fetal Kidney	Fetal Kidney	15_Quies	139	337525	1.11778	0.0535161	0.226862	0.957702	1
E086	Fetal Kidney	Fetal Kidney	2_TssAFlnk	11	14794	2.01816	0.0227957	0.118013	0.990343	1
E086	Fetal Kidney	Fetal Kidney	3_TxFlnk	3	871	9.34871	0.00429535	0.0273128	0.999665	1
E086	Fetal Kidney	Fetal Kidney	4_Tx	9	23142	1.05558	0.481464	1	0.650427	1
E086	Fetal Kidney	Fetal Kidney	5_TxWk	78	165522	1.27905	0.0110013	0.0643576	0.992325	1
E086	Fetal Kidney	Fetal Kidney	6_EnhG	1	1886	1.43915	0.50129	1	0.846116	1
E086	Fetal Kidney	Fetal Kidney	7_Enh	45	41270	2.95956	1.1e-10	2.29e-09	1	1
E086	Fetal Kidney	Fetal Kidney	8_ZNF_Rpts	0	1685	0	1	1	0.537132	0.967127
E086	Fetal Kidney	Fetal Kidney	9_Het	0	2025	0	1	1	0.473755	0.908696
E086	Fetal Kidney	Fetal Kidney	DHS	85	256156	0.900664	0.887379	1	0.138348	0.351885
E086	Fetal Kidney	Fetal Kidney	H3K27me3	1	18822	0.144206	0.999098	1	0.00729321	0.0240368
E086	Fetal Kidney	Fetal Kidney	H3K36me3	0	251	0	1	1	0.911644	1
E086	Fetal Kidney	Fetal Kidney	H3K4me1	0	183	0	1	1	0.934782	1
E086	Fetal Kidney	Fetal Kidney	H3K4me3	38	190133	0.542469	0.999999	1	2.74e-06	2.18e-05
E086	Fetal Kidney	Fetal Kidney	H3K9me3	0	6	0	1	1	0.997791	1
E088	Fetal Lung	Fetal Lung	1_TssA	4	126572	0.085777	1	1	5.18e-17	1.01e-14
E088	Fetal Lung	Fetal Lung	10_TssBiv	1	9522	0.28505	0.970637	1	0.133545	0.388478
E088	Fetal Lung	Fetal Lung	11_BivFlnk	0	8122	0	1	1	0.0494464	0.185424
E088	Fetal Lung	Fetal Lung	12_EnhBiv	5	20279	0.669225	0.868867	1	0.241346	0.583419
E088	Fetal Lung	Fetal Lung	13_ReprPC	9	54678	0.446764	0.998519	1	0.00370234	0.0240652
E088	Fetal Lung	Fetal Lung	14_ReprPCWk	21	76246	0.747568	0.938169	1	0.0927019	0.29521
E088	Fetal Lung	Fetal Lung	15_Quies	87	240443	0.9821	0.59922	1	0.449802	0.890774
E088	Fetal Lung	Fetal Lung	2_TssAFlnk	24	33851	1.92437	0.00193324	0.0139623	0.999102	1
E088	Fetal Lung	Fetal Lung	3_TxFlnk	3	2672	3.04743	0.0771462	0.30087	0.982156	1
E088	Fetal Lung	Fetal Lung	4_Tx	18	58138	0.840351	0.807801	1	0.262982	0.625383
E088	Fetal Lung	Fetal Lung	5_TxWk	66	144401	1.24057	0.0351897	0.160828	0.974479	1
E088	Fetal Lung	Fetal Lung	6_EnhG	6	6514	2.50007	0.0350574	0.160828	0.988744	1
E088	Fetal Lung	Fetal Lung	7_Enh	79	86675	2.4739	3.13e-14	1.02e-12	1	1
E088	Fetal Lung	Fetal Lung	8_ZNF_Rpts	0	2885	0	1	1	0.344776	0.747014
E088	Fetal Lung	Fetal Lung	9_Het	1	5118	0.530332	0.849152	1	0.437064	0.879032
E088	Fetal Lung	Fetal Lung	DHS	113	279056	1.0991	0.123995	0.420506	0.89845	1
E088	Fetal Lung	Fetal Lung	H3K27me3	14	89219	0.425911	0.999964	1	9.46e-05	0.000502905
E088	Fetal Lung	Fetal Lung	H3K36me3	15	41261	0.986734	0.557816	1	0.546954	1
E088	Fetal Lung	Fetal Lung	H3K4me1	104	167118	1.68911	1.34e-08	2.1e-07	1	1
E088	Fetal Lung	Fetal Lung	H3K4me3	48	197632	0.659223	0.999789	1	0.000364764	0.00161047
E088	Fetal Lung	Fetal Lung	H3K9me3	0	1426	0	1	1	0.591022	1
E089	Fetal Muscle Trunk	Fetal Muscle Trunk	1_TssA	4	105786	0.102631	1	1	1.58e-13	5.13e-12
E089	Fetal Muscle Trunk	Fetal Muscle Trunk	10_TssBiv	0	11105	0	1	1	0.0162725	0.0767696
E089	Fetal Muscle Trunk	Fetal Muscle Trunk	11_BivFlnk	2	42774	0.126911	0.999998	1	1.48e-05	0.000197059
E089	Fetal Muscle Trunk	Fetal Muscle Trunk	12_EnhBiv	19	66491	0.775603	0.900085	1	0.145665	0.415679
E089	Fetal Muscle Trunk	Fetal Muscle Trunk	13_ReprPC	8	47750	0.454742	0.996904	1	0.0076359	0.042952
E089	Fetal Muscle Trunk	Fetal Muscle Trunk	14_ReprPCWk	35	107481	0.883863	0.805126	1	0.246861	0.591859
E089	Fetal Muscle Trunk	Fetal Muscle Trunk	15_Quies	72	187568	1.04189	0.368256	1	0.681104	1
E089	Fetal Muscle Trunk	Fetal Muscle Trunk	2_TssAFlnk	17	40466	1.14027	0.324616	1	0.760765	1
E089	Fetal Muscle Trunk	Fetal Muscle Trunk	3_TxFlnk	3	2326	3.50074	0.055689	0.23105	0.988706	1
E089	Fetal Muscle Trunk	Fetal Muscle Trunk	4_Tx	27	81080	0.903854	0.736446	1	0.331915	0.724515
E089	Fetal Muscle Trunk	Fetal Muscle Trunk	5_TxWk	44	89356	1.33653	0.0295465	0.14361	0.980121	1
E089	Fetal Muscle Trunk	Fetal Muscle Trunk	6_EnhG	22	26449	2.25768	0.000395903	0.00326202	0.999843	1
E089	Fetal Muscle Trunk	Fetal Muscle Trunk	7_Enh	68	56328	3.27667	4.24e-18	1.66e-16	1	1
E089	Fetal Muscle Trunk	Fetal Muscle Trunk	8_ZNF_Rpts	1	2182	1.24392	0.552938	1	0.807488	1
E089	Fetal Muscle Trunk	Fetal Muscle Trunk	9_Het	1	9080	0.298925	0.965382	1	0.151681	0.426604
E089	Fetal Muscle Trunk	Fetal Muscle Trunk	DHS	105	274011	1.04009	0.33291	0.973762	0.709208	1
E089	Fetal Muscle Trunk	Fetal Muscle Trunk	H3K27me3	26	164619	0.428689	1	1	4.69e-08	9.98e-07
E089	Fetal Muscle Trunk	Fetal Muscle Trunk	H3K36me3	30	61274	1.3289	0.0697268	0.247213	0.953279	1
E089	Fetal Muscle Trunk	Fetal Muscle Trunk	H3K4me1	153	356638	1.16443	0.00871476	0.0416174	0.993602	1
E089	Fetal Muscle Trunk	Fetal Muscle Trunk	H3K4me3	42	216041	0.527669	1	1	1.61e-07	2.51e-06
E089	Fetal Muscle Trunk	Fetal Muscle Trunk	H3K9me3	0	717	0	1	1	0.767729	1
E090	Fetal Muscle Leg	Fetal Muscle Leg	1_TssA	2	103052	0.0526771	1	1	2.76e-15	1.79e-13
E090	Fetal Muscle Leg	Fetal Muscle Leg	10_TssBiv	0	13263	0	1	1	0.00726492	0.0412619
E090	Fetal Muscle Leg	Fetal Muscle Leg	11_BivFlnk	2	36963	0.146863	0.999986	1	0.000104939	0.00120371
E090	Fetal Muscle Leg	Fetal Muscle Leg	12_EnhBiv	7	41292	0.46013	0.994235	1	0.0141477	0.0678392
E090	Fetal Muscle Leg	Fetal Muscle Leg	13_ReprPC	9	47172	0.517853	0.991304	1	0.0189096	0.0855802
E090	Fetal Muscle Leg	Fetal Muscle Leg	14_ReprPCWk	28	96781	0.785265	0.930294	1	0.0989458	0.306261
E090	Fetal Muscle Leg	Fetal Muscle Leg	15_Quies	56	165463	0.918619	0.779591	1	0.265814	0.627022
E090	Fetal Muscle Leg	Fetal Muscle Leg	2_TssAFlnk	22	48545	1.23006	0.187051	0.643676	0.867889	1
E090	Fetal Muscle Leg	Fetal Muscle Leg	3_TxFlnk	4	3853	2.8178	0.0555195	0.23105	0.985212	1
E090	Fetal Muscle Leg	Fetal Muscle Leg	4_Tx	31	83456	1.00821	0.508481	1	0.566602	0.999972
E090	Fetal Muscle Leg	Fetal Muscle Leg	5_TxWk	36	95303	1.02528	0.463129	1	0.606382	1
E090	Fetal Muscle Leg	Fetal Muscle Leg	6_EnhG	27	29443	2.48903	1.71e-05	0.000207985	0.999994	1
E090	Fetal Muscle Leg	Fetal Muscle Leg	7_Enh	96	94601	2.75438	1.24e-20	8.03e-19	1	1
E090	Fetal Muscle Leg	Fetal Muscle Leg	8_ZNF_Rpts	1	3774	0.719195	0.751845	1	0.59482	1
E090	Fetal Muscle Leg	Fetal Muscle Leg	9_Het	3	13259	0.614128	0.867342	1	0.279386	0.64601
E090	Fetal Muscle Leg	Fetal Muscle Leg	DHS	106	279886	1.02795	0.385547	1	0.658991	1
E090	Fetal Muscle Leg	Fetal Muscle Leg	H3K27me3	23	136922	0.455935	0.999999	1	3.16e-06	2.3e-05
E090	Fetal Muscle Leg	Fetal Muscle Leg	H3K36me3	52	93092	1.51614	0.00164296	0.00985775	0.999031	1
E090	Fetal Muscle Leg	Fetal Muscle Leg	H3K4me1	145	271984	1.44702	1.17e-07	1.61e-06	1	1
E090	Fetal Muscle Leg	Fetal Muscle Leg	H3K4me3	42	223166	0.510822	1	1	2.89e-08	6.75e-07
E090	Fetal Muscle Leg	Fetal Muscle Leg	H3K9me3	2	3867	1.4038	0.417015	1	0.827833	1
E091	Placenta	Placenta	1_TssA	2	98778	0.0549564	1	1	1.49e-14	8.72e-13
E091	Placenta	Placenta	10_TssBiv	1	3283	0.826756	0.70241	1	0.659024	1
E091	Placenta	Placenta	11_BivFlnk	0	15270	0	1	1	0.00342551	0.022516
E091	Placenta	Placenta	12_EnhBiv	7	37288	0.509539	0.984959	1	0.0336439	0.138603
E091	Placenta	Placenta	13_ReprPC	3	38015	0.214198	0.999926	1	0.000386773	0.00348095
E091	Placenta	Placenta	14_ReprPCWk	25	95666	0.709301	0.976822	1	0.0363281	0.144571
E091	Placenta	Placenta	15_Quies	79	207570	1.03303	0.391357	1	0.657511	1
E091	Placenta	Placenta	2_TssAFlnk	16	54191	0.801385	0.849936	1	0.215043	0.535319
E091	Placenta	Placenta	3_TxFlnk	4	1489	7.29145	0.00240316	0.0169379	0.999745	1
E091	Placenta	Placenta	4_Tx	28	70656	1.07562	0.372185	1	0.700495	1
E091	Placenta	Placenta	5_TxWk	49	101603	1.309	0.030611	0.146782	0.978957	1
E091	Placenta	Placenta	6_EnhG	18	17864	2.73491	0.000143509	0.00139922	0.999953	1
E091	Placenta	Placenta	7_Enh	89	104398	2.31391	2.09e-14	7.66e-13	1	1
E091	Placenta	Placenta	8_ZNF_Rpts	0	3182	0	1	1	0.308917	0.691239
E091	Placenta	Placenta	9_Het	3	26973	0.301884	0.997372	1	0.00997951	0.0521251
E091	Placenta	Placenta	DHS	99	263710	1.01896	0.432244	1	0.614683	1
E091	Placenta	Placenta	H3K27me3	3	44042	0.184885	0.99999	1	5.8e-05	0.000323007
E091	Placenta	Placenta	H3K36me3	35	60952	1.55858	0.00648127	0.0329699	0.996267	1
E091	Placenta	Placenta	H3K4me1	119	210890	1.53158	1.96e-07	2.41e-06	1	1
E091	Placenta	Placenta	H3K4me3	37	197423	0.508689	1	1	2.34e-07	3.23e-06
E091	Placenta	Placenta	H3K9me3	1	11097	0.244592	0.983679	1	0.0839299	0.22067
E092	Fetal Stomach	Fetal Stomach	1_TssA	5	115191	0.117815	1	1	4.32e-14	1.81e-12
E092	Fetal Stomach	Fetal Stomach	10_TssBiv	0	27417	0	1	1	3.49e-05	0.000433797
E092	Fetal Stomach	Fetal Stomach	11_BivFlnk	3	30078	0.27072	0.999012	1	0.00414688	0.0260852
E092	Fetal Stomach	Fetal Stomach	12_EnhBiv	9	36146	0.67582	0.918381	1	0.140427	0.402695
E092	Fetal Stomach	Fetal Stomach	13_ReprPC	15	73575	0.553362	0.996793	1	0.00645097	0.0381194
E092	Fetal Stomach	Fetal Stomach	14_ReprPCWk	32	93155	0.932379	0.688489	1	0.379274	0.798112
E092	Fetal Stomach	Fetal Stomach	15_Quies	56	162323	0.936389	0.728152	1	0.322194	0.712891
E092	Fetal Stomach	Fetal Stomach	2_TssAFlnk	13	26605	1.32626	0.18692	0.643676	0.881894	1
E092	Fetal Stomach	Fetal Stomach	3_TxFlnk	9	4654	5.24886	7.06e-05	0.000737964	0.999988	1
E092	Fetal Stomach	Fetal Stomach	4_Tx	44	106824	1.11798	0.237087	0.804326	0.810672	1
E092	Fetal Stomach	Fetal Stomach	5_TxWk	48	97961	1.32995	0.0252954	0.126477	0.982889	1
E092	Fetal Stomach	Fetal Stomach	6_EnhG	24	22676	2.87272	5.13e-06	6.52e-05	0.999998	1
E092	Fetal Stomach	Fetal Stomach	7_Enh	59	56439	2.8374	4.81e-13	1.22e-11	1	1
E092	Fetal Stomach	Fetal Stomach	8_ZNF_Rpts	2	7380	0.735567	0.756123	1	0.488211	0.915395
E092	Fetal Stomach	Fetal Stomach	9_Het	4	15757	0.689025	0.8331	1	0.30958	0.691239
E092	Fetal Stomach	Fetal Stomach	DHS	121	301952	1.08767	0.139466	0.459648	0.884607	1
E092	Fetal Stomach	Fetal Stomach	H3K27me3	35	185902	0.511014	1	1	6.99e-07	7.68e-06
E092	Fetal Stomach	Fetal Stomach	H3K36me3	89	156030	1.54821	9.75e-06	8.77e-05	0.999995	1
E092	Fetal Stomach	Fetal Stomach	H3K4me1	113	195121	1.57189	1.24e-07	1.61e-06	1	1
E092	Fetal Stomach	Fetal Stomach	H3K4me3	53	229667	0.626363	0.99999	1	1.89e-05	0.000119271
E092	Fetal Stomach	Fetal Stomach	H3K9me3	2	18748	0.28955	0.992527	1	0.0305097	0.0877219
E093	Fetal Thymus	Fetal Thymus	1_TssA	5	89424	0.151762	1	1	4.99e-10	9.13e-09
E093	Fetal Thymus	Fetal Thymus	10_TssBiv	2	11725	0.462984	0.930545	1	0.192896	0.514035
E093	Fetal Thymus	Fetal Thymus	11_BivFlnk	3	22677	0.359074	0.990263	1	0.0316804	0.13144
E093	Fetal Thymus	Fetal Thymus	12_EnhBiv	6	28771	0.566037	0.95505	1	0.0928457	0.29521
E093	Fetal Thymus	Fetal Thymus	13_ReprPC	9	56801	0.430066	0.999128	1	0.00226103	0.0159362
E093	Fetal Thymus	Fetal Thymus	14_ReprPCWk	7	45532	0.417282	0.998029	1	0.00529823	0.0322861
E093	Fetal Thymus	Fetal Thymus	15_Quies	91	299144	0.825676	0.990485	1	0.0130873	0.0632735
E093	Fetal Thymus	Fetal Thymus	2_TssAFlnk	21	48552	1.17398	0.255539	0.849375	0.812775	1
E093	Fetal Thymus	Fetal Thymus	3_TxFlnk	4	3135	3.46315	0.0297039	0.14361	0.993495	1
E093	Fetal Thymus	Fetal Thymus	4_Tx	20	71562	0.758571	0.923303	1	0.113728	0.342944
E093	Fetal Thymus	Fetal Thymus	5_TxWk	42	85993	1.32567	0.0370631	0.168077	0.974874	1
E093	Fetal Thymus	Fetal Thymus	6_EnhG	26	16568	4.25943	1.02e-09	1.99e-08	1	1
E093	Fetal Thymus	Fetal Thymus	7_Enh	84	72839	3.13014	2.83e-21	2.07e-19	1	1
E093	Fetal Thymus	Fetal Thymus	8_ZNF_Rpts	2	3542	1.5326	0.375174	1	0.856322	1
E093	Fetal Thymus	Fetal Thymus	9_Het	1	19872	0.136586	0.999393	1	0.00515571	0.0317483
E093	Fetal Thymus	Fetal Thymus	DHS	104	235336	1.19948	0.0187901	0.0771383	0.986112	1
E093	Fetal Thymus	Fetal Thymus	H3K27me3	25	121770	0.557248	0.999784	1	0.000434063	0.00184674
E093	Fetal Thymus	Fetal Thymus	H3K36me3	62	95269	1.7664	7.01e-06	6.83e-05	0.999997	1
E093	Fetal Thymus	Fetal Thymus	H3K4me1	152	258960	1.59316	2.53e-11	5.38e-10	1	1
E093	Fetal Thymus	Fetal Thymus	H3K4me3	54	204443	0.716919	0.998522	1	0.00232895	0.00908291
E093	Fetal Thymus	Fetal Thymus	H3K9me3	1	12343	0.219901	0.989752	1	0.0575347	0.156548
E094	Gastric	Gastric	1_TssA	13	137476	0.256664	1	1	2.52e-11	5.08e-10
E094	Gastric	Gastric	10_TssBiv	0	49	0	1	1	0.982105	1
E094	Gastric	Gastric	11_BivFlnk	0	299	0	1	1	0.895656	1
E094	Gastric	Gastric	12_EnhBiv	0	357	0	1	1	0.87671	1
E094	Gastric	Gastric	13_ReprPC	0	123	0	1	1	0.955684	1
E094	Gastric	Gastric	14_ReprPCWk	2	11099	0.489097	0.91612	1	0.223411	0.54914
E094	Gastric	Gastric	15_Quies	111	347953	0.865866	0.978653	1	0.0280131	0.118751
E094	Gastric	Gastric	2_TssAFlnk	3	17209	0.473167	0.953137	1	0.120811	0.358754
E094	Gastric	Gastric	3_TxFlnk	5	1190	11.4044	9.08e-05	0.000932345	0.999994	1
E094	Gastric	Gastric	4_Tx	21	59251	0.961993	0.604538	1	0.483629	0.912951
E094	Gastric	Gastric	5_TxWk	102	206225	1.34248	0.000580506	0.00458913	0.999626	1
E094	Gastric	Gastric	6_EnhG	11	13304	2.24419	0.0113512	0.0646669	0.995652	1
E094	Gastric	Gastric	7_Enh	54	67410	2.17429	6.37e-08	1.03e-06	1	1
E094	Gastric	Gastric	8_ZNF_Rpts	0	3035	0	1	1	0.326175	0.715064
E094	Gastric	Gastric	9_Het	1	11128	0.243911	0.983867	1	0.0831535	0.279568
E094	Gastric	Gastric	DHS	78	191153	1.10755	0.169849	0.524512	0.861319	1
E094	Gastric	Gastric	H3K27me3	0	195	0	1	1	0.930657	1
E094	Gastric	Gastric	H3K36me3	38	72611	1.42046	0.0186257	0.0771383	0.988224	1
E094	Gastric	Gastric	H3K4me1	10	14490	1.87318	0.0443803	0.164841	0.980035	1
E094	Gastric	Gastric	H3K4me3	42	188896	0.603497	0.999971	1	5.5e-05	0.000313657
E094	Gastric	Gastric	H3K9me3	0	1593	0	1	1	0.555689	1
E097	Ovary	Ovary	1_TssA	16	167707	0.258951	1	1	9.2e-14	3.59e-12
E097	Ovary	Ovary	10_TssBiv	0	2526	0	1	1	0.393702	0.822556
E097	Ovary	Ovary	11_BivFlnk	0	2145	0	1	1	0.453214	0.890774
E097	Ovary	Ovary	12_EnhBiv	0	3649	0	1	1	0.259904	0.620587
E097	Ovary	Ovary	13_ReprPC	0	16183	0	1	1	0.00243189	0.0169364
E097	Ovary	Ovary	14_ReprPCWk	14	72382	0.524984	0.998069	1	0.00409369	0.0260306
E097	Ovary	Ovary	15_Quies	116	288432	1.0916	0.137298	0.498877	0.886722	1
E097	Ovary	Ovary	2_TssAFlnk	6	21734	0.749307	0.81293	1	0.309352	0.691239
E097	Ovary	Ovary	3_TxFlnk	2	386	14.0634	0.00915999	0.0546795	0.999576	1
E097	Ovary	Ovary	4_Tx	24	62231	1.04677	0.438583	1	0.64356	1
E097	Ovary	Ovary	5_TxWk	83	159427	1.41307	0.000499863	0.00400575	0.99969	1
E097	Ovary	Ovary	6_EnhG	2	4350	1.24793	0.476446	1	0.782947	1
E097	Ovary	Ovary	7_Enh	58	66473	2.36827	8.73e-10	1.76e-08	1	1
E097	Ovary	Ovary	8_ZNF_Rpts	0	2479	0	1	1	0.4006	0.833989
E097	Ovary	Ovary	9_Het	2	5915	0.917749	0.641379	1	0.628113	1
E097	Ovary	Ovary	DHS	90	230983	1.05757	0.286853	0.849665	0.754087	1
E097	Ovary	Ovary	H3K27me3	0	115	0	1	1	0.958506	1
E097	Ovary	Ovary	H3K36me3	2	13153	0.412718	0.955173	1	0.136217	0.350273
E097	Ovary	Ovary	H3K4me1	7	12189	1.55876	0.166376	0.524512	0.915651	1
E097	Ovary	Ovary	H3K4me3	32	214158	0.405568	1	1	2.36e-11	6.91e-10
E097	Ovary	Ovary	H3K9me3	0	581	0	1	1	0.807214	1
E098	Pancreas	Pancreas	1_TssA	7	134579	0.141179	1	1	2.08e-15	1.72e-13
E098	Pancreas	Pancreas	10_TssBiv	0	11	0	1	1	0.995955	1
E098	Pancreas	Pancreas	11_BivFlnk	0	147	0	1	1	0.947268	1
E098	Pancreas	Pancreas	12_EnhBiv	0	97	0	1	1	0.964885	1
E098	Pancreas	Pancreas	13_ReprPC	0	29	0	1	1	0.98937	1
E098	Pancreas	Pancreas	14_ReprPCWk	1	4000	0.67856	0.771759	1	0.566269	0.999972
E098	Pancreas	Pancreas	15_Quies	98	302643	0.878909	0.950556	1	0.062923	0.223091
E098	Pancreas	Pancreas	2_TssAFlnk	10	47355	0.573169	0.981786	1	0.0359088	0.144571
E098	Pancreas	Pancreas	3_TxFlnk	4	1195	9.08533	0.00108351	0.00823187	0.999907	1
E098	Pancreas	Pancreas	4_Tx	16	51792	0.838505	0.798448	1	0.278549	0.64601
E098	Pancreas	Pancreas	5_TxWk	94	196357	1.29936	0.00298027	0.0200397	0.997984	1
E098	Pancreas	Pancreas	6_EnhG	10	13018	2.08499	0.0240474	0.122328	0.990215	1
E098	Pancreas	Pancreas	7_Enh	78	99408	2.12972	8.34e-11	1.81e-09	1	1
E098	Pancreas	Pancreas	8_ZNF_Rpts	2	4781	1.13543	0.526267	1	0.741107	1
E098	Pancreas	Pancreas	9_Het	5	20746	0.65416	0.88105	1	0.222783	0.54914
E098	Pancreas	Pancreas	DHS	94	214640	1.18868	0.0327517	0.125638	0.975374	1
E098	Pancreas	Pancreas	H3K27me3	0	162	0	1	1	0.942046	1
E098	Pancreas	Pancreas	H3K36me3	14	33808	1.12398	0.366155	1	0.732321	1
E098	Pancreas	Pancreas	H3K4me1	81	149240	1.47315	0.00015878	0.00116108	0.999906	1
E098	Pancreas	Pancreas	H3K4me3	44	213785	0.55863	0.999999	1	1.23e-06	1.14e-05
E098	Pancreas	Pancreas	H3K9me3	0	3812	0	1	1	0.244689	0.561346
E100	Psoas Muscle	Psoas Muscle	1_TssA	16	162344	0.267505	1	1	5.59e-13	1.56e-11
E100	Psoas Muscle	Psoas Muscle	10_TssBiv	0	16983	0	1	1	0.00180072	0.0130052
E100	Psoas Muscle	Psoas Muscle	11_BivFlnk	0	7315	0	1	1	0.0667468	0.233814
E100	Psoas Muscle	Psoas Muscle	12_EnhBiv	1	3363	0.807089	0.711087	1	0.648392	1
E100	Psoas Muscle	Psoas Muscle	13_ReprPC	0	15719	0	1	1	0.00289452	0.0196895
E100	Psoas Muscle	Psoas Muscle	14_ReprPCWk	22	90755	0.657962	0.989025	1	0.0185435	0.0849996
E100	Psoas Muscle	Psoas Muscle	15_Quies	113	327590	0.93626	0.82689	1	0.204439	0.518266
E100	Psoas Muscle	Psoas Muscle	2_TssAFlnk	9	15506	1.5754	0.12263	0.45404	0.936191	1
E100	Psoas Muscle	Psoas Muscle	3_TxFlnk	1	459	5.91338	0.155646	0.551836	0.987268	1
E100	Psoas Muscle	Psoas Muscle	4_Tx	5	13071	1.03827	0.527737	1	0.648513	1
E100	Psoas Muscle	Psoas Muscle	5_TxWk	86	162582	1.43574	0.000223546	0.00193198	0.999864	1
E100	Psoas Muscle	Psoas Muscle	6_EnhG	2	1272	4.26768	0.0807052	0.312666	0.987974	1
E100	Psoas Muscle	Psoas Muscle	7_Enh	67	53440	3.40296	1.17e-18	4.9e-17	1	1
E100	Psoas Muscle	Psoas Muscle	8_ZNF_Rpts	0	857	0	1	1	0.729093	1
E100	Psoas Muscle	Psoas Muscle	9_Het	1	4753	0.571059	0.827304	1	0.476871	0.908696
E100	Psoas Muscle	Psoas Muscle	DHS	108	238031	1.23151	0.00744787	0.0363084	0.99469	1
E100	Psoas Muscle	Psoas Muscle	H3K27me3	0	503	0	1	1	0.830767	1
E100	Psoas Muscle	Psoas Muscle	H3K36me3	0	110	0	1	1	0.960274	1
E100	Psoas Muscle	Psoas Muscle	H3K4me1	5	3066	4.42636	0.00593887	0.031584	0.99893	1
E100	Psoas Muscle	Psoas Muscle	H3K4me3	45	224145	0.544919	1	1	2.52e-07	3.28e-06
E100	Psoas Muscle	Psoas Muscle	H3K9me3	0	246	0	1	1	0.913326	1
E109	Small Intestine	Small Intestine	1_TssA	14	122500	0.310199	1	1	1.09e-08	1.81e-07
E109	Small Intestine	Small Intestine	10_TssBiv	0	7851	0	1	1	0.0546893	0.198716
E109	Small Intestine	Small Intestine	11_BivFlnk	0	693	0	1	1	0.774554	1
E109	Small Intestine	Small Intestine	12_EnhBiv	0	7085	0	1	1	0.0727015	0.250179
E109	Small Intestine	Small Intestine	13_ReprPC	4	49586	0.218952	0.99999	1	4.86e-05	0.000580006
E109	Small Intestine	Small Intestine	14_ReprPCWk	40	175588	0.61832	0.999891	1	0.000199286	0.00201003
E109	Small Intestine	Small Intestine	15_Quies	99	274291	0.979653	0.617889	1	0.428773	0.867931
E109	Small Intestine	Small Intestine	2_TssAFlnk	1	3810	0.712399	0.755129	1	0.590225	1
E109	Small Intestine	Small Intestine	3_TxFlnk	3	144	56.5467	2.32e-05	0.000271824	1	1
E109	Small Intestine	Small Intestine	4_Tx	6	17422	0.934763	0.621186	1	0.538684	0.967127
E109	Small Intestine	Small Intestine	5_TxWk	100	163643	1.65864	7.5e-08	1.19e-06	1	1
E109	Small Intestine	Small Intestine	6_EnhG	2	793	6.8455	0.0351122	0.160828	0.996691	1
E109	Small Intestine	Small Intestine	7_Enh	54	48252	3.03757	4.11e-13	1.09e-11	1	1
E109	Small Intestine	Small Intestine	8_ZNF_Rpts	0	1008	0	1	1	0.689591	1
E109	Small Intestine	Small Intestine	9_Het	0	3296	0	1	1	0.296162	0.674144
E109	Small Intestine	Small Intestine	DHS	85	226878	1.01689	0.449891	1	0.599673	1
E109	Small Intestine	Small Intestine	H3K27me3	0	15469	0	1	1	0.00317914	0.0114449
E109	Small Intestine	Small Intestine	H3K36me3	0	55	0	1	1	0.979936	1
E109	Small Intestine	Small Intestine	H3K4me1	1	514	5.28063	0.172596	0.524512	0.984241	1
E109	Small Intestine	Small Intestine	H3K4me3	34	158426	0.582507	0.999936	1	0.000124336	0.000640314
E109	Small Intestine	Small Intestine	H3K9me3	0	536	0	1	1	0.82072	1

### Sheet: Supplementary Table 9
Supplementary Table 9. Enrichment of Sentinel CpGs in binding sites of annnotated nuclear transcription factors .
Results of the enrichment analysis of the sentinel CpG sites across the binding sites of 839 Transcription Factors from the ReMAP database. For each TFBS, the sentinel CpG count represents the number of sentinel CpGs overlapping with the TF Binding site, while the bacgkround count is the overlap of all CpGs analysed in the study. Fold enrichment is calculated as the ratio of proprtion of sentinel overlap to the proprotion of bacgkround overlap. the p-value for enrichemnt is derived using hypergeometric testing for over-representation. The p-values were adjusted using FDR to correct for mutiple testing.
TF	Sentinel CpGs Count	Background_Count	Fold_Enrichment	P_Value_Enrichment	FDR_Adjusted_P_value_Enrichment
ZNF597	34	11441	8.0661	2.38e-20	2.36e-17
NFKB2	40	25474	4.26198	2.29e-14	1.14e-11
IKZF2	85	98766	2.33593	5.94e-14	1.97e-11
KMT2A	167	285542	1.58743	9.8e-13	2.43e-10
BRD4	231	469667	1.33497	3.07e-11	6.1e-09
RELA	194	369208	1.4262	6.55e-11	1.08e-08
CEBPB	137	226775	1.63974	7.96e-11	1.13e-08
ETV6	58	71177	2.21175	1.03e-08	1.28e-06
MYC	176	345974	1.38076	3.4e-08	3.37e-06
NR3C1	175	343311	1.38356	3.36e-08	3.37e-06
SPI1	133	239042	1.51017	4.77e-08	4.31e-06
MYB	121	211319	1.55416	6.13e-08	5.07e-06
SMARCA4	196	403216	1.31937	8.1e-08	6.19e-06
SMARCA2	50	60707	2.23553	9.2e-08	6.53e-06
CRY2	16	8845	4.90988	2.85e-07	1.89e-05
BHLHE40	127	232622	1.48184	3.8e-07	2.36e-05
RELB	78	122766	1.72451	8.09e-07	4.73e-05
STAT3	179	368511	1.31841	8.79e-07	4.85e-05
CEBPA	119	218257	1.47988	1.27e-06	6.64e-05
DAXX	50	66947	2.02716	1.62e-06	8.02e-05
MED1	179	371709	1.30707	1.7e-06	8.02e-05
JMJD1C	105	187397	1.52081	2.27e-06	0.000102667
BATF3	17	11969	3.85513	3.18e-06	0.000131638
JUNB	117	217140	1.4625	3.06e-06	0.000131638
RAD21	173	360260	1.3034	4.15e-06	0.000164941
RAD51	48	66473	1.95995	6.65e-06	0.000254099
STAT5A	44	59177	2.01813	8.29e-06	0.000304931
FOXM1	76	126257	1.63383	8.65e-06	0.000306676
CDK8	119	227744	1.41824	1.12e-05	0.00038339
NFIC	94	168671	1.51264	1.28e-05	0.000422615
RUNX1	161	335952	1.30076	1.67e-05	0.000516711
TCF4	72	119635	1.63351	1.62e-05	0.000516711
CREBBP	136	273090	1.3517	2.14e-05	0.000625511
TP73	19	16841	3.0622	2.13e-05	0.000625511
BACH2	26	28569	2.47017	2.78e-05	0.000747963
IKZF1	93	169416	1.48997	2.66e-05	0.000747963
TERF2	28	32044	2.3717	2.79e-05	0.000747963
AR	192	421930	1.23512	2.9e-05	0.000758831
RBPJ	117	228441	1.39015	3.62e-05	0.000921213
MEF2C	18	16326	2.99255	4.7e-05	0.0011672
BHLHE22	21	21515	2.64927	6.35e-05	0.00153679
MEIS1	30	37590	2.16619	7.4e-05	0.00175068
NBN	81	146238	1.5034	8.02e-05	0.00185283
HMGB2	21	21982	2.59299	8.54e-05	0.00192763
BRD2	142	299158	1.28836	0.000153639	0.00339031
CHD7	56	92824	1.63748	0.00016327	0.0035245
TFEB	15	13403	3.03765	0.000170201	0.00359594
MAX	169	371385	1.23512	0.000196627	0.00406772
FOS	121	247591	1.32647	0.000208482	0.00422495
ATF7	89	170069	1.42041	0.000240849	0.00463145
RXRA	70	125727	1.51119	0.000244129	0.00463145
TBX21	86	163067	1.43147	0.000247198	0.00463145
TCF3	122	250926	1.31966	0.000241068	0.00463145
IRF4	107	214498	1.35397	0.000281756	0.00518119
PKNOX1	86	163945	1.4238	0.00029593	0.00534289
CD74	29	39152	2.01045	0.000336368	0.00596452
PYGO2	12	9853	3.30568	0.000358659	0.00624821
SIX2	26	33834	2.08578	0.000398074	0.0068153
CASZ1	17	18020	2.56061	0.000459746	0.00739043
LYL1	20	23123	2.34766	0.000446892	0.00739043
MTA2	108	219642	1.33462	0.00045468	0.00739043
TCF12	139	298143	1.26543	0.000461437	0.00739043
ESR1	192	441502	1.18037	0.000643228	0.0100809
JUN	163	363261	1.21792	0.000649723	0.0100809
PROX1	30	42903	1.89794	0.000676251	0.010331
MAML1	42	67874	1.67956	0.000718066	0.0108036
MEF2B	59	105693	1.51515	0.000780136	0.0115623
FOXJ2	6	2989	5.44846	0.000940629	0.013736
BCL11A	112	234205	1.29799	0.000982092	0.0141336
HOXB8	43	71220	1.63876	0.00100583	0.0142184
TCF3-PBX1	8	5408	4.01515	0.00101662	0.0142184
TERF1	33	50386	1.77768	0.0011007	0.0149726
TRIM22	75	144460	1.40917	0.00109857	0.0149726
GLI2	5	2142	6.33576	0.00129713	0.0174061
ZNF318	13	13255	2.66202	0.00149408	0.0197816
USF2	82	163750	1.35919	0.00175354	0.0229114
SPIB	29	43703	1.80109	0.00181583	0.0234172
CREB1	132	289488	1.23763	0.00188619	0.0238201
NFATC3	77	152147	1.37365	0.00189505	0.0238201
ATF2	81	162345	1.35424	0.00209289	0.0255192
MAF	77	152740	1.36832	0.00210732	0.0255192
PAX5	103	216395	1.29193	0.00206758	0.0255192
EP300	151	340617	1.20326	0.0023213	0.0276411
HNF4A	110	234786	1.27165	0.00233822	0.0276411
FOXF1	18	23042	2.12032	0.0025728	0.0300564
SND1	19	25042	2.05936	0.0027179	0.0313822
PSIP1	14	15981	2.37778	0.00278855	0.0318279
BCL3	68	133281	1.38481	0.00304986	0.0344149
ZNF589	11	11127	2.68326	0.00317483	0.0354226
SKIL	63	121852	1.40332	0.00328933	0.0362923
ZC3H8	18	23659	2.06502	0.00338438	0.0369306
HDGF	57	108062	1.43169	0.00346167	0.0373634
STAT1	113	247380	1.23983	0.00473984	0.0506093
CEBPG	25	38827	1.74765	0.00537509	0.0567816
CBFA2T3	45	82820	1.47478	0.00567198	0.0592871
DPF2	102	220929	1.25313	0.00579251	0.0599163
MTA3	81	168698	1.30324	0.00589701	0.0603683
ERG	153	354149	1.17261	0.00652707	0.0661365
BCL6	100	217082	1.25033	0.0068297	0.068504
TP53	122	273425	1.21107	0.00694916	0.0690052
VDR	87	184866	1.27735	0.00718362	0.070627
GPS2	11	12585	2.3724	0.00773732	0.0753251
MLLT1	87	185697	1.27164	0.00808784	0.0772233
SMARCC2	27	44403	1.65044	0.00805845	0.0772233
CHD4	79	166012	1.29162	0.00825469	0.0780658
NR2F1	68	139327	1.32471	0.00853302	0.0799367
NCOR2	44	82701	1.44408	0.00888755	0.0812957
NR1H3	3	1138	7.15529	0.0089237	0.0812957
ZNF592	40	73526	1.47662	0.00884627	0.0812957
MAFG	21	32213	1.76944	0.00906886	0.081867
AFF4	92	199713	1.25035	0.00994597	0.0889761
BNC2	10	11335	2.39457	0.0102104	0.0905263
LHX2	9	9735	2.50931	0.0109445	0.0948745
PRDM1	29	49934	1.57634	0.011083	0.0948745
TEAD1	79	167948	1.27673	0.0109242	0.0948745
ZBED1	40	74575	1.45585	0.011017	0.0948745
STAT2	13	17184	2.05337	0.012355	0.104859
MED25	15	21068	1.93249	0.0125164	0.105328
PGR	118	268022	1.19498	0.0126515	0.105571
FOSL2	89	194241	1.24365	0.0130801	0.107343
NSD2	8	8326	2.60797	0.012974	0.107343
NR2F6	40	75540	1.43725	0.013387	0.108962
FOSL1	71	150297	1.2822	0.0147415	0.119011
NIPBL	86	187873	1.24246	0.0152356	0.122007
KMT2B-D	49	97447	1.36482	0.0156771	0.124539
RBAK	6	5446	2.99035	0.0164392	0.129557
ELF3	58	119430	1.31814	0.0167859	0.130302
FOXA1	144	338767	1.15375	0.0168828	0.130302
LEF1	24	40695	1.60073	0.0169275	0.130302
CTCF	166	398708	1.13006	0.0189677	0.144884
CREB3	15	22244	1.83032	0.0193611	0.14676
ETS1	121	280128	1.1724	0.0205207	0.154372
ESRRG	24	41673	1.56317	0.0217227	0.162186
PRDM6	24	41757	1.56002	0.0221795	0.163486
ZNF41	12	16663	1.95468	0.0222263	0.163486
SP1	115	265330	1.17641	0.0224117	0.163639
ARID1A	108	247659	1.18364	0.0235723	0.170308
TCF21	28	50933	1.49213	0.0236681	0.170308
NEUROG2	40	78864	1.37667	0.0249399	0.178168
NFATC2	23	40134	1.55548	0.0255597	0.181291
ARNT	96	217944	1.19557	0.0267906	0.188674
HOXA9	7	7899	2.40533	0.0285169	0.199418
SHOX2	17	27800	1.65979	0.0303837	0.210688
SOX10	3	1822	4.46911	0.0305529	0.210688
ZNF26	3	1849	4.40385	0.0317049	0.217124
ZNF134	13	19943	1.7693	0.035547	0.241768
ZNF215	10	13952	1.94541	0.0359328	0.24273
CREM	88	200290	1.19254	0.0365552	0.245266
BRD3	105	244215	1.16699	0.0371744	0.247746
FOSB	3	2008	4.05514	0.038943	0.257803
IRF9	8	10380	2.0919	0.0403454	0.265318
MED12	68	150753	1.22431	0.0415193	0.271241
NFKB1	99	229917	1.16873	0.0421324	0.273447
CBX3	23	42490	1.46923	0.0439877	0.282321
NFIX	4	3565	3.04543	0.0440682	0.282321
HDAC2	139	335427	1.12477	0.0444914	0.283205
EBF1	59	129067	1.24075	0.0457468	0.289341
PTRF	4	3631	2.99008	0.0465631	0.29264
HMBOX1	25	47400	1.43156	0.0472926	0.295356
HOXA7	3	2184	3.72835	0.0478449	0.296937
ATOH8	8	10812	2.00832	0.0490226	0.301304
NRIP1	49	104915	1.26767	0.0491553	0.301304
FOXL2	62	137279	1.22585	0.0500217	0.304733
ASH2L	99	231907	1.1587	0.0513108	0.310681
NR2F2	99	232057	1.15795	0.0520611	0.313313
AHR	73	166145	1.19257	0.0568125	0.339555
NKX2-1	56	123441	1.23134	0.0574252	0.339555
PAX7	8	11186	1.94117	0.0574473	0.339555
SCRT1	19	34834	1.48047	0.059546	0.349877
THRA	2	1087	4.994	0.0615512	0.357429
ZNF148	28	55781	1.36245	0.0614604	0.357429
ELF1	118	283618	1.12927	0.0619614	0.357719
HNF1A	18	33160	1.47335	0.0677913	0.383774
POU2AF1	7	9633	1.97235	0.0680203	0.383774
TERT	2	1148	4.72864	0.0676761	0.383774
ZMYND8	47	102363	1.24624	0.06717	0.383774
SAFB2	9	13723	1.78009	0.0702033	0.392095
SOX3	3	2573	3.16468	0.0706797	0.392095
ZNF425	7	9711	1.95651	0.0703185	0.392095
ZNF317	14	24469	1.55296	0.0717219	0.395666
TEAD4	110	264835	1.12737	0.075258	0.41288
NR5A2	22	42988	1.38907	0.0772374	0.418459
SMAD3	124	301988	1.1145	0.0767041	0.418459
SNAI1	1	219	12.3938	0.0775392	0.418459
RCOR1	99	236449	1.13644	0.0780048	0.418696
GRHL1	8	12018	1.80678	0.0793146	0.422354
SMC3	109	262861	1.12551	0.0795369	0.422354
PBX3	53	118978	1.20909	0.0821131	0.433715
JUND	117	284506	1.1162	0.083411	0.438239
ZNF554	38	81990	1.25797	0.0848721	0.443568
HLF	15	27413	1.48519	0.0853642	0.443804
BICRA	22	43654	1.36788	0.0873121	0.451567
YY1	138	341397	1.09715	0.0909968	0.468186
MYOG	26	53446	1.3204	0.0920505	0.468749
ZNF24	75	176055	1.15628	0.0919546	0.468749
CBX5	14	25663	1.48071	0.095871	0.485714
BATF	22	44327	1.34711	0.0983425	0.495706
CSDC2	11	19122	1.56138	0.0993508	0.498259
ZNF573	7	10655	1.78317	0.101753	0.507744
IKZF3	66	154225	1.16155	0.103821	0.512906
YBX1	4	4809	2.25763	0.103646	0.512906
ZSCAN5C	14	26054	1.45849	0.104759	0.514979
PTTG1	3	3071	2.65149	0.105647	0.516787
ZNF700	5	6749	2.01085	0.106214	0.517012
E2F8	42	93869	1.21444	0.108631	0.523916
PBX2	21	42538	1.33996	0.108687	0.523916
TSC22D4	8	13128	1.65402	0.115249	0.552862
SS18-SSX	47	107011	1.19211	0.116127	0.554396
HHEX	5	6959	1.95017	0.116687	0.554402
ZKSCAN8	4	5126	2.11802	0.122758	0.580471
E2F7	21	43478	1.31099	0.127117	0.598233
ZBTB16	14	27032	1.40572	0.129106	0.604728
ZNF34	7	11445	1.66009	0.133055	0.620298
MYOD1	99	243351	1.10421	0.136255	0.632247
ZNF584	3	3488	2.3345	0.139108	0.642483
NR1H2	37	83662	1.20039	0.141731	0.65157
SMAD1-5	3	3534	2.30411	0.142998	0.654363
ZNF311	8	13926	1.55924	0.145689	0.66362
CRY1	12	23047	1.41324	0.147687	0.664764
STAT5B	45	104307	1.17097	0.148618	0.664764
ZNF211	1	435	6.23964	0.148142	0.664764
ZNF335	38	86517	1.19215	0.147275	0.664764
RUNX1T1	84	205319	1.11045	0.151104	0.672855
CIITA	3	3653	2.22905	0.153225	0.679253
ZNF7	1	459	5.91338	0.155646	0.686917
DACH1	10	18756	1.44713	0.158237	0.695262
HES1	11	21083	1.41615	0.159144	0.696169
SPDEF	51	120642	1.14741	0.163767	0.713247
HIC1	30	67841	1.20027	0.172875	0.748076
SRC	6	10127	1.60812	0.17327	0.748076
GATA2	119	300047	1.07648	0.175193	0.753103
ESRRA	56	134598	1.12927	0.179911	0.770051
ETV1	64	155679	1.11583	0.184596	0.786711
SMARCA5	55	132402	1.1275	0.185935	0.78903
FOXO1	61	148272	1.11666	0.190531	0.805097
ID3	39	91653	1.15496	0.192858	0.809947
SMARCB1	107	269625	1.07714	0.193311	0.809947
ZNF83	4	6218	1.74605	0.198261	0.827198
NR4A1	44	105142	1.13586	0.205154	0.852377
MAML3	3	4266	1.90875	0.209068	0.862136
PPARG	78	194061	1.09095	0.209239	0.862136
HOXC5	4	6408	1.69428	0.21263	0.872485
CREB5	25	57355	1.18309	0.219923	0.898696
NELFE	99	250528	1.07257	0.22148	0.901351
HEY1	2	2433	2.23119	0.226134	0.905449
KLF6	78	195065	1.08533	0.223924	0.905449
NCOA2	31	72804	1.15573	0.225306	0.905449
ZNF431	1	693	3.91665	0.225446	0.905449
EHF	40	95984	1.13112	0.227224	0.906158
SIX4	1	706	3.84453	0.22915	0.910186
REST	122	312681	1.05903	0.231346	0.915245
IRF1	67	166733	1.09069	0.233869	0.917914
ZBTB42	25	57882	1.17232	0.233391	0.917914
TFAP4	59	145939	1.09731	0.237217	0.927389
EGR1	105	267747	1.06442	0.238457	0.928579
EVI1	33	78678	1.13844	0.242512	0.92897
HEXIM1-CDK9	1	756	3.59027	0.243235	0.92897
MBD4	2	2541	2.13636	0.240738	0.92897
SMARCC1	119	305505	1.05725	0.242847	0.92897
TOX2	3	4602	1.76939	0.241362	0.92897
HDAC8	33	78754	1.13734	0.244253	0.929284
SMAD1-5-8	1	766	3.5434	0.246021	0.932437
FOXF2	3	4719	1.72552	0.2528	0.936689
HDAC1	100	255419	1.06266	0.252802	0.936689
KDM1A	106	271316	1.06042	0.251084	0.936689
RPA2	12	25901	1.25752	0.250173	0.936689
ZNF687	46	112682	1.10803	0.250107	0.936689
ZNF92	6	11464	1.42057	0.24986	0.936689
HOXB5	8	16310	1.33133	0.255948	0.944818
PBX1	30	71666	1.1362	0.259122	0.952992
SOX2	72	181605	1.0761	0.261555	0.958392
ZNF483	1	843	3.21974	0.267133	0.971658
ZNF507	9	18941	1.2897	0.266606	0.971658
ESR2	26	61819	1.14156	0.27015	0.975486
ZNF253	1	853	3.18199	0.269831	0.975486
NFE2L1	2	2806	1.9346	0.276697	0.995508
AATF	5	31143	0.435771	0.990047	1
ADNP	2	6356	0.854072	0.679808	1
AFF1	31	107145	0.785305	0.94035	1
AGO1	31	187205	0.449462	1	1
AHRR	1	8446	0.321364	0.956168	1
APC	34	109785	0.84059	0.880466	1
ARID1B	45	129190	0.945436	0.681517	1
ARID2	54	218009	0.672307	0.999839	1
ARID3A	56	151372	1.00413	0.509414	1
ARID3B	1	8499	0.31936	0.957024	1
ARID4A	23	117247	0.532445	0.999872	1
ARID4B	8	72684	0.298744	0.999997	1
ARID5B	9	73912	0.330503	0.999992	1
ARNTL	54	187359	0.78229	0.984572	1
ARRB1	6	75195	0.216576	1	1
ASCL1	19	73246	0.704074	0.96173	1
ASH1L	1	23055	0.117729	0.999818	1
ASXL1	5	57301	0.236841	0.999996	1
ASXL3	10	85587	0.317132	0.999999	1
ATF1	32	136982	0.634067	0.998923	1
ATF3	92	252804	0.987762	0.576547	1
ATF4	22	58510	1.02057	0.492125	1
ATRX	35	136424	0.696347	0.994159	1
ATXN7L3	20	93262	0.582068	0.997939	1
BACH1	48	136708	0.953006	0.664722	1
BAF155	32	154244	0.563106	0.999963	1
BAP1	14	75752	0.501629	0.999083	1
BCL11B	52	156239	0.903363	0.810109	1
BCL6B	3	7102	1.14654	0.486377	1
BCLAF1	5	27755	0.488964	0.97637	1
BCOR	83	264765	0.850875	0.967448	1
BMI1	22	52026	1.14776	0.283179	1
BMPR1A	19	93696	0.550403	0.999064	1
BRCA1	25	128834	0.526694	0.999952	1
BRD1	37	181893	0.552121	0.999996	1
BRD7	6	50879	0.320082	0.999864	1
BRD9	77	200422	1.04278	0.358378	1
BRF1	4	35418	0.306538	0.999144	1
CARM1	2	22295	0.243484	0.997707	1
CBFA2T2	29	78784	0.999099	0.530237	1
CBFB	78	251060	0.843268	0.969242	1
CBX1	41	172941	0.643479	0.999678	1
CBX2	10	60266	0.450377	0.999016	1
CBX4	4	83960	0.129311	1	1
CBX7	4	31028	0.349909	0.99685	1
CBX8	5	20320	0.667874	0.869977	1
CC2D1A	9	39441	0.61936	0.955938	1
CCAR2	24	73728	0.883542	0.764786	1
CCNT2	12	86054	0.378494	0.99999	1
CDC5L	1	7415	0.366047	0.935688	1
CDK6	23	121835	0.512394	0.999954	1
CDK7	26	124053	0.568872	0.999725	1
CDK9	88	238302	1.00231	0.511016	1
CDKN1B	68	199090	0.92706	0.780026	1
CDX2	47	137692	0.926483	0.737806	1
CEBPD	52	150543	0.937543	0.717078	1
CEBPZ	1	19307	0.140583	0.999249	1
CHAF1B	2	9651	0.562479	0.871361	1
CHAMP1	4	15678	0.692497	0.830219	1
CHD1	76	241446	0.854362	0.954954	1
CHD2	69	209617	0.893452	0.873408	1
CHD8	11	106635	0.279989	1	1
CLOCK	23	103905	0.600814	0.99809	1
CREB3L1	13	71155	0.495891	0.99888	1
CRX	9	81149	0.301029	0.999999	1
CSNK2A1	10	61882	0.438616	0.99934	1
CTBP1	68	182753	1.00993	0.485462	1
CTBP2	23	120290	0.518975	0.999935	1
CTCFL	49	208479	0.637944	0.999948	1
CTNNB1	16	120969	0.359	1	1
CUX1	29	114974	0.684616	0.991516	1
CXXC4	2	105058	0.0516713	1	1
DDX20	5	35178	0.385787	0.996636	1
DDX21	6	60723	0.268192	0.999993	1
DDX5	3	67031	0.121477	1	1
DEK	42	128850	0.884735	0.825556	1
DIDO1	10	51690	0.5251	0.992756	1
DLX6	14	76764	0.495016	0.99927	1
DMAP1	28	120726	0.629514	0.998127	1
DNMT1	2	3328	1.63115	0.346963	1
DNMT3B	39	147051	0.719855	0.992269	1
DPF1	6	19966	0.815659	0.745596	1
DR1	5	51179	0.265171	0.99997	1
DRAP1	41	158353	0.702758	0.996365	1
DUX4	2	7049	0.770107	0.733346	1
E2F1	82	232116	0.958865	0.691219	1
E2F3	5	55310	0.245366	0.999992	1
E2F4	32	162330	0.535057	0.999994	1
E2F5	1	10521	0.257983	0.979766	1
E2F6	50	223352	0.607615	0.999995	1
E4F1	36	116714	0.837198	0.892621	1
EBF3	12	61283	0.531483	0.995588	1
EED	16	108267	0.401118	0.999998	1
EHMT2	15	111327	0.365712	1	1
ELF4	10	66459	0.408408	0.999794	1
ELK1	5	64313	0.211018	1	1
ELK4	6	46461	0.350519	0.999515	1
ELL2	52	148793	0.94857	0.684225	1
EOMES	6	17706	0.91977	0.636637	1
EP400	12	75488	0.431471	0.999842	1
EPAS1	23	67868	0.919838	0.69138	1
ERF	9	57634	0.42385	0.999294	1
ETV2	6	22294	0.730486	0.831097	1
ETV4	28	113998	0.666667	0.994074	1
EZH1	17	108388	0.425712	0.999995	1
EZH2	109	353450	0.837042	0.993554	1
FANCL	4	33238	0.326643	0.998355	1
FEZF1	34	84869	1.08737	0.329697	1
FIP1L1	31	142469	0.590595	0.999793	1
FLI1	101	265897	1.03099	0.376693	1
FOXA2	96	249127	1.04592	0.320859	1
FOXJ3	7	38693	0.491037	0.989186	1
FOXK1	39	160985	0.657548	0.999149	1
FOXK2	32	91839	0.945739	0.657102	1
FOXO1-PAX3	17	50913	0.906293	0.695584	1
FOXO3	14	79430	0.478401	0.999606	1
FOXP1	78	210936	1.00367	0.506645	1
FOXP2	17	119982	0.384575	1	1
FOXP4	27	136003	0.538845	0.999954	1
FOXS1	1	1942	1.39765	0.511497	1
FUS	1	65697	0.0413145	1	1
GABPA	86	245605	0.950407	0.72985	1
GABPB1	18	95328	0.512508	0.999694	1
GATA1	51	159571	0.86749	0.885543	1
GATA3	88	241171	0.99039	0.563397	1
GATA4	53	175472	0.819816	0.957161	1
GATA6	69	206951	0.904961	0.845122	1
GATAD1	4	43934	0.24712	0.99994	1
GATAD2A	2	13309	0.407881	0.957291	1
GATAD2B	50	135194	1.00383	0.511907	1
GFI1	12	35306	0.922532	0.65185	1
GFI1B	49	161825	0.821862	0.947531	1
GLI4	2	28303	0.191799	0.999707	1
GLIS1	47	141697	0.900297	0.804627	1
GLIS2	35	144858	0.655804	0.998509	1
GLIS3	23	91725	0.680595	0.984085	1
GLYR1	2	5396	1.00602	0.591625	1
GMEB1	25	136727	0.496288	0.999992	1
GMEB2	6	64463	0.252633	0.999998	1
GRHL2	64	169507	1.0248	0.435703	1
GSPT2	4	59527	0.182387	1	1
GTF2A2	1	7582	0.357985	0.939559	1
GTF2B	15	113017	0.360243	1	1
GTF2F1	57	201107	0.769301	0.991561	1
GTF3C2	9	94071	0.259678	1	1
HAND2	34	96594	0.955382	0.63716	1
HBP1	18	116731	0.418538	0.999998	1
HCFC1	46	162387	0.768874	0.982477	1
HCFC1R1	1	17379	0.156179	0.998448	1
HDAC3	43	116013	1.00603	0.50783	1
HDAC6	7	58314	0.325817	0.999942	1
HEXIM1	29	179804	0.437771	1	1
HIF1A	73	232917	0.850688	0.955165	1
HIF3A	26	117282	0.601714	0.998965	1
HINFP	2	7997	0.678815	0.794122	1
HIVEP1	46	175501	0.711421	0.997152	1
HMGB1	4	31922	0.340109	0.997574	1
HMGN3	10	100543	0.269958	1	1
HMGXB4	43	165090	0.706962	0.996634	1
HNF1B	52	159264	0.886205	0.850244	1
HNF4G	28	87330	0.870248	0.80592	1
HNRNPC	5	92896	0.14609	1	1
HNRNPH1	30	120224	0.677296	0.993869	1
HNRNPK	9	111324	0.219433	1	1
HNRNPL	39	147456	0.717878	0.99271	1
HNRNPLL	40	202206	0.536926	1	1
HNRNPUL1	7	41106	0.462212	0.993965	1
HOMEZ	1	3056	0.888168	0.676348	1
HOXA3	45	173995	0.701979	0.997768	1
HOXB13	73	205433	0.964498	0.65873	1
HSF1	57	156636	0.987715	0.563733	1
HSF2	3	16185	0.503103	0.938066	1
ICE2	1	4298	0.631513	0.795602	1
IFNA1	22	74694	0.799439	0.887766	1
ILF3	30	128811	0.632145	0.998566	1
ILK	1	1656	1.63903	0.457086	1
INO80	22	137361	0.434718	1	1
INSM2	24	73526	0.88597	0.760257	1
INTS11	34	138463	0.66649	0.997458	1
INTS13	29	116271	0.676979	0.993092	1
IRF2	43	143982	0.810604	0.946624	1
IRF2BP2	9	34539	0.707263	0.891805	1
IRF3	5	31760	0.427305	0.991537	1
IRF5	4	9745	1.11411	0.483451	1
IRF8	6	21982	0.740854	0.821156	1
ISL1	10	43593	0.622632	0.961634	1
ISL2	21	124450	0.458008	0.999996	1
JARID2	21	140476	0.405757	1	1
JDP2	1	10661	0.254595	0.980795	1
JMJD6	4	32140	0.337802	0.997724	1
KAT2A	5	74800	0.181433	1	1
KAT2B	4	16217	0.669481	0.849081	1
KAT7	32	88036	0.986593	0.559203	1
KAT8	1	2588	1.04878	0.615217	1
KDM3A	28	152414	0.498634	0.999998	1
KDM4A	16	173009	0.251015	1	1
KDM4B	10	102556	0.264659	1	1
KDM4C	19	136679	0.377312	1	1
KDM5A	2	74289	0.0730725	1	1
KDM5B	83	277024	0.813222	0.991331	1
KDM6B	12	127947	0.254566	1	1
KLF1	53	180370	0.797554	0.975118	1
KLF10	21	117411	0.485466	0.999976	1
KLF12	3	57310	0.142082	1	1
KLF13	16	83709	0.518796	0.999202	1
KLF14	7	68264	0.278327	0.999997	1
KLF15	4	43858	0.247548	0.999939	1
KLF16	20	116926	0.464267	0.999989	1
KLF17	37	131158	0.765694	0.97095	1
KLF3	35	113035	0.840434	0.884227	1
KLF4	68	183668	1.0049	0.503888	1
KLF5	45	180383	0.67712	0.999198	1
KLF7	5	53743	0.25252	0.999987	1
KLF8	25	120861	0.561439	0.999739	1
KLF9	51	186548	0.742041	0.994715	1
KMT2B	49	157871	0.842446	0.921648	1
KMT2C	25	61234	1.10814	0.326702	1
KMT2D	26	105481	0.669033	0.991719	1
L3MBTL2	40	152933	0.709916	0.994857	1
L3MBTL4	6	42901	0.379605	0.998694	1
LCORL	4	12064	0.899947	0.650055	1
LDB1	54	150553	0.973538	0.608505	1
LIN54	18	106442	0.458995	0.999977	1
LMO1	32	105446	0.823699	0.898314	1
LMO2	46	130786	0.954652	0.656955	1
MAF1	4	67503	0.160837	1	1
MAFB	26	69978	1.00846	0.511574	1
MAFF	34	116567	0.791684	0.943001	1
MAFK	32	90770	0.956877	0.630566	1
MAZ	93	247046	1.02177	0.423901	1
MBD1	14	95184	0.39922	0.999992	1
MBD2	21	129958	0.438596	0.999999	1
MBD3	14	53258	0.713496	0.929214	1
MCM3	1	8314	0.326466	0.953962	1
MCRS1	16	118290	0.36713	1	1
MECOM	29	114076	0.690005	0.990241	1
MED	34	82841	1.11399	0.279556	1
MED26	47	166218	0.767482	0.984203	1
MEF2A	59	150209	1.06612	0.315934	1
MEF2D	20	115526	0.469893	0.999984	1
MEIS2	32	81111	1.07083	0.369226	1
MEN1	26	110316	0.63971	0.996331	1
MGA	51	148339	0.933175	0.727746	1
MIER1	7	35552	0.53442	0.977627	1
MITF	43	136743	0.853516	0.888373	1
MLLT3	14	72032	0.527535	0.997917	1
MLX	29	119699	0.657591	0.996059	1
MNT	49	163557	0.813159	0.956407	1
MNX1	29	150944	0.521472	0.999992	1
MORC2	20	105546	0.514324	0.999842	1
MPHOSPH8	1	4187	0.648254	0.787026	1
MRTFA	7	43871	0.433081	0.996979	1
MRTFB	42	139835	0.815233	0.939256	1
MSX2	7	33734	0.563221	0.966538	1
MTA1	55	197130	0.757283	0.993519	1
MTF2	12	77966	0.417758	0.999916	1
MXD4	38	149449	0.690143	0.99664	1
MXI1	59	204481	0.783155	0.988328	1
MYBL2	55	187886	0.794542	0.979342	1
MYC-DAXX	3	70264	0.115888	1	1
MYCN	109	292716	1.01071	0.466595	1
MYF5	15	48764	0.834911	0.797212	1
MYNN	55	185401	0.805191	0.972516	1
MYOCD	3	26673	0.30528	0.997115	1
MZF1	15	57027	0.713936	0.935209	1
NAB2	1	10646	0.254954	0.980688	1
NANOG	48	212949	0.611807	0.999988	1
NCAPH2	63	209990	0.814311	0.975782	1
NCBP1	8	97378	0.222986	1	1
NCOA1	31	92750	0.907186	0.742445	1
NCOA3	18	56389	0.866416	0.766775	1
NCOR1	60	152604	1.06717	0.310987	1
NELFA	17	128078	0.360266	1	1
NELFCD	26	112598	0.626745	0.997548	1
NEUROD1	63	200088	0.85461	0.93366	1
NFAT5	21	127496	0.447066	0.999998	1
NFATC1	34	110706	0.833597	0.891187	1
NFE2	62	186000	0.904747	0.830377	1
NFE2L2	73	195882	1.01153	0.477425	1
NFIA	13	30217	1.16772	0.324187	1
NFIB	15	61176	0.665516	0.966876	1
NFIL3	3	6315	1.28943	0.411334	1
NFKBIZ	42	151108	0.754415	0.984247	1
NFRKB	21	60869	0.936422	0.653687	1
NFXL1	3	8612	0.945509	0.615677	1
NFYA	32	129664	0.669852	0.996241	1
NFYB	29	144726	0.543876	0.999968	1
NFYC	22	125913	0.474243	0.999992	1
NKX2-5	5	27508	0.493355	0.974879	1
NKX3-1	30	98807	0.824104	0.890208	1
NONO	22	131382	0.454501	0.999998	1
NOTCH1	59	151971	1.05376	0.350976	1
NOTCH3	4	27158	0.39977	0.99052	1
NR2C1	19	56996	0.904811	0.705851	1
NR2C2	32	117703	0.737923	0.977287	1
NR5A1	17	45693	1.00983	0.518446	1
NRF1	55	188527	0.79184	0.980843	1
NRL	2	59911	0.0906091	1	1
NUFIP1	1	1133	2.39562	0.341489	1
NUP98-HOXA9	2	3818	1.42181	0.410794	1
NUTM1	18	51166	0.95486	0.613613	1
OGG1	18	147399	0.331456	1	1
OGT	2	57613	0.0942232	1	1
OLIG2	20	136097	0.398869	1	1
ONECUT1	24	70067	0.929707	0.67449	1
ONECUT2	24	73250	0.889308	0.75398	1
OSR2	28	84499	0.899404	0.748973	1
OTX2	16	70738	0.613926	0.988977	1
OVOL1	6	31360	0.519306	0.975107	1
OVOL3	3	23585	0.34525	0.992582	1
PAF1	28	98779	0.769382	0.945593	1
PALB2	1	9192	0.295283	0.966796	1
PARP1	8	74134	0.292901	0.999998	1
PATZ1	52	139379	1.01264	0.484051	1
PAX3-FOXO1	26	99628	0.708338	0.979408	1
PAX6	8	23815	0.911775	0.652038	1
PAX8	2	12336	0.440052	0.942342	1
PAXIP1	27	125937	0.581914	0.999626	1
PBX1-2-3	10	28317	0.95852	0.597747	1
PCBP1	25	166978	0.406377	1	1
PCBP2	11	32004	0.932904	0.634158	1
PCGF1	15	95917	0.424467	0.999982	1
PCGF2	3	27900	0.291854	0.998032	1
PDX1	51	151967	0.910897	0.788544	1
PHB2	2	5260	1.03203	0.577768	1
PHF19	3	16169	0.503601	0.937798	1
PHF20	1	55410	0.0489847	1	1
PHF21A	19	76678	0.67256	0.977758	1
PHF5A	30	137792	0.590943	0.999733	1
PHF8	46	204577	0.610309	0.999983	1
PHIP	76	197629	1.04379	0.356236	1
PHOX2B	8	19491	1.11405	0.428539	1
PITX3	20	108907	0.498451	0.999926	1
PLAG1	44	140120	0.852317	0.893257	1
PML	46	142526	0.876016	0.855418	1
POU2F1	54	218137	0.671913	0.999843	1
POU2F2	27	74221	0.987383	0.556369	1
POU2F3	16	41648	1.04274	0.467979	1
POU3F1	1	1776	1.52829	0.480615	1
POU3F2	1	1888	1.43763	0.501658	1
POU4F2	17	77718	0.593712	0.994357	1
POU5F1	80	308017	0.704959	0.999976	1
PPARA	1	2201	1.23319	0.556065	1
PRDM10	58	175608	0.896463	0.841657	1
PRDM14	17	114598	0.402643	0.999999	1
PRDM15	5	57291	0.236882	0.999996	1
PRDM4	14	55813	0.680834	0.953068	1
PRKDC	4	42280	0.256787	0.999898	1
PRPF4	26	87414	0.807311	0.896492	1
PTBP1	47	169335	0.753355	0.98946	1
RARA	25	126526	0.536301	0.999921	1
RB1	49	169450	0.78488	0.977784	1
RBBP4	41	126471	0.879916	0.832629	1
RBBP5	52	190556	0.740678	0.995386	1
RBFOX2	35	105424	0.901108	0.768231	1
RBM14	3	37179	0.219014	0.999902	1
RBM22	30	124251	0.655345	0.996837	1
RBM25	9	56992	0.428625	0.999169	1
RBM39	47	190804	0.668588	0.9996	1
REL	6	26889	0.605655	0.932323	1
REPIN1	2	26686	0.203421	0.999487	1
RFX1	27	73197	1.0012	0.526395	1
RFX3	20	71585	0.758327	0.923541	1
RFX5	40	119926	0.905305	0.77345	1
RFXAP	14	112874	0.336653	1	1
RLF	2	19688	0.275725	0.99452	1
RNF2	75	250899	0.811355	0.987689	1
RORB	7	83096	0.228647	1	1
RORC	10	115393	0.235217	1	1
RREB1	6	37028	0.439814	0.993806	1
RUNX1-3	1	1135	2.3914	0.341975	1
RUNX1-RUNX1T1	12	39466	0.82529	0.78901	1
RUNX2	43	123967	0.941479	0.688764	1
RUVBL1	5	36792	0.368863	0.997852	1
RUVBL2	43	135414	0.861893	0.87373	1
RXR	54	167937	0.872762	0.883105	1
RYBP	16	112486	0.386074	0.999999	1
SAFB	2	35657	0.152242	0.999978	1
SALL2	2	24886	0.218134	0.999048	1
SALL3	9	72699	0.336018	0.999988	1
SAP30	18	142113	0.343785	1	1
SETDB1	16	100268	0.433118	0.999984	1
SETX	8	26735	0.812191	0.770154	1
SFMBT1	5	46464	0.29208	0.999873	1
SFPQ	13	54043	0.652909	0.963841	1
SIN3A	108	284109	1.03178	0.366099	1
SIN3B	19	111684	0.461754	0.999984	1
SIRT6	31	157634	0.533778	0.999991	1
SIX1	26	131477	0.53675	0.999942	1
SIX5	15	90132	0.451711	0.999924	1
SKI	61	157843	1.04895	0.361891	1
SMAD1	68	202517	0.911372	0.825851	1
SMAD2-3	72	230701	0.847094	0.957902	1
SMAD2	6	30259	0.538202	0.967874	1
SMAD3-EPAS1	6	13120	1.24127	0.354668	1
SMAD3-HIF1A	42	112067	1.01723	0.4777	1
SMAD4	55	163719	0.911826	0.795692	1
SMAD5	24	120062	0.542568	0.999851	1
SMARCD3	21	76540	0.744697	0.940627	1
SMARCE1	52	142172	0.992745	0.546197	1
SMC1	95	259661	0.993037	0.553288	1
SMC1A-B	11	63407	0.470873	0.998828	1
SMC1A	95	251654	1.02463	0.40994	1
SNAI2	66	184766	0.96955	0.632842	1
SNAPC1	4	23520	0.461606	0.974588	1
SNIP1	1	11890	0.228279	0.987862	1
SNRNP70	3	6836	1.19115	0.461483	1
SOX11	4	11165	0.972411	0.589774	1
SOX13	15	35797	1.13735	0.342452	1
SOX21	2	7811	0.694979	0.783253	1
SOX4	40	120601	0.900238	0.785211	1
SOX6	42	158610	0.718732	0.994436	1
SOX8	24	76757	0.848676	0.826061	1
SOX9	14	77260	0.491838	0.999348	1
SP140L	25	131187	0.517247	0.999972	1
SP2	33	154117	0.581182	0.999923	1
SP3	19	109144	0.4725	0.99997	1
SP4	32	158270	0.548782	0.999984	1
SP5	35	143914	0.660106	0.998251	1
SP7	47	143850	0.886822	0.835481	1
SREBF1	14	74663	0.508945	0.99883	1
SREBF2	13	58789	0.6002	0.984894	1
SREBP2	86	227632	1.02545	0.414063	1
SRF	46	138116	0.903987	0.793077	1
SRSF1	25	129289	0.52484	0.999957	1
SRSF3	23	125720	0.49656	0.999981	1
SRSF7	11	79400	0.376028	0.99998	1
SS18	67	188254	0.966004	0.646621	1
SSRP1	20	63258	0.85815	0.790686	1
STAG1	81	249772	0.880217	0.923724	1
STAG2	63	179502	0.95262	0.68821	1
SUPT16H	9	35396	0.690139	0.906756	1
SUPT5H	75	231799	0.87821	0.917022	1
SUPT6H	26	88269	0.799491	0.906309	1
SUZ12	38	228867	0.45066	1	1
T	16	53951	0.80495	0.845278	1
TAF1	93	252507	0.999673	0.522531	1
TAF15	29	160903	0.489195	0.999999	1
TAF3	15	90055	0.452097	0.999923	1
TAF7	12	81115	0.40154	0.999963	1
TAF9B	6	33769	0.48226	0.986008	1
TAL1	73	197945	1.00098	0.517884	1
TARDBP	85	222908	1.035	0.377173	1
TBL1X	15	119917	0.339515	1	1
TBL1XR1	36	128975	0.75761	0.973985	1
TBP	74	233363	0.860693	0.943746	1
TBX18	5	23843	0.56919	0.939819	1
TBX2	34	149165	0.618672	0.999613	1
TBX3	7	34091	0.557323	0.969046	1
TBX5	29	80720	0.975136	0.584563	1
TCF25	7	39828	0.477044	0.99176	1
TCF7	32	101339	0.857081	0.845497	1
TCF7L2	66	200283	0.894434	0.864708	1
TCFL5	1	3094	0.87726	0.680865	1
TET2	3	57798	0.140882	1	1
TFAP2A	24	90836	0.717136	0.97037	1
TFAP2C	70	215139	0.883136	0.897923	1
TFDP1	13	90035	0.391905	0.99999	1
TFDP2	24	138446	0.470521	0.999998	1
TFE3	48	155898	0.835698	0.928598	1
TFIIIC	4	119698	0.090703	1	1
TGIF2	14	72379	0.525006	0.998068	1
THAP1	14	99775	0.380851	0.999998	1
THAP11	1	13941	0.194695	0.994363	1
THRB	30	104144	0.781872	0.940524	1
TLE3	16	48680	0.892109	0.714942	1
TOP1	3	37140	0.219244	0.999901	1
TP63	90	279154	0.875079	0.945954	1
TRIM24	70	193893	0.979906	0.59785	1
TRIM25	14	130030	0.292235	1	1
TRIM28	50	222478	0.610002	0.999994	1
TRPS1	19	64362	0.801258	0.869027	1
TSHZ1	11	31376	0.951576	0.608221	1
TSHZ2	9	42235	0.578387	0.974827	1
TWIST1	42	109904	1.03725	0.424732	1
U2AF1	36	145685	0.670712	0.99778	1
U2AF2	8	56699	0.382969	0.999693	1
UBN1	18	60849	0.802911	0.860863	1
UBTF	20	131445	0.412985	1	1
USF1	73	185503	1.06812	0.282634	1
USP7	3	17643	0.461527	0.95843	1
VEZF1	19	80063	0.644125	0.98741	1
WDHD1	1	27769	0.0977436	0.99997	1
WDR5	12	143425	0.227094	1	1
WT1	23	94772	0.658713	0.990309	1
XBP1	25	105495	0.643216	0.995218	1
XRCC5	51	164002	0.844053	0.924041	1
XRN2	5	59420	0.228395	0.999998	1
YAP1	20	88725	0.611832	0.995126	1
YY1AP1	58	150139	1.04854	0.36801	1
YY2	11	65287	0.457314	0.999252	1
ZBED2	4	20695	0.524618	0.947521	1
ZBED4	33	151104	0.59277	0.999859	1
ZBTB1	6	62562	0.260309	0.999996	1
ZBTB10	15	79617	0.511368	0.99912	1
ZBTB11	12	99357	0.327817	1	1
ZBTB12	15	68443	0.594854	0.991089	1
ZBTB14	4	92359	0.117552	1	1
ZBTB2	49	153490	0.866492	0.882166	1
ZBTB20	22	99974	0.597288	0.997885	1
ZBTB21	46	144115	0.866357	0.8742	1
ZBTB24	16	40328	1.07687	0.416991	1
ZBTB26	6	119987	0.135727	1	1
ZBTB33	55	170867	0.873681	0.883773	1
ZBTB40	52	138592	1.01839	0.466423	1
ZBTB44	21	70064	0.813529	0.863863	1
ZBTB48	47	204147	0.62489	0.999965	1
ZBTB5	1	9189	0.295379	0.966759	1
ZBTB6	15	74121	0.549286	0.997135	1
ZBTB7A	78	263826	0.802464	0.99253	1
ZBTB7B	44	168867	0.707223	0.996959	1
ZBTB8A	14	110756	0.343091	1	1
ZC3H11A	1	14665	0.185083	0.995702	1
ZEB1	72	202793	0.963669	0.66071	1
ZEB2	60	171713	0.948411	0.69755	1
ZFP3	16	41901	1.03644	0.47772	1
ZFP36	58	155732	1.01088	0.486546	1
ZFP37	20	116439	0.466208	0.999987	1
ZFP42	3	11754	0.692762	0.808429	1
ZFP57	5	11590	1.17094	0.424127	1
ZFP64	49	186487	0.713175	0.997806	1
ZFP69B	30	115171	0.707012	0.986632	1
ZFP91	5	25808	0.525853	0.962017	1
ZFX	47	178267	0.715608	0.997011	1
ZFY	27	132921	0.551339	0.999911	1
ZGPAT	41	136153	0.817344	0.934315	1
ZHX1	43	146410	0.797161	0.959344	1
ZHX2	24	115327	0.564844	0.999602	1
ZIC2	5	40933	0.331547	0.999343	1
ZIC5	5	30882	0.439454	0.989344	1
ZIM3	2	10356	0.524187	0.895368	1
ZKSCAN1	34	155651	0.592892	0.999889	1
ZKSCAN2	1	7358	0.368883	0.934311	1
ZKSCAN5	3	14737	0.552536	0.909075	1
ZMIZ1	26	98889	0.713631	0.977038	1
ZMYM3	24	61904	1.0523	0.428229	1
ZMYND11	13	44984	0.784393	0.848968	1
ZNF10	14	59391	0.639817	0.974635	1
ZNF101	6	48158	0.338167	0.999701	1
ZNF12	23	116313	0.53672	0.999844	1
ZNF121	20	71134	0.763135	0.918767	1
ZNF133	2	10914	0.497387	0.911347	1
ZNF140	2	6036	0.899351	0.652271	1
ZNF141	2	8530	0.636399	0.822645	1
ZNF142	14	110893	0.342667	1	1
ZNF143	106	284111	1.01267	0.458157	1
ZNF146	3	30329	0.26848	0.999088	1
ZNF157	1	5479	0.49539	0.868048	1
ZNF165	4	9586	1.13259	0.470849	1
ZNF174	1	1031	2.63263	0.316235	1
ZNF175	36	147485	0.662526	0.998354	1
ZNF18	27	92305	0.793939	0.916991	1
ZNF182	2	9280	0.584966	0.856786	1
ZNF184	25	72777	0.932383	0.671559	1
ZNF189	34	122173	0.755357	0.97155	1
ZNF19	1	4696	0.57799	0.823618	1
ZNF2	30	128547	0.633443	0.998497	1
ZNF202	2	65942	0.0823221	1	1
ZNF205	2	3356	1.61755	0.35068	1
ZNF207	30	96349	0.845128	0.85803	1
ZNF213	7	58057	0.327259	0.999937	1
ZNF217	74	189781	1.05835	0.310873	1
ZNF22	2	9951	0.545521	0.882138	1
ZNF223	2	10304	0.526833	0.89375	1
ZNF224	1	26108	0.103962	0.999943	1
ZNF23	2	4420	1.22816	0.484754	1
ZNF232	15	104121	0.391022	0.999998	1
ZNF239	13	33989	1.03813	0.484743	1
ZNF256	3	42441	0.19186	0.999983	1
ZNF257	15	58082	0.700968	0.945052	1
ZNF260	1	9972	0.272186	0.97517	1
ZNF263	54	206844	0.708597	0.998979	1
ZNF264	15	72073	0.564894	0.995642	1
ZNF266	1	3815	0.711466	0.755582	1
ZNF273	6	35213	0.462484	0.990202	1
ZNF274	33	141528	0.632878	0.999142	1
ZNF276	30	142999	0.569425	0.999906	1
ZNF28	4	17790	0.610285	0.894297	1
ZNF280A	4	26283	0.413079	0.987926	1
ZNF280D	2	21348	0.254285	0.996848	1
ZNF281	18	56669	0.862135	0.773706	1
ZNF282	8	34132	0.636175	0.936527	1
ZNF283	5	27461	0.494199	0.974586	1
ZNF3	54	169256	0.865961	0.89582	1
ZNF30	10	42393	0.640257	0.951914	1
ZNF300	1	5862	0.463023	0.885522	1
ZNF316	2	16129	0.336567	0.982489	1
ZNF319	3	5994	1.35848	0.379726	1
ZNF320	3	22704	0.358647	0.990341	1
ZNF322	2	6267	0.866201	0.672333	1
ZNF324	22	101703	0.587134	0.998482	1
ZNF329	1	7091	0.382773	0.92746	1
ZNF331	3	5750	1.41613	0.35546	1
ZNF337	13	77701	0.454114	0.99976	1
ZNF341	42	132641	0.859449	0.875121	1
ZNF35	34	115362	0.799953	0.934454	1
ZNF350	4	16695	0.650312	0.864303	1
ZNF362	14	40915	0.92874	0.64859	1
ZNF366	36	94923	1.02939	0.453152	1
ZNF37A	1	2894	0.937886	0.656369	1
ZNF383	1	2578	1.05285	0.613792	1
ZNF384	36	115885	0.843187	0.883306	1
ZNF391	10	84053	0.32292	0.999998	1
ZNF394	24	92571	0.703695	0.977087	1
ZNF395	4	9617	1.12893	0.473315	1
ZNF397	1	7262	0.37376	0.931926	1
ZNF398	21	78551	0.725631	0.955329	1
ZNF407	40	151718	0.715602	0.993844	1
ZNF410	1	6422	0.422647	0.907003	1
ZNF423	3	34808	0.233933	0.999786	1
ZNF426	1	2028	1.33838	0.52677	1
ZNF44	14	114239	0.332631	1	1
ZNF444	15	102585	0.396877	0.999997	1
ZNF445	5	12215	1.11103	0.468643	1
ZNF449	17	79697	0.578969	0.996155	1
ZNF462	4	17038	0.637221	0.874401	1
ZNF467	23	84879	0.735489	0.95567	1
ZNF468	1	20641	0.131498	0.999546	1
ZNF479	13	53630	0.657937	0.961134	1
ZNF485	1	2979	0.911125	0.667001	1
ZNF490	1	3663	0.740989	0.741439	1
ZNF496	1	2347	1.15647	0.579376	1
ZNF501	36	159125	0.614062	0.999795	1
ZNF503	10	63745	0.425797	0.999586	1
ZNF506	1	6489	0.418283	0.909287	1
ZNF512	2	7282	0.745466	0.74956	1
ZNF512B	2	36073	0.150486	0.999981	1
ZNF513	5	23386	0.580313	0.933217	1
ZNF518A	13	62085	0.568336	0.992113	1
ZNF519	3	50927	0.15989	0.999999	1
ZNF524	4	75987	0.142879	1	1
ZNF528	26	111604	0.632328	0.997073	1
ZNF530	1	1895	1.43232	0.502944	1
ZNF532	1	4702	0.577253	0.82401	1
ZNF534	8	64158	0.338445	0.999961	1
ZNF547	1	17854	0.152024	0.998702	1
ZNF549	8	23471	0.925139	0.63608	1
ZNF550	36	145615	0.671035	0.997754	1
ZNF557	1	3691	0.735368	0.744104	1
ZNF558	7	34538	0.55011	0.971946	1
ZNF561	16	116088	0.374094	1	1
ZNF563	1	5424	0.500413	0.86533	1
ZNF565	2	3769	1.4403	0.40454	1
ZNF572	25	111858	0.606627	0.998476	1
ZNF574	16	100716	0.431191	0.999986	1
ZNF577	3	26788	0.303969	0.997216	1
ZNF579	6	52266	0.311588	0.99991	1
ZNF580	23	89375	0.69849	0.977051	1
ZNF583	11	32948	0.906175	0.671412	1
ZNF585A	2	6891	0.787764	0.721852	1
ZNF585B	1	3647	0.74424	0.739904	1
ZNF586	1	2445	1.11012	0.594335	1
ZNF596	9	25977	0.940377	0.619745	1
ZNF598	27	129796	0.564613	0.999828	1
ZNF605	3	7530	1.08137	0.525223	1
ZNF609	18	84852	0.575783	0.997239	1
ZNF610	5	73822	0.183837	1	1
ZNF611	1	5043	0.53822	0.8449	1
ZNF623	6	21599	0.753991	0.80833	1
ZNF624	2	7365	0.737065	0.755128	1
ZNF629	55	162297	0.919815	0.77404	1
ZNF639	26	120160	0.587303	0.999404	1
ZNF644	5	13014	1.04282	0.523887	1
ZNF652	30	121944	0.667743	0.995359	1
ZNF654	12	38345	0.849417	0.756344	1
ZNF660	34	140193	0.658265	0.998096	1
ZNF664	8	27213	0.797925	0.786421	1
ZNF667	1	5426	0.500229	0.865429	1
ZNF671	1	7892	0.343923	0.946138	1
ZNF674	3	15021	0.542089	0.915585	1
ZNF680	2	13596	0.399271	0.960941	1
ZNF692	33	133249	0.6722	0.996466	1
ZNF695	8	28926	0.750672	0.837757	1
ZNF696	1	914	2.96963	0.286077	1
ZNF697	18	122908	0.397503	1	1
ZNF708	1	2597	1.04514	0.616494	1
ZNF711	15	91327	0.4458	0.999944	1
ZNF736	10	32759	0.828548	0.768674	1
ZNF737	13	52076	0.67757	0.94929	1
ZNF740	1	12529	0.216637	0.99044	1
ZNF750	29	86925	0.905528	0.739618	1
ZNF75A	1	27042	0.100371	0.99996	1
ZNF76	21	107766	0.528915	0.999787	1
ZNF764	6	18641	0.873636	0.684804	1
ZNF766	15	103931	0.391737	0.999998	1
ZNF768	2	8115	0.668944	0.800765	1
ZNF770	23	106821	0.584413	0.998908	1
ZNF777	14	119189	0.318816	1	1
ZNF778	8	31108	0.698018	0.888546	1
ZNF785	1	27549	0.0985241	0.999967	1
ZNF786	18	115021	0.42476	0.999997	1
ZNF79	2	9089	0.597259	0.848709	1
ZNF792	3	22376	0.363904	0.989351	1
ZNF8	1	7752	0.350134	0.94326	1
ZNF800	13	101148	0.348847	1	1
ZNF808	1	994	2.73063	0.306838	1
ZNF816	1	6389	0.42483	0.905856	1
ZNF823	1	3304	0.821502	0.704713	1
ZNF830	1	7958	0.341071	0.947444	1
ZNF837	1	3909	0.694357	0.76394	1
ZNF84	1	3810	0.712399	0.755129	1
ZNF843	17	87907	0.524897	0.999296	1
ZNF883	32	137255	0.632806	0.998974	1
ZNF891	37	169531	0.592381	0.999949	1
ZNF90	3	14394	0.565703	0.900611	1
ZNF93	2	4207	1.29035	0.459227	1
ZSCAN16	18	47355	1.0317	0.480107	1
ZSCAN21	25	92224	0.735774	0.961989	1
ZSCAN22	27	127409	0.575191	0.999721	1
ZSCAN23	6	31083	0.523934	0.973444	1
ZSCAN29	7	45051	0.421737	0.997768	1
ZSCAN30	16	104458	0.415745	0.999995	1
ZSCAN4	18	57565	0.848716	0.794955	1
ZSCAN5A	1	40564	0.0669126	1	1
ZXDB	26	118093	0.597582	0.999112	1
ZXDC	16	47342	0.917322	0.67339	1
ZZZ3	1	7802	0.34789	0.944305	1

### Sheet: Supplementary Table 10
Supplementary Table 10. Associations between sentinel CpGs and expression of their nearest gene.
Association of methylation at the sentinel CpG with expression of nearest gene (cis_Gene), quantified by RNAseq amongst 1,220 samples from the HELIOS cohort. Analysis was done using matrixQTL, with adjustment for age, sex, ethnicity, the RNA integrity number and the six PEER factors. Beta represents the effect size from the linear regression model indicating the change in gene expression per SD increase in DNA methylation. The t_stat is the ratio of the Beta to its standard error. P value is for the association between DNA methylation and gene expression. Statistical significance is inferred at P<0.05/323 = 1.4E-04.
Sentinel_CpG	CpG_Chr	CpG_Position	Cis_Gene	Cis_Gene_Symbol	Gene_Chr	Gene_Start	Gene_End	Beta	t.stat	P value
cg17075888	7	95596027	ENSG00000004799.8	PDK4	7	95583499	95596516	-0.70432	-3.9784	7.35e-05
cg19120513	11	102318572	ENSG00000023445.16	BIRC3	11	102317484	102339403	-1.77201	-7.67376	3.42e-14
cg08822075	7	26153987	ENSG00000050344.9	NFE2L3	7	26152198	26187137	-0.63923	-5.99844	2.63e-09
cg05119988	4	165330037	ENSG00000052802.13	MSMO1	4	165327667	165343164	-0.58833	-5.60879	2.52e-08
cg24174557	17	59826183	ENSG00000062716.13	VMP1	17	59707192	59842255	0.789784	3.93408	8.83e-05
cg11024682	17	17826780	ENSG00000072310.18	SREBF1	17	17810399	17837002	-1.96715	-5.37003	9.43e-08
cg23032421	3	3110354	ENSG00000091181.20	IL5RA	3	3066324	3126613	-2.36182	-7.45006	1.77e-13
cg14476101	1	119713369	ENSG00000092621.13	PHGDH	1	119648411	119744218	-2.18015	-10.5063	9.07e-25
cg08548559	22	31290111	ENSG00000100100.13	PIK3IP1	22	31281594	31292534	-0.50672	-3.90971	9.75e-05
cg07248377	16	4682405	ENSG00000102858.13	MGRN1	16	4616493	4690974	-1.02127	-5.0865	4.22e-07
cg02370334	19	17844977	ENSG00000105639.20	JAK3	19	17824780	17848071	-0.9726	-5.81438	7.78e-09
cg04927537	17	78980009	ENSG00000108679.13	LGALS3BP	17	78971238	78979947	-4.14669	-21.1776	6.34e-85
cg11202345	17	78979975	ENSG00000108679.13	LGALS3BP	17	78971238	78979947	-4.98304	-12.9659	4.29e-36
cg25178683	17	78980185	ENSG00000108679.13	LGALS3BP	17	78971238	78979947	-3.47977	-15.93	5.18e-52
cg17901584	1	54888033	ENSG00000116133.13	DHCR24	1	54849627	54887195	-1.19606	-9.11223	3.26e-19
cg22699725	1	207069241	ENSG00000123836.15	PFKFB2	1	207034366	207081024	-0.71195	-4.45069	9.35e-06
cg00205076	18	683501	ENSG00000132199.20	ENOSF1	18	670318	712662	0.916357	4.96824	7.73e-07
cg09018739	16	57146195	ENSG00000140848.17	CPNE2	16	57092583	57148369	-0.99639	-4.92858	9.43e-07
cg20376277	5	16615815	ENSG00000154153.15	RETREG1	5	16473038	16617101	-0.56509	-4.97755	7.37e-07
cg06500161	21	42236477	ENSG00000160179.19	ABCG1	21	42199689	42304389	-2.94714	-9.34068	4.45e-20
cg27027375	4	6693592	ENSG00000163993.7	S100P	4	6693878	6697170	-7.31423	-6.59037	6.53e-11
cg06710464	17	81073895	ENSG00000175866.16	BAIAP2	17	81035122	81117434	-1.56379	-7.55874	8.01e-14
cg15370819	19	53876143	ENSG00000179820.16	MYADM	19	53864763	53878125	-1.46872	-4.06898	5.03e-05
cg18436544	13	24251643	ENSG00000182957.16	SPATA13	13	23979805	24307074	-1.40399	-5.17844	2.62e-07
cg18181703	17	78358540	ENSG00000184557.4	SOCS3	17	78356778	78360077	-1.16333	-3.95287	8.17e-05
cg09152259	2	127398538	ENSG00000236682.2	MAP3K2-DT	2	127387137	127406559	-5.07616	-12.8908	1.01e-35

### Sheet: Supplementary Table 11
Supplementary Table 11. Association between sentinel CpGs and trans-genes.
Association of methylation at the sentinel CpG with expression of trans- and long range genes (distance >10MB), quantified by RNAseq amongst 1,220 samples from the HELIOS cohort. Analysis was done using matrixQTL, with adjustment for age, sex, ethnicity, the RNA integrity number and the six PEER factors. Beta represents the effect size from the linear regression model indicating the change in gene expression per SD increase in DNA methylation. The t_stat is the ratio of the Beta to its standard error. P value is for the association between DNA methylation and gene expression. Statistical significance is inferred at P<0.05/12,434 = 4.0E-06 (Boneferroni correction for number of genes assayed).
Sentinel_CpG	CpG_Chr	CpG_Position	CpG_Nearest_Gene	Trans_Gene	Trans_Gene_Symbol	Trans_Gene_Chr	Gene_Start	Gene_End	Beta	t.stat	P value
cg00214628	17	48506149	HOXB1	ENSG00000005893.16	LAMP2	X	120426148	120469365	0.85	5.85	6.33e-09
cg00214628	17	48506149	HOXB1	ENSG00000022567.10	SLC45A4	8	141207166	141308305	1.5	6.94	6.43e-12
cg00214628	17	48506149	HOXB1	ENSG00000047644.19	WWC3	X	10015254	10144474	0.93	6.29	4.31e-10
cg00214628	17	48506149	HOXB1	ENSG00000084676.16	NCOA1	2	24491254	24770702	0.93	5.91	4.34e-09
cg00214628	17	48506149	HOXB1	ENSG00000087589.17	CASS4	20	56412112	56460387	1.29	6.4	2.15e-10
cg00214628	17	48506149	HOXB1	ENSG00000089902.10	RCOR1	14	102592649	102730561	0.7	5.94	3.74e-09
cg00214628	17	48506149	HOXB1	ENSG00000092200.13	RPGRIP1	14	21280083	21351301	1.58	5.79	8.95e-09
cg00214628	17	48506149	HOXB1	ENSG00000100368.14	CSF2RB	22	36913628	36940439	1.19	5.87	5.53e-09
cg00214628	17	48506149	HOXB1	ENSG00000119669.5	IRF2BPL	14	77024543	77028708	1.23	5.78	9.28e-09
cg00214628	17	48506149	HOXB1	ENSG00000125810.10	CD93	20	23065139	23086324	1.55	5.74	1.23e-08
cg00214628	17	48506149	HOXB1	ENSG00000130511.16	SSBP4	19	18418864	18434562	-0.97	-5.84	6.64e-09
cg00214628	17	48506149	HOXB1	ENSG00000131724.11	IL13RA1	X	118727133	118794535	1.22	6.24	6.16e-10
cg00214628	17	48506149	HOXB1	ENSG00000133961.21	NUMB	14	73275107	73466167	0.83	5.75	1.11e-08
cg00214628	17	48506149	HOXB1	ENSG00000167703.15	SLC43A2	17	1569268	1628886	1.03	6.17	9.41e-10
cg00214628	17	48506149	HOXB1	ENSG00000169403.12	PTAFR	1	28147166	28193936	1.04	6.38	2.47e-10
cg00214628	17	48506149	HOXB1	ENSG00000173535.15	TNFRSF10C	8	23102921	23117445	1.54	6.14	1.11e-09
cg00214628	17	48506149	HOXB1	ENSG00000180871.8	CXCR2	2	218125289	218137251	1.5	6.41	2.14e-10
cg00214628	17	48506149	HOXB1	ENSG00000187764.12	SEMA4D	9	89360787	89498130	1.05	5.96	3.28e-09
cg00214628	17	48506149	HOXB1	ENSG00000197081.16	IGF2R	6	159969082	160113507	1.45	5.91	4.55e-09
cg00626263	7	5701418	RNF216	ENSG00000062716.13	VMP1	17	59707192	59842255	1.14	5.9	4.65e-09
cg00626263	7	5701418	RNF216	ENSG00000087589.17	CASS4	20	56412112	56460387	1.09	5.79	8.81e-09
cg00626263	7	5701418	RNF216	ENSG00000100450.13	GZMH	14	24606480	24609699	-2.15	-5.98	2.9e-09
cg00626263	7	5701418	RNF216	ENSG00000115762.16	PLEKHB2	2	131104847	131353709	0.54	6.3	4.2e-10
cg00626263	7	5701418	RNF216	ENSG00000116824.5	CD2	1	116754430	116769229	-0.88	-6.06	1.81e-09
cg00626263	7	5701418	RNF216	ENSG00000119669.5	IRF2BPL	14	77024543	77028708	1.16	5.82	7.72e-09
cg00626263	7	5701418	RNF216	ENSG00000125810.10	CD93	20	23065139	23086324	1.49	5.9	4.8e-09
cg00626263	7	5701418	RNF216	ENSG00000136867.11	SLC31A2	9	113150976	113164140	1.41	5.93	4.06e-09
cg00626263	7	5701418	RNF216	ENSG00000139946.10	PELI2	14	56117814	56301524	0.69	5.76	1.09e-08
cg00626263	7	5701418	RNF216	ENSG00000140443.15	IGF1R	15	98648539	98964530	1.43	6.04	2.07e-09
cg00626263	7	5701418	RNF216	ENSG00000185950.9	IRS2	13	109752695	109786583	1.27	5.91	4.39e-09
cg00626263	7	5701418	RNF216	ENSG00000186074.19	CD300LF	17	74694311	74712978	0.86	5.77	9.91e-09
cg00626263	7	5701418	RNF216	ENSG00000187605.16	TET3	2	73984910	74108177	0.7	5.76	1.09e-08
cg00840791	19	16342448	EPS15L1	ENSG00000073150.14	PANX2	22	50170731	50180295	0.63	5.84	6.74e-09
cg00840791	19	16342448	EPS15L1	ENSG00000078804.13	TP53INP2	20	34704339	34713439	0.67	6.2	7.89e-10
cg00840791	19	16342448	EPS15L1	ENSG00000105011.9	ASF1B	19	14119512	14136613	0.7	6.9	8.58e-12
cg00840791	19	16342448	EPS15L1	ENSG00000120217.14	CD274	9	5450503	5470566	-1.11	-6.44	1.71e-10
cg00840791	19	16342448	EPS15L1	ENSG00000128512.23	DOCK4	7	111726110	112206407	-0.63	-6.12	1.26e-09
cg00840791	19	16342448	EPS15L1	ENSG00000139679.16	LPAR6	13	48389567	48444704	-0.51	-5.86	6.06e-09
cg00840791	19	16342448	EPS15L1	ENSG00000148926.10	ADM	11	10305073	10307397	-0.95	-6.87	1.01e-11
cg00840791	19	16342448	EPS15L1	ENSG00000150337.14	FCGR1A	1	149782671	149791675	-1.43	-6.19	8.01e-10
cg00840791	19	16342448	EPS15L1	ENSG00000173825.7	TIGD3	11	65354751	65357613	0.81	7.29	5.44e-13
cg00840791	19	16342448	EPS15L1	ENSG00000181381.15	DDX60L	4	168356735	168537786	-0.81	-5.81	7.9e-09
cg00840791	19	16342448	EPS15L1	ENSG00000183762.13	KREMEN1	22	29073035	29168333	-0.84	-5.81	8.02e-09
cg00840791	19	16342448	EPS15L1	ENSG00000258819.2	LINC02289	14	76959805	77086457	0.96	6.46	1.53e-10
cg00857282	6	16130496	MYLIP	ENSG00000160179.19	ABCG1	21	42199689	42304389	-2.67	-5.78	9.6e-09
cg00871207	14	88613906	ZC3H14	ENSG00000012124.17	CD22	19	35319261	35347361	2.16	6.04	2.07e-09
cg00871207	14	88613906	ZC3H14	ENSG00000117322.18	CR2	1	207453024	207489895	0.98	5.99	2.83e-09
cg00871207	14	88613906	ZC3H14	ENSG00000153064.12	BANK1	4	101411286	102074812	1.49	5.77	1.01e-08
cg01101459	1	234735730	LINC01132	ENSG00000078804.13	TP53INP2	20	34704339	34713439	-1.69	-6.62	5.25e-11
cg01101459	1	234735730	LINC01132	ENSG00000173825.7	TIGD3	11	65354751	65357613	-1.58	-6.03	2.14e-09
cg01101459	1	234735730	LINC01132	ENSG00000197852.12	INKA2	1	111680630	111755824	-1.23	-6.35	3.1e-10
cg01101459	1	234735730	LINC01132	ENSG00000197965.12	MPZL1	1	167721192	167791919	-1.78	-5.86	5.88e-09
cg01101459	1	234735730	LINC01132	ENSG00000258819.2	LINC02289	14	76959805	77086457	-2.01	-5.78	9.72e-09
cg01243823	16	50698301	NOD2	ENSG00000010404.18	IDS	X	149476988	149521096	1	6.15	1.08e-09
cg01243823	16	50698301	NOD2	ENSG00000022567.10	SLC45A4	8	141207166	141308305	1.22	5.77	1e-08
cg01243823	16	50698301	NOD2	ENSG00000035862.12	TIMP2	17	78852977	78925387	0.85	6.18	8.84e-10
cg01243823	16	50698301	NOD2	ENSG00000056558.11	TRAF1	9	120902393	120929173	-0.91	-6.2	7.68e-10
cg01243823	16	50698301	NOD2	ENSG00000072110.16	ACTN1	14	68874123	68979440	1.23	6.37	2.64e-10
cg01243823	16	50698301	NOD2	ENSG00000073150.14	PANX2	22	50170731	50180295	1.45	5.79	8.91e-09
cg01243823	16	50698301	NOD2	ENSG00000076662.10	ICAM3	19	10333776	10339661	1.09	6.03	2.16e-09
cg01243823	16	50698301	NOD2	ENSG00000087589.17	CASS4	20	56412112	56460387	1.21	6.24	6.02e-10
cg01243823	16	50698301	NOD2	ENSG00000100605.17	ITPK1	14	92936914	93116320	1.17	6.28	4.62e-10
cg01243823	16	50698301	NOD2	ENSG00000103381.12	CPPED1	16	12659799	12803887	1.28	6.22	6.87e-10
cg01243823	16	50698301	NOD2	ENSG00000105011.9	ASF1B	19	14119512	14136613	1.4	5.88	5.43e-09
cg01243823	16	50698301	NOD2	ENSG00000105514.8	RAB3D	19	11322068	11346270	1.07	5.84	6.85e-09
cg01243823	16	50698301	NOD2	ENSG00000113719.16	ERGIC1	5	172834251	172952792	1.06	6.15	1.08e-09
cg01243823	16	50698301	NOD2	ENSG00000113749.7	HRH2	5	175658030	175710756	1.46	6.25	5.59e-10
cg01243823	16	50698301	NOD2	ENSG00000116824.5	CD2	1	116754430	116769229	-0.87	-5.8	8.29e-09
cg01243823	16	50698301	NOD2	ENSG00000119669.5	IRF2BPL	14	77024543	77028708	1.29	6.28	4.63e-10
cg01243823	16	50698301	NOD2	ENSG00000124126.14	PREX1	20	48624252	48827999	0.86	5.9	4.72e-09
cg01243823	16	50698301	NOD2	ENSG00000125505.17	MBOAT7	19	54173412	54189882	1.17	6.15	1.04e-09
cg01243823	16	50698301	NOD2	ENSG00000126822.18	PLEKHG3	14	64704102	64750249	1.04	6.26	5.47e-10
cg01243823	16	50698301	NOD2	ENSG00000127663.15	KDM4B	19	4969113	5153611	0.93	5.99	2.73e-09
cg01243823	16	50698301	NOD2	ENSG00000129353.15	SLC44A2	19	10602457	10644557	0.79	5.97	3.17e-09
cg01243823	16	50698301	NOD2	ENSG00000129657.16	SEC14L1	17	77088749	77217101	1.45	6.76	2.18e-11
cg01243823	16	50698301	NOD2	ENSG00000131471.7	AOC3	17	42851184	42858130	1.25	5.79	8.89e-09
cg01243823	16	50698301	NOD2	ENSG00000132510.11	KDM6B	17	7834217	7854796	1.26	5.88	5.16e-09
cg01243823	16	50698301	NOD2	ENSG00000136867.11	SLC31A2	9	113150976	113164140	1.49	6.08	1.6e-09
cg01243823	16	50698301	NOD2	ENSG00000137642.13	SORL1	11	121452314	121633763	1.27	5.92	4.16e-09
cg01243823	16	50698301	NOD2	ENSG00000139370.12	SLC15A4	12	128793194	128823958	0.89	5.82	7.64e-09
cg01243823	16	50698301	NOD2	ENSG00000140332.17	TLE3	15	70047790	70098176	1.37	6.66	4.25e-11
cg01243823	16	50698301	NOD2	ENSG00000140367.12	UBE2Q2	15	75843307	75901078	-0.68	-5.95	3.55e-09
cg01243823	16	50698301	NOD2	ENSG00000140443.15	IGF1R	15	98648539	98964530	1.51	6.18	8.52e-10
cg01243823	16	50698301	NOD2	ENSG00000151466.12	SCLT1	4	128864921	129093600	0.9	6.12	1.28e-09
cg01243823	16	50698301	NOD2	ENSG00000156052.11	GNAQ	9	77716097	78031811	0.94	6.32	3.7e-10
cg01243823	16	50698301	NOD2	ENSG00000163545.11	NUAK2	1	205302063	205321745	0.88	5.86	6.04e-09
cg01243823	16	50698301	NOD2	ENSG00000165175.16	MID1IP1	X	38801440	38806537	0.95	6.2	7.75e-10
cg01243823	16	50698301	NOD2	ENSG00000166579.16	NDEL1	17	8413131	8490411	1.02	5.84	6.84e-09
cg01243823	16	50698301	NOD2	ENSG00000167470.13	MIDN	19	1248553	1259143	0.9	5.81	7.93e-09
cg01243823	16	50698301	NOD2	ENSG00000167703.15	SLC43A2	17	1569268	1628886	1.11	6.92	7.07e-12
cg01243823	16	50698301	NOD2	ENSG00000168995.13	SIGLEC7	19	51142299	51153526	1.24	6.37	2.62e-10
cg01243823	16	50698301	NOD2	ENSG00000169403.12	PTAFR	1	28147166	28193936	1.07	6.83	1.33e-11
cg01243823	16	50698301	NOD2	ENSG00000169508.7	GPR183	13	99294539	99307399	-1.18	-6.45	1.65e-10
cg01243823	16	50698301	NOD2	ENSG00000173825.7	TIGD3	11	65354751	65357613	1.63	6.28	4.84e-10
cg01243823	16	50698301	NOD2	ENSG00000175489.10	LRRC25	19	18391137	18397622	0.93	5.97	3.04e-09
cg01243823	16	50698301	NOD2	ENSG00000178726.7	THBD	20	23045633	23049672	1.97	6.66	4.22e-11
cg01243823	16	50698301	NOD2	ENSG00000180871.8	CXCR2	2	218125289	218137251	1.62	7.19	1.17e-12
cg01243823	16	50698301	NOD2	ENSG00000181847.12	TIGIT	3	114276913	114310288	-1.16	-5.77	1.01e-08
cg01243823	16	50698301	NOD2	ENSG00000186074.19	CD300LF	17	74694311	74712978	0.95	6.24	5.86e-10
cg01243823	16	50698301	NOD2	ENSG00000186810.8	CXCR3	X	71615916	71618511	-1.35	-6.33	3.54e-10
cg01243823	16	50698301	NOD2	ENSG00000189067.14	LITAF	16	11546875	11636381	1.12	5.97	3.02e-09
cg01243823	16	50698301	NOD2	ENSG00000197081.16	IGF2R	6	159969082	160113507	1.48	6.26	5.41e-10
cg01243823	16	50698301	NOD2	ENSG00000197852.12	INKA2	1	111680630	111755824	1.24	6.5	1.18e-10
cg01243823	16	50698301	NOD2	ENSG00000197971.16	MBP	18	76978827	77133683	0.88	6.55	8.75e-11
cg01243823	16	50698301	NOD2	ENSG00000221869.5	CEBPD	8	47736913	47738164	1.22	5.87	5.52e-09
cg01243823	16	50698301	NOD2	ENSG00000258819.2	LINC02289	14	76959805	77086457	2	5.8	8.27e-09
cg01798813	17	4003380	ZZEF1	ENSG00000012124.17	CD22	19	35319261	35347361	2.9	6.11	1.3e-09
cg01798813	17	4003380	ZZEF1	ENSG00000023445.16	BIRC3	11	102317484	102339403	1.79	5.79	8.93e-09
cg01798813	17	4003380	ZZEF1	ENSG00000051128.19	HOMER3	19	18929201	18941261	-2	-5.96	3.39e-09
cg01798813	17	4003380	ZZEF1	ENSG00000091181.20	IL5RA	3	3066324	3126613	-2.94	-5.81	7.89e-09
cg01798813	17	4003380	ZZEF1	ENSG00000092067.6	CEBPE	14	23117036	23120256	-3.58	-5.77	1.03e-08
cg01798813	17	4003380	ZZEF1	ENSG00000100628.12	ASB2	14	93934166	93976739	-2.13	-6.06	1.83e-09
cg01798813	17	4003380	ZZEF1	ENSG00000103056.12	SMPD3	16	68358327	68448508	-2.71	-6.11	1.33e-09
cg01798813	17	4003380	ZZEF1	ENSG00000103355.14	PRSS33	16	2783953	2787948	-5.28	-6.75	2.33e-11
cg01798813	17	4003380	ZZEF1	ENSG00000105205.7	CLC	19	39731255	39738029	-4.84	-6.23	6.49e-10
cg01798813	17	4003380	ZZEF1	ENSG00000105366.15	SIGLEC8	19	51450847	51458456	-3.35	-6.92	7.16e-12
cg01798813	17	4003380	ZZEF1	ENSG00000106537.8	TSPAN13	7	16753755	16784536	2.27	6.23	6.46e-10
cg01798813	17	4003380	ZZEF1	ENSG00000110987.9	BCL7A	12	122019422	122062044	1.71	6.35	2.98e-10
cg01798813	17	4003380	ZZEF1	ENSG00000112486.17	CCR6	6	167111807	167139141	1.57	5.89	4.87e-09
cg01798813	17	4003380	ZZEF1	ENSG00000112759.19	SLC29A1	6	44219553	44234142	-4.3	-7.13	1.69e-12
cg01798813	17	4003380	ZZEF1	ENSG00000117322.18	CR2	1	207453024	207489895	1.42	6.56	8.16e-11
cg01798813	17	4003380	ZZEF1	ENSG00000130433.8	CACNG6	19	53991637	54012666	-3.97	-6.01	2.42e-09
cg01798813	17	4003380	ZZEF1	ENSG00000130787.14	HIP1R	12	122834453	122862961	1.85	6.16	9.71e-10
cg01798813	17	4003380	ZZEF1	ENSG00000133056.14	PIK3C2B	1	204422628	204494805	1.72	6.08	1.59e-09
cg01798813	17	4003380	ZZEF1	ENSG00000134072.11	CAMK1	3	9757347	9769992	-2.52	-5.9	4.61e-09
cg01798813	17	4003380	ZZEF1	ENSG00000138623.10	SEMA7A	15	74409289	74433958	-2.33	-6.97	5.07e-12
cg01798813	17	4003380	ZZEF1	ENSG00000153064.12	BANK1	4	101411286	102074812	2.11	6.18	8.57e-10
cg01798813	17	4003380	ZZEF1	ENSG00000154978.13	VOPP1	7	55436056	55572988	-0.95	-5.84	6.65e-09
cg01798813	17	4003380	ZZEF1	ENSG00000157734.14	SNX22	15	64151715	64157481	2.32	6.48	1.35e-10
cg01798813	17	4003380	ZZEF1	ENSG00000183134.5	PTGDR2	11	60850933	60855950	-3.42	-6.51	1.07e-10
cg01798813	17	4003380	ZZEF1	ENSG00000184221.13	OLIG1	21	33070141	33072413	-3.14	-5.78	9.45e-09
cg01798813	17	4003380	ZZEF1	ENSG00000187922.14	LCN10	9	136738167	136743356	2.25	5.82	7.37e-09
cg01798813	17	4003380	ZZEF1	ENSG00000198106.8	Lnc-SLX1B-3*	NA	NA	NA	1.58	6.1	1.44e-09
cg01798813	17	4003380	ZZEF1	ENSG00000205927.5	OLIG2	21	33025935	33029196	-2.94	-6.36	2.93e-10
cg01798813	17	4003380	ZZEF1	ENSG00000245164.8	LINC00861	8	125859721	126292788	1.39	5.79	9.1e-09
cg01798813	17	4003380	ZZEF1	ENSG00000271699.5	SNX29P2	16	29355787	29365059	3.37	7.16	1.43e-12
cg01798813	17	4003380	ZZEF1	ENSG00000282608.2	ADORA3	1	111499429	111503633	-3.2	-6.51	1.09e-10
cg01995927	1	23931349	MIR378F	ENSG00000024048.11	UBR2	6	42564029	42693505	0.82	5.78	9.76e-09
cg01995927	1	23931349	MIR378F	ENSG00000059728.11	MXD1	2	69897688	69942945	1.35	6.62	5.43e-11
cg01995927	1	23931349	MIR378F	ENSG00000064932.16	SBNO2	19	1107637	1174268	1.15	5.92	4.3e-09
cg01995927	1	23931349	MIR378F	ENSG00000067182.8	TNFRSF1A	12	6328757	6342114	1.23	7.38	3.03e-13
cg01995927	1	23931349	MIR378F	ENSG00000068323.17	TFE3	X	49028726	49043410	0.87	6.26	5.49e-10
cg01995927	1	23931349	MIR378F	ENSG00000072952.20	IRAG1	11	10573091	10693988	1.55	6.42	2.01e-10
cg01995927	1	23931349	MIR378F	ENSG00000073331.18	ALPK1	4	112285509	112442621	1.41	6.95	6.07e-12
cg01995927	1	23931349	MIR378F	ENSG00000077420.16	APBB1IP	10	26438341	26568449	1.14	5.94	3.69e-09
cg01995927	1	23931349	MIR378F	ENSG00000089220.5	PEBP1	12	118136124	118145584	-0.84	-6.53	9.82e-11
cg01995927	1	23931349	MIR378F	ENSG00000097033.14	SH3GLB1	1	86704570	86748184	1.2	6.01	2.42e-09
cg01995927	1	23931349	MIR378F	ENSG00000100368.14	CSF2RB	22	36913628	36940439	1.23	5.83	7.21e-09
cg01995927	1	23931349	MIR378F	ENSG00000102921.8	N4BP1	16	48538726	48620148	1.16	5.78	9.56e-09
cg01995927	1	23931349	MIR378F	ENSG00000103569.10	AQP9	15	58138169	58185911	1.68	6.65	4.52e-11
cg01995927	1	23931349	MIR378F	ENSG00000105355.9	PLIN3	19	4838341	4867694	0.92	5.76	1.04e-08
cg01995927	1	23931349	MIR378F	ENSG00000105835.13	NAMPT	7	106248298	106285966	1.81	6.95	5.81e-12
cg01995927	1	23931349	MIR378F	ENSG00000110934.13	BIN2	12	51281038	51324668	0.78	5.85	6.21e-09
cg01995927	1	23931349	MIR378F	ENSG00000112096.19	SOD2¬¨‚Ä†	NA	NA	NA	1.39	6.13	1.2e-09
cg01995927	1	23931349	MIR378F	ENSG00000113532.13	ST8SIA4	5	100806933	100903282	1.07	6.13	1.18e-09
cg01995927	1	23931349	MIR378F	ENSG00000115165.10	CYTIP	2	157409360	157491093	0.76	6.43	1.78e-10
cg01995927	1	23931349	MIR378F	ENSG00000115594.12	IL1R1	2	102064544	102179874	1.42	6.37	2.69e-10
cg01995927	1	23931349	MIR378F	ENSG00000118564.15	FBXL5	4	15604381	15681679	1.18	6.49	1.28e-10
cg01995927	1	23931349	MIR378F	ENSG00000119535.18	CSF3R	1	36466043	36483278	1.24	6.3	4.25e-10
cg01995927	1	23931349	MIR378F	ENSG00000120594.17	PLXDC2	10	19816239	20289856	1.22	6.35	2.97e-10
cg01995927	1	23931349	MIR378F	ENSG00000120709.11	FAM53C	5	138331935	138349729	1.19	6.44	1.77e-10
cg01995927	1	23931349	MIR378F	ENSG00000123989.14	CHPF	2	219538954	219543809	-1.04	-5.94	3.66e-09
cg01995927	1	23931349	MIR378F	ENSG00000125538.12	IL1B	2	112829751	112836816	2.14	7.59	6.31e-14
cg01995927	1	23931349	MIR378F	ENSG00000132155.13	RAF1	3	12582101	12664201	1.02	6.13	1.17e-09
cg01995927	1	23931349	MIR378F	ENSG00000133961.21	NUMB	14	73275107	73466167	0.96	6.47	1.44e-10
cg01995927	1	23931349	MIR378F	ENSG00000135636.15	DYSF	2	71453561	71686763	1.7	5.78	9.69e-09
cg01995927	1	23931349	MIR378F	ENSG00000135842.17	NIBAN1	1	184790724	184974508	1.63	5.77	9.82e-09
cg01995927	1	23931349	MIR378F	ENSG00000136040.9	PLXNC1	12	94148577	94307675	1.2	5.78	9.31e-09
cg01995927	1	23931349	MIR378F	ENSG00000136156.15	ITM2B	13	48232612	48270357	1.02	6.23	6.27e-10
cg01995927	1	23931349	MIR378F	ENSG00000137414.6	FAM8A1	6	17600302	17611719	1.26	5.91	4.46e-09
cg01995927	1	23931349	MIR378F	ENSG00000143226.15	FCGR2A	1	161505430	161524013	1.67	7.62	5.24e-14
cg01995927	1	23931349	MIR378F	ENSG00000145819.18	ARHGAP26	5	142770377	143229011	1.3	5.96	3.4e-09
cg01995927	1	23931349	MIR378F	ENSG00000146592.17	CREB5	7	28299321	28825894	1.73	6.86	1.07e-11
cg01995927	1	23931349	MIR378F	ENSG00000151726.15	ACSL1	4	184755595	184826818	2.09	7.28	6.1e-13
cg01995927	1	23931349	MIR378F	ENSG00000151948.12	GLT1D1	12	128853427	128984968	1.34	6.25	5.72e-10
cg01995927	1	23931349	MIR378F	ENSG00000160712.13	IL6R	1	154405193	154469450	1.08	6.08	1.63e-09
cg01995927	1	23931349	MIR378F	ENSG00000163464.8	CXCR1	2	218162841	218166962	1.63	6.96	5.54e-12
cg01995927	1	23931349	MIR378F	ENSG00000163513.19	TGFBR2	3	30606478	30694249	0.83	5.95	3.54e-09
cg01995927	1	23931349	MIR378F	ENSG00000163625.16	WDFY3	4	84668765	84966690	1.49	6.25	5.72e-10
cg01995927	1	23931349	MIR378F	ENSG00000165030.4	NFIL3	9	91408748	91424626	1.27	5.87	5.73e-09
cg01995927	1	23931349	MIR378F	ENSG00000165071.15	TMEM71	8	132685007	132760712	1	5.9	4.8e-09
cg01995927	1	23931349	MIR378F	ENSG00000170956.17	CEACAM3	19	41796587	41811554	1.31	6.14	1.1e-09
cg01995927	1	23931349	MIR378F	ENSG00000171051.9	FPR1	19	51745172	51804115	1.43	6.12	1.26e-09
cg01995927	1	23931349	MIR378F	ENSG00000171236.10	LRG1	19	4536402	4540036	1.69	6.13	1.18e-09
cg01995927	1	23931349	MIR378F	ENSG00000171988.19	JMJD1C	10	63167221	63521850	1.07	6.02	2.31e-09
cg01995927	1	23931349	MIR378F	ENSG00000173281.5	PPP1R3B	8	9136255	9151574	1.44	7.07	2.54e-12
cg01995927	1	23931349	MIR378F	ENSG00000173597.9	SULT1B1	4	69721167	69787961	1.33	5.99	2.81e-09
cg01995927	1	23931349	MIR378F	ENSG00000174007.9	CEP19	3	196706277	196712250	1.43	6.56	7.85e-11
cg01995927	1	23931349	MIR378F	ENSG00000176788.9	BASP1	5	17065598	17276843	2	6.55	8.72e-11
cg01995927	1	23931349	MIR378F	ENSG00000180596.7	H2BC4	6	26086317	26123926	1.69	5.97	3.17e-09
cg01995927	1	23931349	MIR378F	ENSG00000180871.8	CXCR2	2	218125289	218137251	1.52	6.26	5.19e-10
cg01995927	1	23931349	MIR378F	ENSG00000181631.7	P2RY13	3	151326312	151329549	1.2	6.13	1.17e-09
cg01995927	1	23931349	MIR378F	ENSG00000182541.18	LIMK2	22	31212239	31280080	1.48	6.41	2.13e-10
cg01995927	1	23931349	MIR378F	ENSG00000182923.20	CEP63	3	134485699	134587789	1.01	5.87	5.69e-09
cg01995927	1	23931349	MIR378F	ENSG00000183621.15	ZNF438	10	30820207	31031937	1.17	5.93	3.98e-09
cg01995927	1	23931349	MIR378F	ENSG00000184014.9	DENND5A	11	9138825	9265959	1.12	6.7	3.28e-11
cg01995927	1	23931349	MIR378F	ENSG00000188895.12	MSL1	17	40121971	40136917	0.96	5.86	5.96e-09
cg01995927	1	23931349	MIR378F	ENSG00000196954.14	CASP4	11	104942866	104969366	1.35	6.45	1.58e-10
cg01995927	1	23931349	MIR378F	ENSG00000197405.8	C5AR1	19	47290023	47322066	1.23	6.02	2.27e-09
cg01995927	1	23931349	MIR378F	ENSG00000204160.12	ZDHHC18	1	26826688	26857604	1.12	6	2.55e-09
cg01995927	1	23931349	MIR378F	ENSG00000243646.10	IL10RB	21	33266367	33311420	0.81	5.78	9.41e-09
cg01995927	1	23931349	MIR378F	ENSG00000244115.1	DNAJC25-GNG10	9	111631386	111670229	1.56	5.75	1.15e-08
cg01995927	1	23931349	MIR378F	ENSG00000254087.8	LYN	8	55879835	56014169	0.96	5.75	1.14e-08
cg01995927	1	23931349	MIR378F	ENSG00000255398.3	HCAR3	12	122714756	122716811	2.48	5.84	6.56e-09
cg01995927	1	23931349	MIR378F	ENSG00000277443.3	MARCKS	6	113857345	113863475	1.48	6.27	4.98e-10
cg02329670	17	7018081	MIR497	ENSG00000012124.17	CD22	19	35319261	35347361	2.6	6.36	2.78e-10
cg02329670	17	7018081	MIR497	ENSG00000101017.14	CD40	20	46118271	46129863	1.48	6.03	2.17e-09
cg02329670	17	7018081	MIR497	ENSG00000106537.8	TSPAN13	7	16753755	16784536	1.91	6.07	1.74e-09
cg02329670	17	7018081	MIR497	ENSG00000110987.9	BCL7A	12	122019422	122062044	1.61	6.98	4.73e-12
cg02329670	17	7018081	MIR497	ENSG00000112182.15	BACH2	6	89926528	90296843	1.36	7.17	1.29e-12
cg02329670	17	7018081	MIR497	ENSG00000137101.13	CD72	9	35609982	35646810	2	6.11	1.36e-09
cg02329670	17	7018081	MIR497	ENSG00000153064.12	BANK1	4	101411286	102074812	1.7	5.75	1.1e-08
cg02329670	17	7018081	MIR497	ENSG00000156738.18	MS4A1	11	60455846	60470752	1.92	5.98	3.01e-09
cg02329670	17	7018081	MIR497	ENSG00000159958.7	TNFRSF13C	22	41922032	41926806	1.62	5.88	5.26e-09
cg02329670	17	7018081	MIR497	ENSG00000167483.19	NIBAN3	19	17523301	17553839	2.33	6.69	3.43e-11
cg02329670	17	7018081	MIR497	ENSG00000187912.12	CLEC17A	19	14583084	14612035	1.3	5.74	1.17e-08
cg02329670	17	7018081	MIR497	ENSG00000198106.8	Lnc-SLX1B-3*	NA	NA	NA	1.44	6.42	1.96e-10
cg02329670	17	7018081	MIR497	ENSG00000211898.8	IGHD	14	105836765	105845677	3.47	6.46	1.48e-10
cg02329670	17	7018081	MIR497	ENSG00000271699.5	SNX29P2	16	29355787	29365059	2.68	6.58	6.99e-11
cg02370334	19	17844977	JAK3	ENSG00000280832.1	GSEC	11	126340776	126355591	-1.21	-5.78	9.51e-09
cg02389317	12	76183708	LNCOG	ENSG00000011590.14	ZBTB32	19	35704558	35717038	-1.03	-6.23	6.58e-10
cg02389317	12	76183708	LNCOG	ENSG00000059728.11	MXD1	2	69897688	69942945	1	6.17	9.11e-10
cg02389317	12	76183708	LNCOG	ENSG00000067182.8	TNFRSF1A	12	6328757	6342114	0.86	6.45	1.62e-10
cg02389317	12	76183708	LNCOG	ENSG00000072110.16	ACTN1	14	68874123	68979440	0.96	5.83	7.13e-09
cg02389317	12	76183708	LNCOG	ENSG00000089006.17	SNX5	20	17941597	17968980	-0.58	-5.77	1.02e-08
cg02389317	12	76183708	LNCOG	ENSG00000089159.17	PXN	12	120210439	120265771	0.68	6.12	1.29e-09
cg02389317	12	76183708	LNCOG	ENSG00000100266.19	PACSIN2	22	42835412	43015149	0.99	6.19	8e-10
cg02389317	12	76183708	LNCOG	ENSG00000100368.14	CSF2RB	22	36913628	36940439	0.97	5.76	1.05e-08
cg02389317	12	76183708	LNCOG	ENSG00000103313.13	MEFV	16	3242027	3256633	1.16	5.8	8.65e-09
cg02389317	12	76183708	LNCOG	ENSG00000103335.22	PIEZO1	16	88715338	88785220	-1.04	-5.79	8.84e-09
cg02389317	12	76183708	LNCOG	ENSG00000103569.10	AQP9	15	58138169	58185911	1.3	6.44	1.69e-10
cg02389317	12	76183708	LNCOG	ENSG00000105835.13	NAMPT	7	106248298	106285966	1.23	5.91	4.35e-09
cg02389317	12	76183708	LNCOG	ENSG00000110876.10	SELPLG	12	108620413	108633894	0.78	5.96	3.34e-09
cg02389317	12	76183708	LNCOG	ENSG00000119535.18	CSF3R	1	36466043	36483278	0.91	5.75	1.11e-08
cg02389317	12	76183708	LNCOG	ENSG00000120709.11	FAM53C	5	138331935	138349729	0.96	6.56	7.85e-11
cg02389317	12	76183708	LNCOG	ENSG00000131389.18	SLC6A6	3	14402576	14489349	1.14	5.75	1.14e-08
cg02389317	12	76183708	LNCOG	ENSG00000131759.18	RARA	17	40309180	40357643	0.89	6.15	1.03e-09
cg02389317	12	76183708	LNCOG	ENSG00000132155.13	RAF1	3	12582101	12664201	0.78	5.87	5.71e-09
cg02389317	12	76183708	LNCOG	ENSG00000135842.17	NIBAN1	1	184790724	184974508	1.35	6.03	2.21e-09
cg02389317	12	76183708	LNCOG	ENSG00000143226.15	FCGR2A	1	161505430	161524013	1.15	6.57	7.23e-11
cg02389317	12	76183708	LNCOG	ENSG00000144711.16	IQSEC1	3	12897043	13283281	0.63	5.77	1.02e-08
cg02389317	12	76183708	LNCOG	ENSG00000146592.17	CREB5	7	28299321	28825894	1.43	7.13	1.71e-12
cg02389317	12	76183708	LNCOG	ENSG00000149177.13	PTPRJ	11	47980425	48170839	0.74	5.78	9.33e-09
cg02389317	12	76183708	LNCOG	ENSG00000151726.15	ACSL1	4	184755595	184826818	1.34	5.82	7.44e-09
cg02389317	12	76183708	LNCOG	ENSG00000153066.13	TXNDC11	16	11679083	11742857	-0.7	-6.14	1.12e-09
cg02389317	12	76183708	LNCOG	ENSG00000154229.12	PRKCA	17	66302613	66810743	0.55	5.74	1.19e-08
cg02389317	12	76183708	LNCOG	ENSG00000160712.13	IL6R	1	154405193	154469450	0.9	6.39	2.36e-10
cg02389317	12	76183708	LNCOG	ENSG00000161638.11	ITGA5	12	54395261	54419266	0.92	6.3	4.18e-10
cg02389317	12	76183708	LNCOG	ENSG00000163344.6	PMVK	1	154924740	154936719	-0.93	-6.04	2e-09
cg02389317	12	76183708	LNCOG	ENSG00000163464.8	CXCR1	2	218162841	218166962	1.14	6.09	1.55e-09
cg02389317	12	76183708	LNCOG	ENSG00000166562.9	SEC11C	18	59139475	59158832	-1.35	-7.88	7.04e-15
cg02389317	12	76183708	LNCOG	ENSG00000170345.10	FOS	14	75278826	75283190	1.17	5.97	3.12e-09
cg02389317	12	76183708	LNCOG	ENSG00000171777.16	RASGRP4	19	38409051	38426305	0.82	5.8	8.28e-09
cg02389317	12	76183708	LNCOG	ENSG00000174125.8	TLR1	4	38787555	38856817	1.01	5.8	8.69e-09
cg02389317	12	76183708	LNCOG	ENSG00000180871.8	CXCR2	2	218125289	218137251	1.28	6.61	5.69e-11
cg02389317	12	76183708	LNCOG	ENSG00000182541.18	LIMK2	22	31212239	31280080	1.06	5.74	1.2e-08
cg02389317	12	76183708	LNCOG	ENSG00000183691.6	NOG	17	56593699	56595611	1.31	5.76	1.09e-08
cg02389317	12	76183708	LNCOG	ENSG00000184014.9	DENND5A	11	9138825	9265959	0.77	5.78	9.28e-09
cg02389317	12	76183708	LNCOG	ENSG00000197405.8	C5AR1	19	47290023	47322066	0.99	6.07	1.74e-09
cg02650017	17	49224252	PHOSPHO1	ENSG00000005893.16	LAMP2	X	120426148	120469365	1.99	6.15	1.03e-09
cg02650017	17	49224252	PHOSPHO1	ENSG00000008083.14	JARID2	6	15246069	15522042	2.31	5.95	3.59e-09
cg02650017	17	49224252	PHOSPHO1	ENSG00000010404.18	IDS	X	149476988	149521096	2.53	6.72	2.79e-11
cg02650017	17	49224252	PHOSPHO1	ENSG00000011198.10	ABHD5	3	43690108	43734371	3.24	6.97	5.31e-12
cg02650017	17	49224252	PHOSPHO1	ENSG00000012232.9	EXTL3	8	28600469	28756561	2.28	6.33	3.34e-10
cg02650017	17	49224252	PHOSPHO1	ENSG00000022567.10	SLC45A4	8	141207166	141308305	3.28	6.75	2.27e-11
cg02650017	17	49224252	PHOSPHO1	ENSG00000062716.13	VMP1	17	59707192	59842255	3.18	6.94	6.27e-12
cg02650017	17	49224252	PHOSPHO1	ENSG00000065559.15	MAP2K4	17	12020829	12143830	1.93	6.05	1.97e-09
cg02650017	17	49224252	PHOSPHO1	ENSG00000067560.14	RHOA	3	49359139	49412998	1.34	6.23	6.44e-10
cg02650017	17	49224252	PHOSPHO1	ENSG00000073150.14	PANX2	22	50170731	50180295	3.33	5.74	1.19e-08
cg02650017	17	49224252	PHOSPHO1	ENSG00000076662.10	ICAM3	19	10333776	10339661	2.68	6.39	2.29e-10
cg02650017	17	49224252	PHOSPHO1	ENSG00000078804.13	TP53INP2	20	34704339	34713439	5.57	9.75	1.18e-21
cg02650017	17	49224252	PHOSPHO1	ENSG00000084070.12	SMAP2	1	40344850	40423326	2.92	6.32	3.62e-10
cg02650017	17	49224252	PHOSPHO1	ENSG00000087589.17	CASS4	20	56412112	56460387	3.1	6.94	6.44e-12
cg02650017	17	49224252	PHOSPHO1	ENSG00000092200.13	RPGRIP1	14	21280083	21351301	3.82	6.26	5.28e-10
cg02650017	17	49224252	PHOSPHO1	ENSG00000100439.10	ABHD4	14	22598290	22612963	2.37	5.78	9.4e-09
cg02650017	17	49224252	PHOSPHO1	ENSG00000103381.12	CPPED1	16	12659799	12803887	3.02	6.36	2.8e-10
cg02650017	17	49224252	PHOSPHO1	ENSG00000104974.12	LILRA1	19	54593582	54602381	2.32	6	2.58e-09
cg02650017	17	49224252	PHOSPHO1	ENSG00000105011.9	ASF1B	19	14119512	14136613	4.16	7.63	4.6e-14
cg02650017	17	49224252	PHOSPHO1	ENSG00000105514.8	RAB3D	19	11322068	11346270	2.61	6.17	9.37e-10
cg02650017	17	49224252	PHOSPHO1	ENSG00000105520.10	PLPPR2	19	11355386	11365698	2.77	6.13	1.16e-09
cg02650017	17	49224252	PHOSPHO1	ENSG00000113719.16	ERGIC1	5	172834251	172952792	2.64	6.62	5.29e-11
cg02650017	17	49224252	PHOSPHO1	ENSG00000114573.10	ATP6V1A	3	113746770	113812056	2.14	6.12	1.3e-09
cg02650017	17	49224252	PHOSPHO1	ENSG00000114650.20	SCAP	3	47413681	47477126	2.3	6.48	1.36e-10
cg02650017	17	49224252	PHOSPHO1	ENSG00000116337.20	AMPD2	1	109616104	109632051	3.24	6.93	6.94e-12
cg02650017	17	49224252	PHOSPHO1	ENSG00000116741.8	RGS2	1	192809039	192812275	3.29	5.78	9.48e-09
cg02650017	17	49224252	PHOSPHO1	ENSG00000119669.5	IRF2BPL	14	77024543	77028708	2.95	6.22	6.73e-10
cg02650017	17	49224252	PHOSPHO1	ENSG00000119900.9	OGFRL1	6	71288811	71309059	2.76	6.51	1.12e-10
cg02650017	17	49224252	PHOSPHO1	ENSG00000123505.19	AMD1	6	110874770	110898879	2.41	7.22	9.46e-13
cg02650017	17	49224252	PHOSPHO1	ENSG00000125810.10	CD93	20	23065139	23086324	4.23	7.05	2.91e-12
cg02650017	17	49224252	PHOSPHO1	ENSG00000125827.9	TMX4	20	7977346	8019805	2.07	5.85	6.15e-09
cg02650017	17	49224252	PHOSPHO1	ENSG00000126822.18	PLEKHG3	14	64704102	64750249	2.3	5.96	3.21e-09
cg02650017	17	49224252	PHOSPHO1	ENSG00000129353.15	SLC44A2	19	10602457	10644557	2.12	6.9	8.21e-12
cg02650017	17	49224252	PHOSPHO1	ENSG00000129657.16	SEC14L1	17	77088749	77217101	3.8	7.7	2.79e-14
cg02650017	17	49224252	PHOSPHO1	ENSG00000131471.7	AOC3	17	42851184	42858130	2.9	5.8	8.37e-09
cg02650017	17	49224252	PHOSPHO1	ENSG00000132405.19	TBC1D14	4	6909242	7033118	2.28	6.5	1.19e-10
cg02650017	17	49224252	PHOSPHO1	ENSG00000133318.14	RTN3	11	63681446	63759891	1.99	5.91	4.47e-09
cg02650017	17	49224252	PHOSPHO1	ENSG00000133872.14	SARAF	8	30063003	30083208	1.44	6.4	2.2e-10
cg02650017	17	49224252	PHOSPHO1	ENSG00000134686.19	PHC2	1	33323623	33431095	2.9	5.87	5.47e-09
cg02650017	17	49224252	PHOSPHO1	ENSG00000135525.19	MAP7	6	136342281	136550819	2.94	7.07	2.54e-12
cg02650017	17	49224252	PHOSPHO1	ENSG00000143878.10	RHOB	2	20447074	20449440	3.04	5.98	3e-09
cg02650017	17	49224252	PHOSPHO1	ENSG00000147394.18	ZNF185	X	152898067	152973481	3.56	6.39	2.4e-10
cg02650017	17	49224252	PHOSPHO1	ENSG00000147416.11	ATP6V1B2	8	20197381	20230399	1.79	5.76	1.09e-08
cg02650017	17	49224252	PHOSPHO1	ENSG00000153179.13	RASSF3	12	64507001	64697564	1.98	6.27	4.95e-10
cg02650017	17	49224252	PHOSPHO1	ENSG00000158156.9	XKR8	1	27959588	27968093	2.51	6	2.62e-09
cg02650017	17	49224252	PHOSPHO1	ENSG00000158769.18	F11R	1	160995211	161021175	2.28	6.01	2.46e-09
cg02650017	17	49224252	PHOSPHO1	ENSG00000160588.10	MPZL3	11	118226690	118252365	2.38	5.75	1.11e-08
cg02650017	17	49224252	PHOSPHO1	ENSG00000163950.13	SLBP	4	1692731	1712344	1.73	6.05	1.94e-09
cg02650017	17	49224252	PHOSPHO1	ENSG00000165175.16	MID1IP1	X	38801440	38806537	2.27	6.42	1.9e-10
cg02650017	17	49224252	PHOSPHO1	ENSG00000166272.18	WBP1L	10	102743948	102834516	1.26	6.13	1.19e-09
cg02650017	17	49224252	PHOSPHO1	ENSG00000167703.15	SLC43A2	17	1569268	1628886	2.4	6.48	1.37e-10
cg02650017	17	49224252	PHOSPHO1	ENSG00000167987.11	VPS37C	11	61130257	61161615	2.74	7.17	1.32e-12
cg02650017	17	49224252	PHOSPHO1	ENSG00000168216.13	LMBRD1	6	69672757	69867236	1.84	6.06	1.85e-09
cg02650017	17	49224252	PHOSPHO1	ENSG00000168995.13	SIGLEC7	19	51142299	51153526	3	6.65	4.48e-11
cg02650017	17	49224252	PHOSPHO1	ENSG00000169403.12	PTAFR	1	28147166	28193936	2.29	6.31	3.79e-10
cg02650017	17	49224252	PHOSPHO1	ENSG00000170345.10	FOS	14	75278826	75283190	3.1	5.86	5.93e-09
cg02650017	17	49224252	PHOSPHO1	ENSG00000173825.7	TIGD3	11	65354751	65357613	5.44	9.22	1.31e-19
cg02650017	17	49224252	PHOSPHO1	ENSG00000175215.11	CTDSP2	12	57819927	57846729	2.22	6.14	1.15e-09
cg02650017	17	49224252	PHOSPHO1	ENSG00000180304.14	OAZ2	15	64687573	64703281	2.45	6.32	3.64e-10
cg02650017	17	49224252	PHOSPHO1	ENSG00000180871.8	CXCR2	2	218125289	218137251	3.35	6.42	2.01e-10
cg02650017	17	49224252	PHOSPHO1	ENSG00000181826.10	RELL1	4	37590800	37686376	3.54	7.32	4.61e-13
cg02650017	17	49224252	PHOSPHO1	ENSG00000183283.16	DAZAP2	12	51238724	51271362	1.62	6.58	7.21e-11
cg02650017	17	49224252	PHOSPHO1	ENSG00000185950.9	IRS2	13	109752695	109786583	3	5.83	6.98e-09
cg02650017	17	49224252	PHOSPHO1	ENSG00000187266.14	EPOR	19	11377207	11384342	2.42	5.77	1.02e-08
cg02650017	17	49224252	PHOSPHO1	ENSG00000196470.12	SIAH1	16	48356364	48448402	1.73	5.81	7.84e-09
cg02650017	17	49224252	PHOSPHO1	ENSG00000196850.6	PPTC7	12	110533245	110583318	1.81	6.04	1.99e-09
cg02650017	17	49224252	PHOSPHO1	ENSG00000197081.16	IGF2R	6	159969082	160113507	3.58	6.54	9.23e-11
cg02650017	17	49224252	PHOSPHO1	ENSG00000197852.12	INKA2	1	111680630	111755824	3.44	7.83	1.04e-14
cg02650017	17	49224252	PHOSPHO1	ENSG00000197965.12	MPZL1	1	167721192	167791919	5.57	8.1	1.3e-15
cg02650017	17	49224252	PHOSPHO1	ENSG00000197971.16	MBP	18	76978827	77133683	1.83	5.82	7.45e-09
cg02650017	17	49224252	PHOSPHO1	ENSG00000198873.12	GRK5	10	119207571	119459745	1.75	6.78	1.87e-11
cg02650017	17	49224252	PHOSPHO1	ENSG00000221823.11	PPP3R1	2	68178857	68256237	1.59	5.95	3.42e-09
cg02650017	17	49224252	PHOSPHO1	ENSG00000221869.5	CEBPD	8	47736913	47738164	2.9	6.01	2.47e-09
cg02650017	17	49224252	PHOSPHO1	ENSG00000258819.2	LINC02289	14	76959805	77086457	7.66	9.86	4.3e-22
cg02650017	17	49224252	PHOSPHO1	ENSG00000262370.6	Lnc-ZSCAN10-1*	16	3076911	3087112	3.47	5.89	4.92e-09
cg02767093	13	98478401	STK24	ENSG00000059728.11	MXD1	2	69897688	69942945	2.28	5.98	2.96e-09
cg02767093	13	98478401	STK24	ENSG00000062716.13	VMP1	17	59707192	59842255	2.62	6.59	6.51e-11
cg02767093	13	98478401	STK24	ENSG00000067182.8	TNFRSF1A	12	6328757	6342114	2.12	6.8	1.59e-11
cg02767093	13	98478401	STK24	ENSG00000072110.16	ACTN1	14	68874123	68979440	2.47	6.38	2.59e-10
cg02767093	13	98478401	STK24	ENSG00000090006.18	LTBP4	19	40592883	40629818	-2.83	-5.75	1.15e-08
cg02767093	13	98478401	STK24	ENSG00000100266.19	PACSIN2	22	42835412	43015149	2.41	6.48	1.34e-10
cg02767093	13	98478401	STK24	ENSG00000100368.14	CSF2RB	22	36913628	36940439	2.61	6.66	4.27e-11
cg02767093	13	98478401	STK24	ENSG00000100605.17	ITPK1	14	92936914	93116320	2.25	6.02	2.31e-09
cg02767093	13	98478401	STK24	ENSG00000102921.8	N4BP1	16	48538726	48620148	2.23	5.95	3.55e-09
cg02767093	13	98478401	STK24	ENSG00000103381.12	CPPED1	16	12659799	12803887	2.8	6.83	1.38e-11
cg02767093	13	98478401	STK24	ENSG00000107341.5	UBE2R2	9	33817160	33920399	1.84	6.26	5.34e-10
cg02767093	13	98478401	STK24	ENSG00000111321.11	LTBR	12	6375045	6391571	2.13	6.1	1.43e-09
cg02767093	13	98478401	STK24	ENSG00000111913.20	RIPOR2	6	24804282	25042170	1.93	6.9	8.26e-12
cg02767093	13	98478401	STK24	ENSG00000112096.19	SOD2¬¨‚Ä†	NA	NA	NA	2.67	6.34	3.14e-10
cg02767093	13	98478401	STK24	ENSG00000114316.13	USP4	3	49277144	49340712	1.55	6.21	7.09e-10
cg02767093	13	98478401	STK24	ENSG00000116514.17	RNF19B	1	32936445	32964809	2.03	6.04	2.01e-09
cg02767093	13	98478401	STK24	ENSG00000117643.15	MAN1C1	1	25616791	25784450	2.2	5.92	4.1e-09
cg02767093	13	98478401	STK24	ENSG00000120915.14	EPHX2	8	27490781	27545564	2.74	5.77	1.01e-08
cg02767093	13	98478401	STK24	ENSG00000125505.17	MBOAT7	19	54173412	54189882	2.21	5.77	9.79e-09
cg02767093	13	98478401	STK24	ENSG00000126353.3	CCR7	17	40551081	40565472	2.67	6.27	5.02e-10
cg02767093	13	98478401	STK24	ENSG00000131724.11	IL13RA1	X	118727133	118794535	2.29	6.06	1.86e-09
cg02767093	13	98478401	STK24	ENSG00000132155.13	RAF1	3	12582101	12664201	2.03	6.53	9.58e-11
cg02767093	13	98478401	STK24	ENSG00000133872.14	SARAF	8	30063003	30083208	1.14	5.81	7.86e-09
cg02767093	13	98478401	STK24	ENSG00000134308.14	YWHAQ	2	9583967	9630997	-1.15	-5.98	3.02e-09
cg02767093	13	98478401	STK24	ENSG00000136156.15	ITM2B	13	48232612	48270357	1.8	5.9	4.7e-09
cg02767093	13	98478401	STK24	ENSG00000136867.11	SLC31A2	9	113150976	113164140	2.99	6.08	1.57e-09
cg02767093	13	98478401	STK24	ENSG00000143365.19	RORC	1	151806071	151831845	-3.07	-5.95	3.52e-09
cg02767093	13	98478401	STK24	ENSG00000156475.19	PPP2R2B	5	146580742	147084784	-2.12	-6.34	3.33e-10
cg02767093	13	98478401	STK24	ENSG00000160712.13	IL6R	1	154405193	154469450	1.95	5.88	5.37e-09
cg02767093	13	98478401	STK24	ENSG00000162739.14	SLAMF6	1	160485030	160523262	-1.37	-5.93	3.99e-09
cg02767093	13	98478401	STK24	ENSG00000163219.12	ARHGAP25	2	68679601	68826833	1.57	5.88	5.41e-09
cg02767093	13	98478401	STK24	ENSG00000163464.8	CXCR1	2	218162841	218166962	2.79	6.36	2.89e-10
cg02767093	13	98478401	STK24	ENSG00000163513.19	TGFBR2	3	30606478	30694249	1.56	5.99	2.79e-09
cg02767093	13	98478401	STK24	ENSG00000163545.11	NUAK2	1	205302063	205321745	1.9	6.33	3.44e-10
cg02767093	13	98478401	STK24	ENSG00000163694.15	RBM47	4	40423267	40630875	2.26	5.92	4.13e-09
cg02767093	13	98478401	STK24	ENSG00000167173.19	C15orf39	15	75195643	75212169	2.31	6.03	2.2e-09
cg02767093	13	98478401	STK24	ENSG00000167543.16	TP53I13	17	29566052	29573157	-2.45	-7.11	2e-12
cg02767093	13	98478401	STK24	ENSG00000169403.12	PTAFR	1	28147166	28193936	1.91	6.06	1.78e-09
cg02767093	13	98478401	STK24	ENSG00000172819.17	RARG	12	53210567	53232980	-2	-6.76	2.09e-11
cg02767093	13	98478401	STK24	ENSG00000175489.10	LRRC25	19	18391137	18397622	1.84	5.88	5.2e-09
cg02767093	13	98478401	STK24	ENSG00000180871.8	CXCR2	2	218125289	218137251	3.34	7.41	2.32e-13
cg02767093	13	98478401	STK24	ENSG00000183691.6	NOG	17	56593699	56595611	4.58	8.73	8.53e-18
cg02767093	13	98478401	STK24	ENSG00000185697.17	MYBL1	8	66562175	66614247	-2.27	-5.83	7.21e-09
cg02767093	13	98478401	STK24	ENSG00000196083.10	IL1RAP	3	190514051	190659750	2.61	6	2.58e-09
cg02767093	13	98478401	STK24	ENSG00000197405.8	C5AR1	19	47290023	47322066	2.26	5.92	4.1e-09
cg02767093	13	98478401	STK24	ENSG00000197971.16	MBP	18	76978827	77133683	1.73	6.39	2.35e-10
cg02767093	13	98478401	STK24	ENSG00000246526.2	LINC02481	4	6680936	6693673	-2.15	-5.87	5.64e-09
cg02767093	13	98478401	STK24	ENSG00000254087.8	LYN	8	55879835	56014169	2.07	6.71	2.98e-11
cg02767093	13	98478401	STK24	ENSG00000278195.2	SSTR3	22	37204237	37212477	2.08	6.2	7.58e-10
cg02767093	13	98478401	STK24	ENSG00000288700.1	Lnc-EPHB1-1*	3	134485721	134951651	3.08	5.75	1.1e-08
cg02786370	4	2746201	TNIP2	ENSG00000073150.14	PANX2	22	50170731	50180295	1.63	5.92	4.19e-09
cg02786370	4	2746201	TNIP2	ENSG00000078804.13	TP53INP2	20	34704339	34713439	1.66	5.98	3.01e-09
cg02786370	4	2746201	TNIP2	ENSG00000087589.17	CASS4	20	56412112	56460387	1.26	5.89	4.94e-09
cg02786370	4	2746201	TNIP2	ENSG00000092200.13	RPGRIP1	14	21280083	21351301	1.75	6.02	2.35e-09
cg02786370	4	2746201	TNIP2	ENSG00000105011.9	ASF1B	19	14119512	14136613	1.51	5.79	9.13e-09
cg02786370	4	2746201	TNIP2	ENSG00000168995.13	SIGLEC7	19	51142299	51153526	1.36	6.32	3.71e-10
cg02786370	4	2746201	TNIP2	ENSG00000258819.2	LINC02289	14	76959805	77086457	2.58	6.84	1.25e-11
cg02879453	16	50287907	ADCY7	ENSG00000077238.14	IL4R	16	27313668	27364778	0.97	5.75	1.11e-08
cg02879453	16	50287907	ADCY7	ENSG00000173825.7	TIGD3	11	65354751	65357613	-1.48	-6.91	8.03e-12
cg03422256	2	191892622	CAVIN2-AS1	ENSG00000106537.8	TSPAN13	7	16753755	16784536	1.49	6.48	1.35e-10
cg03712487	2	111747785	ANAPC1	ENSG00000089902.10	RCOR1	14	102592649	102730561	1.59	6.68	3.7e-11
cg03712487	2	111747785	ANAPC1	ENSG00000100368.14	CSF2RB	22	36913628	36940439	2.39	5.8	8.25e-09
cg03712487	2	111747785	ANAPC1	ENSG00000133961.21	NUMB	14	73275107	73466167	1.72	5.9	4.81e-09
cg03712487	2	111747785	ANAPC1	ENSG00000141298.19	SSH2	17	29625938	29930276	2.18	6.26	5.39e-10
cg03712487	2	111747785	ANAPC1	ENSG00000143669.14	LYST	1	235661041	235883724	1.75	5.84	6.69e-09
cg03712487	2	111747785	ANAPC1	ENSG00000147459.18	DOCK5	8	25184689	25418082	2.61	5.84	6.65e-09
cg03712487	2	111747785	ANAPC1	ENSG00000248323.7	LUCAT1	5	91054834	91314547	2.87	5.76	1.09e-08
cg03725309	1	109214963	SARS1	ENSG00000173114.13	LRRN3	7	111091006	111125454	3.13	6.32	3.74e-10
cg03770138	9	133134264	RALGDS	ENSG00000180871.8	CXCR2	2	218125289	218137251	1.1	5.78	9.41e-09
cg03957124	6	37049093	FGD2	ENSG00000022567.10	SLC45A4	8	141207166	141308305	1.5	5.91	4.57e-09
cg03957124	6	37049093	FGD2	ENSG00000197852.12	INKA2	1	111680630	111755824	1.33	5.74	1.18e-08
cg04369622	14	66652750	GPHN	ENSG00000091181.20	IL5RA	3	3066324	3126613	-1.68	-6.54	8.97e-11
cg04369622	14	66652750	GPHN	ENSG00000100628.12	ASB2	14	93934166	93976739	-1.08	-6.03	2.17e-09
cg04369622	14	66652750	GPHN	ENSG00000103056.12	SMPD3	16	68358327	68448508	-1.57	-6.98	4.76e-12
cg04369622	14	66652750	GPHN	ENSG00000105366.15	SIGLEC8	19	51450847	51458456	-1.59	-6.43	1.89e-10
cg04369622	14	66652750	GPHN	ENSG00000112759.19	SLC29A1	6	44219553	44234142	-2.06	-6.67	3.79e-11
cg04369622	14	66652750	GPHN	ENSG00000117480.16	FAAH	1	46394317	46413848	-1.04	-6.05	1.96e-09
cg04369622	14	66652750	GPHN	ENSG00000130433.8	CACNG6	19	53991637	54012666	-1.97	-5.86	5.86e-09
cg04369622	14	66652750	GPHN	ENSG00000130695.16	CEP85	1	26234200	26278808	-0.64	-5.81	7.87e-09
cg04369622	14	66652750	GPHN	ENSG00000138623.10	SEMA7A	15	74409289	74433958	-1.24	-7.34	3.89e-13
cg04369622	14	66652750	GPHN	ENSG00000152207.8	CYSLTR2	13	48653711	48711226	-1.09	-6.97	5.36e-12
cg04369622	14	66652750	GPHN	ENSG00000161905.13	ALOX15	17	4630919	4642294	-2.48	-6.77	2.01e-11
cg04369622	14	66652750	GPHN	ENSG00000175591.12	P2RY2	11	73218281	73242427	-0.95	-7.12	1.84e-12
cg04369622	14	66652750	GPHN	ENSG00000183134.5	PTGDR2	11	60850933	60855950	-1.97	-7.42	2.26e-13
cg04369622	14	66652750	GPHN	ENSG00000184992.13	BRI3BP	12	124993645	125031231	-0.63	-6.66	4.03e-11
cg04369622	14	66652750	GPHN	ENSG00000204397.9	CARD16	11	105039092	105101431	1.23	5.81	8.16e-09
cg04369622	14	66652750	GPHN	ENSG00000205927.5	OLIG2	21	33025935	33029196	-1.6	-6.8	1.62e-11
cg04369622	14	66652750	GPHN	ENSG00000255587.9	RAB44	6	36697826	36733184	-1.17	-6.71	3.05e-11
cg04369622	14	66652750	GPHN	ENSG00000268758.7	ADGRE4P	19	6954659	6990798	-1.86	-8.1	1.36e-15
cg04369622	14	66652750	GPHN	ENSG00000276231.5	PIK3R6	17	8802722	8867677	-1.1	-6.15	1.02e-09
cg04369622	14	66652750	GPHN	ENSG00000282608.2	ADORA3	1	111499429	111503633	-1.63	-6.53	9.87e-11
cg04450200	15	85645567	AKAP13	ENSG00000180871.8	CXCR2	2	218125289	218137251	1.22	6.22	7.02e-10
cg04577162	7	74253067	RFC2	ENSG00000165716.11	DIPK1B	9	136712572	136724742	1.34	5.92	4.12e-09
cg04847110	15	40328243	INAFM2	ENSG00000012124.17	CD22	19	35319261	35347361	-2.08	-5.8	8.7e-09
cg04847110	15	40328243	INAFM2	ENSG00000117322.18	CR2	1	207453024	207489895	-1.04	-6.35	3.02e-10
cg04847110	15	40328243	INAFM2	ENSG00000137101.13	CD72	9	35609982	35646810	-1.7	-5.9	4.66e-09
cg04847110	15	40328243	INAFM2	ENSG00000157734.14	SNX22	15	64151715	64157481	-1.65	-6.07	1.72e-09
cg04847110	15	40328243	INAFM2	ENSG00000162373.13	BEND5	1	48727519	48776969	-1.39	-6.1	1.39e-09
cg04847110	15	40328243	INAFM2	ENSG00000167483.19	NIBAN3	19	17523301	17553839	-1.8	-5.87	5.56e-09
cg04847110	15	40328243	INAFM2	ENSG00000187621.15	TCL6	14	95620914	95679833	-1.65	-5.77	1.02e-08
cg04847110	15	40328243	INAFM2	ENSG00000187922.14	LCN10	9	136738167	136743356	-1.71	-5.88	5.33e-09
cg04847110	15	40328243	INAFM2	ENSG00000198106.8	-	NA	NA	NA	-1.39	-7.15	1.54e-12
cg04847110	15	40328243	INAFM2	ENSG00000211949.3	IGHV3-23	14	106268606	106269140	-3.42	-5.78	9.63e-09
cg04847110	15	40328243	INAFM2	ENSG00000266923.1	LINC02397*	12	92421531	92483680	-1.14	-5.78	9.31e-09
cg04847110	15	40328243	INAFM2	ENSG00000271699.5	SNX29P2	16	29355787	29365059	-2.21	-6.18	8.89e-10
cg04927537	17	78980009	LGALS3BP	ENSG00000002549.13	LAP3	4	17577198	17607972	-2.05	-7.57	7.3e-14
cg04927537	17	78980009	LGALS3BP	ENSG00000010030.14	ETV7	6	36354091	36387800	-2.42	-6.22	6.74e-10
cg04927537	17	78980009	LGALS3BP	ENSG00000013374.17	NUB1	7	151341772	151378449	-0.82	-6.21	7.19e-10
cg04927537	17	78980009	LGALS3BP	ENSG00000055332.19	EIF2AK2	2	37099210	37157522	-2.01	-7.64	4.49e-14
cg04927537	17	78980009	LGALS3BP	ENSG00000059378.13	PARP12	7	140023749	140062951	-1.6	-7.52	1.08e-13
cg04927537	17	78980009	LGALS3BP	ENSG00000067066.17	SP100	2	230415942	230545606	-0.93	-6.69	3.3e-11
cg04927537	17	78980009	LGALS3BP	ENSG00000068079.8	IFI35	17	43006740	43014456	-1.79	-6.85	1.19e-11
cg04927537	17	78980009	LGALS3BP	ENSG00000079263.19	SP140	2	230203110	230313215	-0.9	-5.76	1.07e-08
cg04927537	17	78980009	LGALS3BP	ENSG00000088827.13	SIGLEC1	20	3686970	3712600	-2.89	-7.74	2.02e-14
cg04927537	17	78980009	LGALS3BP	ENSG00000089127.15	OAS1	12	112905856	112933219	-3.08	-7.55	8.25e-14
cg04927537	17	78980009	LGALS3BP	ENSG00000100721.11	TCL1A	14	95709947	95714196	-1.58	-5.87	5.69e-09
cg04927537	17	78980009	LGALS3BP	ENSG00000100897.18	DCAF11	14	24114195	24125242	-0.66	-5.86	6.11e-09
cg04927537	17	78980009	LGALS3BP	ENSG00000105402.8	NAPA	19	47487637	47515091	-1.09	-6.45	1.65e-10
cg04927537	17	78980009	LGALS3BP	ENSG00000106785.15	TRIM14	9	98069275	98119222	-0.81	-6.03	2.23e-09
cg04927537	17	78980009	LGALS3BP	ENSG00000107201.11	RIGI	9	32455302	32526348	-1.63	-6.49	1.26e-10
cg04927537	17	78980009	LGALS3BP	ENSG00000108771.13	DHX58	17	42101404	42112714	-1.77	-7.41	2.31e-13
cg04927537	17	78980009	LGALS3BP	ENSG00000110057.8	UNC93B1	11	67991100	68004982	-0.86	-6.19	8.33e-10
cg04927537	17	78980009	LGALS3BP	ENSG00000111331.14	OAS3	12	112938051	112976460	-4.04	-8.28	3.29e-16
cg04927537	17	78980009	LGALS3BP	ENSG00000111335.14	OAS2	12	112978395	113011723	-2.94	-8.64	1.74e-17
cg04927537	17	78980009	LGALS3BP	ENSG00000112343.11	TRIM38	6	25962802	25991231	-0.78	-6.52	1.05e-10
cg04927537	17	78980009	LGALS3BP	ENSG00000115267.9	IFIH1	2	162267074	162318684	-1.66	-6.72	2.72e-11
cg04927537	17	78980009	LGALS3BP	ENSG00000115415.20	STAT1	2	190908460	191020960	-1.51	-6.96	5.62e-12
cg04927537	17	78980009	LGALS3BP	ENSG00000117228.11	GBP1	1	89051882	89065360	-2.05	-6.33	3.41e-10
cg04927537	17	78980009	LGALS3BP	ENSG00000119917.15	IFIT3	10	89327307	89377473	-3.45	-7.54	9.2e-14
cg04927537	17	78980009	LGALS3BP	ENSG00000119922.11	IFIT2	10	89283694	89309271	-2.49	-6.99	4.4e-12
cg04927537	17	78980009	LGALS3BP	ENSG00000124256.15	ZBP1	20	57603846	57620576	-1.76	-7.38	3e-13
cg04927537	17	78980009	LGALS3BP	ENSG00000125148.7	MT2A	16	56608584	56609497	-2.27	-6.75	2.25e-11
cg04927537	17	78980009	LGALS3BP	ENSG00000126709.16	IFI6	1	27666064	27672212	-3.54	-7.21	9.95e-13
cg04927537	17	78980009	LGALS3BP	ENSG00000130303.14	BST2	19	17402939	17405630	-1.3	-6.12	1.24e-09
cg04927537	17	78980009	LGALS3BP	ENSG00000130487.9	KLHDC7B	22	50545899	50551023	-1.53	-9.81	6.57e-22
cg04927537	17	78980009	LGALS3BP	ENSG00000130589.16	HELZ2	20	63558086	63574239	-1.75	-6.99	4.51e-12
cg04927537	17	78980009	LGALS3BP	ENSG00000130813.18	SHFL	19	10086122	10093252	-0.87	-6.42	1.92e-10
cg04927537	17	78980009	LGALS3BP	ENSG00000132256.20	TRIM5	11	5663195	5938619	-1.23	-6.6	5.99e-11
cg04927537	17	78980009	LGALS3BP	ENSG00000132274.16	TRIM22	11	5689610	5737089	-1.76	-6.96	5.7e-12
cg04927537	17	78980009	LGALS3BP	ENSG00000132530.17	XAF1	17	6755447	6775647	-2.74	-7.49	1.31e-13
cg04927537	17	78980009	LGALS3BP	ENSG00000133106.15	EPSTI1	13	42886388	42992271	-4.02	-9.23	1.19e-19
cg04927537	17	78980009	LGALS3BP	ENSG00000134321.13	RSAD2	2	6865557	6898239	-5.15	-8.05	1.9e-15
cg04927537	17	78980009	LGALS3BP	ENSG00000134326.12	CMPK2	2	6840570	6866635	-3.88	-8.33	2.18e-16
cg04927537	17	78980009	LGALS3BP	ENSG00000135114.13	OASL	12	121017763	121039246	-3.09	-8.11	1.19e-15
cg04927537	17	78980009	LGALS3BP	ENSG00000135148.12	TRAFD1	12	112125538	112153604	-0.89	-5.91	4.57e-09
cg04927537	17	78980009	LGALS3BP	ENSG00000135899.19	SP110	2	230165186	230225729	-0.93	-6.37	2.74e-10
cg04927537	17	78980009	LGALS3BP	ENSG00000136514.3	RTP4	3	187368385	187372076	-1.97	-7.23	8.78e-13
cg04927537	17	78980009	LGALS3BP	ENSG00000136816.16	TOR1B	9	129803157	129811281	-1.23	-6.82	1.41e-11
cg04927537	17	78980009	LGALS3BP	ENSG00000137200.13	CMTR1	6	37433219	37482827	-1.08	-6.84	1.25e-11
cg04927537	17	78980009	LGALS3BP	ENSG00000137628.18	DDX60	4	168216291	168318883	-2.61	-9.01	8.07e-19
cg04927537	17	78980009	LGALS3BP	ENSG00000137959.17	IFI44L	1	78619902	78646145	-4.45	-8.37	1.52e-16
cg04927537	17	78980009	LGALS3BP	ENSG00000137965.11	IFI44	1	78649796	78664078	-3.57	-7.36	3.45e-13
cg04927537	17	78980009	LGALS3BP	ENSG00000138496.17	PARP9	3	122527924	122564577	-1.41	-6.11	1.37e-09
cg04927537	17	78980009	LGALS3BP	ENSG00000138642.15	HERC6	4	88378739	88443097	-1.79	-7.98	3.36e-15
cg04927537	17	78980009	LGALS3BP	ENSG00000138646.9	HERC5	4	88457119	88506163	-3.49	-7.63	4.65e-14
cg04927537	17	78980009	LGALS3BP	ENSG00000140464.20	PML	15	73994673	74047827	-1.6	-7.51	1.18e-13
cg04927537	17	78980009	LGALS3BP	ENSG00000141367.12	CLTC	17	59619680	59696956	0.42	6.13	1.17e-09
cg04927537	17	78980009	LGALS3BP	ENSG00000141664.10	ZCCHC2	18	62523025	62587709	-1.8	-7.61	5.6e-14
cg04927537	17	78980009	LGALS3BP	ENSG00000149131.17	SERPING1	11	57597387	57619171	-3	-6.81	1.56e-11
cg04927537	17	78980009	LGALS3BP	ENSG00000152558.15	TMEM123	11	102396332	102470384	-1.31	-7.81	1.21e-14
cg04927537	17	78980009	LGALS3BP	ENSG00000152778.10	IFIT5	10	89414568	89421605	-1.94	-6.7	3.19e-11
cg04927537	17	78980009	LGALS3BP	ENSG00000155363.18	MOV10	1	112673141	112700756	-1.17	-5.76	1.04e-08
cg04927537	17	78980009	LGALS3BP	ENSG00000156587.16	UBE2L6	11	57551656	57568284	-1.54	-6.82	1.47e-11
cg04927537	17	78980009	LGALS3BP	ENSG00000157601.15	MX1	21	41420020	41470071	-3.88	-8.02	2.52e-15
cg04927537	17	78980009	LGALS3BP	ENSG00000157693.15	TMEM268	9	114611206	114646422	-0.91	-6.19	8.29e-10
cg04927537	17	78980009	LGALS3BP	ENSG00000160710.18	ADAR	1	154581695	154628013	-0.86	-5.9	4.6e-09
cg04927537	17	78980009	LGALS3BP	ENSG00000160932.11	LY6E	8	143017982	143023832	-3.82	-8.81	4.28e-18
cg04927537	17	78980009	LGALS3BP	ENSG00000162714.13	ZNF496	1	247297412	247331867	-0.89	-6.26	5.37e-10
cg04927537	17	78980009	LGALS3BP	ENSG00000163644.15	PPM1K	4	88257620	88284769	-0.85	-6	2.54e-09
cg04927537	17	78980009	LGALS3BP	ENSG00000163840.10	DTX3L	3	122564338	122575203	-1.15	-6.84	1.22e-11
cg04927537	17	78980009	LGALS3BP	ENSG00000164054.16	SHISA5	3	48467798	48504826	-1.07	-6.96	5.53e-12
cg04927537	17	78980009	LGALS3BP	ENSG00000165949.12	IFI27	14	94104836	94116695	-6.13	-7.65	3.96e-14
cg04927537	17	78980009	LGALS3BP	ENSG00000168062.10	BATF2	11	64987945	64997018	-2.36	-6.26	5.33e-10
cg04927537	17	78980009	LGALS3BP	ENSG00000169087.11	HSPBAP1	3	122739999	122793831	0.7	5.99	2.8e-09
cg04927537	17	78980009	LGALS3BP	ENSG00000170581.14	STAT2	12	56341597	56360203	-1.55	-6.78	1.85e-11
cg04927537	17	78980009	LGALS3BP	ENSG00000172432.19	GTPBP2	6	43605316	43629264	-0.66	-6.33	3.45e-10
cg04927537	17	78980009	LGALS3BP	ENSG00000173193.15	PARP14	3	122680839	122730840	-1.74	-6.5	1.19e-10
cg04927537	17	78980009	LGALS3BP	ENSG00000173821.19	RNF213	17	80260852	80398794	-1.24	-5.85	6.44e-09
cg04927537	17	78980009	LGALS3BP	ENSG00000175550.8	DRAP1	11	65919274	65921563	-0.91	-5.73	1.24e-08
cg04927537	17	78980009	LGALS3BP	ENSG00000177409.12	SAMD9L	7	93130056	93148385	-1.56	-5.82	7.71e-09
cg04927537	17	78980009	LGALS3BP	ENSG00000178685.14	PARP10	8	143977153	144012772	-1.23	-6.74	2.39e-11
cg04927537	17	78980009	LGALS3BP	ENSG00000179044.16	EXOC3L1	16	67184379	67190185	-1.95	-6.32	3.58e-10
cg04927537	17	78980009	LGALS3BP	ENSG00000183486.14	MX2	21	41361999	41409393	-1.24	-6.16	9.62e-10
cg04927537	17	78980009	LGALS3BP	ENSG00000184979.10	USP18	22	18149843	18177397	-3.14	-9.24	1.11e-19
cg04927537	17	78980009	LGALS3BP	ENSG00000185338.7	SOCS1	16	11254417	11256204	-1.45	-6.04	2.09e-09
cg04927537	17	78980009	LGALS3BP	ENSG00000185507.21	IRF7	11	612553	615983	-1.78	-7.14	1.61e-12
cg04927537	17	78980009	LGALS3BP	ENSG00000185745.10	IFIT1	10	89392546	89406487	-4.18	-7.52	1.06e-13
cg04927537	17	78980009	LGALS3BP	ENSG00000187608.10	ISG15	1	1001138	1014540	-4.31	-7.97	3.7e-15
cg04927537	17	78980009	LGALS3BP	ENSG00000188157.15	AGRN	1	1020120	1056119	-1.78	-7.71	2.65e-14
cg04927537	17	78980009	LGALS3BP	ENSG00000188290.11	HES4	1	998962	1000172	-2.47	-6.36	2.92e-10
cg04927537	17	78980009	LGALS3BP	ENSG00000196116.8	TDRD7	9	97412096	97496125	-0.92	-6.07	1.71e-09
cg04927537	17	78980009	LGALS3BP	ENSG00000196141.14	SPATS2L	2	200305881	200482264	-2.09	-7.13	1.78e-12
cg04927537	17	78980009	LGALS3BP	ENSG00000197536.11	IRF1-AS1	5	132410636	132488702	-0.95	-6.07	1.69e-09
cg04927537	17	78980009	LGALS3BP	ENSG00000205413.8	SAMD9	7	93099513	93118023	-1.2	-6.4	2.27e-10
cg04927537	17	78980009	LGALS3BP	ENSG00000213928.9	IRF9	14	24161234	24168043	-0.95	-6.02	2.34e-09
cg04927537	17	78980009	LGALS3BP	ENSG00000221963.6	APOL6	22	35648446	35668404	-1.33	-6.61	5.81e-11
cg04927537	17	78980009	LGALS3BP	ENSG00000278195.2	SSTR3	22	37204237	37212477	-0.83	-7.15	1.47e-12
cg04927537	17	78980009	LGALS3BP	ENSG00000282851.2	BISPR	19	17405686	17419324	-1.24	-6.22	6.92e-10
cg05119988	4	165330037	MSMO1	ENSG00000066136.20	NFYC	1	40691648	40771603	0.57	5.97	3.04e-09
cg05119988	4	165330037	MSMO1	ENSG00000072110.16	ACTN1	14	68874123	68979440	0.92	5.94	3.71e-09
cg05119988	4	165330037	MSMO1	ENSG00000075426.12	FOSL2	2	28392448	28417317	0.89	5.81	7.81e-09
cg05119988	4	165330037	MSMO1	ENSG00000084110.11	HAL	12	95972662	95996365	1.15	5.79	9.16e-09
cg05119988	4	165330037	MSMO1	ENSG00000087589.17	CASS4	20	56412112	56460387	0.9	5.81	8.12e-09
cg05119988	4	165330037	MSMO1	ENSG00000090097.22	PCBP4	3	51957454	51974016	-0.89	-6.73	2.55e-11
cg05119988	4	165330037	MSMO1	ENSG00000091181.20	IL5RA	3	3066324	3126613	-1.6	-6.03	2.21e-09
cg05119988	4	165330037	MSMO1	ENSG00000092067.6	CEBPE	14	23117036	23120256	-1.93	-5.91	4.41e-09
cg05119988	4	165330037	MSMO1	ENSG00000100266.19	PACSIN2	22	42835412	43015149	0.9	6.03	2.18e-09
cg05119988	4	165330037	MSMO1	ENSG00000103056.12	SMPD3	16	68358327	68448508	-1.45	-6.21	7.47e-10
cg05119988	4	165330037	MSMO1	ENSG00000104549.12	SQLE	8	124998497	125022283	-0.82	-6.88	9.48e-12
cg05119988	4	165330037	MSMO1	ENSG00000104964.15	TLE5	19	3052910	3063107	-0.59	-5.77	1.01e-08
cg05119988	4	165330037	MSMO1	ENSG00000106003.13	LFNG	7	2512529	2529177	-0.64	-5.83	7.04e-09
cg05119988	4	165330037	MSMO1	ENSG00000112759.19	SLC29A1	6	44219553	44234142	-2.02	-6.33	3.39e-10
cg05119988	4	165330037	MSMO1	ENSG00000115935.18	WIPF1	2	174559572	174682916	0.59	6.17	9.04e-10
cg05119988	4	165330037	MSMO1	ENSG00000117139.18	KDM5B	1	202724495	202808487	0.56	6.05	1.91e-09
cg05119988	4	165330037	MSMO1	ENSG00000119900.9	OGFRL1	6	71288811	71309059	0.87	5.89	5.07e-09
cg05119988	4	165330037	MSMO1	ENSG00000120709.11	FAM53C	5	138331935	138349729	0.82	5.94	3.64e-09
cg05119988	4	165330037	MSMO1	ENSG00000131480.9	AOC2	17	42844580	42850707	0.97	6.05	1.95e-09
cg05119988	4	165330037	MSMO1	ENSG00000132155.13	RAF1	3	12582101	12664201	0.76	6.12	1.29e-09
cg05119988	4	165330037	MSMO1	ENSG00000139946.10	PELI2	14	56117814	56301524	0.6	6.14	1.14e-09
cg05119988	4	165330037	MSMO1	ENSG00000144635.9	DYNC1LI1	3	32525974	32570858	0.72	5.96	3.34e-09
cg05119988	4	165330037	MSMO1	ENSG00000160179.19	ABCG1	21	42199689	42304389	1.54	7.03	3.48e-12
cg05119988	4	165330037	MSMO1	ENSG00000160712.13	IL6R	1	154405193	154469450	0.81	6.16	9.98e-10
cg05119988	4	165330037	MSMO1	ENSG00000162434.13	JAK1	1	64833223	65067754	0.57	6.28	4.57e-10
cg05119988	4	165330037	MSMO1	ENSG00000163545.11	NUAK2	1	205302063	205321745	0.7	5.8	8.59e-09
cg05119988	4	165330037	MSMO1	ENSG00000180871.8	CXCR2	2	218125289	218137251	1.18	6.52	1.02e-10
cg05119988	4	165330037	MSMO1	ENSG00000181220.17	ZNF746	7	149472696	149497817	0.8	5.8	8.5e-09
cg05119988	4	165330037	MSMO1	ENSG00000185591.10	SP1	12	53380176	53416446	0.53	5.93	3.87e-09
cg05119988	4	165330037	MSMO1	ENSG00000197872.11	CYRIA	2	16549459	16666331	0.58	5.79	8.8e-09
cg05119988	4	165330037	MSMO1	ENSG00000197965.12	MPZL1	1	167721192	167791919	1.63	6.81	1.53e-11
cg05119988	4	165330037	MSMO1	ENSG00000197971.16	MBP	18	76978827	77133683	0.65	5.98	2.94e-09
cg05119988	4	165330037	MSMO1	ENSG00000198373.13	WWP2	16	69762328	69941741	0.64	5.86	6.01e-09
cg05119988	4	165330037	MSMO1	ENSG00000204160.12	ZDHHC18	1	26826688	26857604	0.8	5.8	8.42e-09
cg05119988	4	165330037	MSMO1	ENSG00000205927.5	OLIG2	21	33025935	33029196	-1.46	-5.97	3.03e-09
cg05119988	4	165330037	MSMO1	ENSG00000260078.3	MPHOSPH10P1	16	53364982	53373083	0.97	5.97	3.19e-09
cg05119988	4	165330037	MSMO1	ENSG00000261371.6	PECAM1	17	64319415	64413776	0.9	6.2	7.71e-10
cg05119988	4	165330037	MSMO1	ENSG00000282608.2	ADORA3	1	111499429	111503633	-1.5	-5.76	1.08e-08
cg05227101	5	151087248	TNIP1	ENSG00000154217.15	PITPNC1	17	67377281	67697256	0.98	6.29	4.52e-10
cg05227101	5	151087248	TNIP1	ENSG00000162909.18	CAPN2	1	223701593	223776018	-0.81	-6.1	1.43e-09
cg05227101	5	151087248	TNIP1	ENSG00000183691.6	NOG	17	56593699	56595611	2.11	6.45	1.6e-10
cg06192883	15	52261974	MYO5C	ENSG00000126262.5	FFAR2	19	35443907	35451767	2.25	5.74	1.22e-08
cg06378491	11	64796540	MAP4K2	ENSG00000115355.17	CCDC88A	2	55287842	55419895	1.47	6.02	2.33e-09
cg06378491	11	64796540	MAP4K2	ENSG00000135317.14	SNX14	6	85504776	85594156	1.3	5.81	7.85e-09
cg06500161	21	42236477	ABCG1	ENSG00000125810.10	CD93	20	23065139	23086324	-1.92	-6.32	3.67e-10
cg06500161	21	42236477	ABCG1	ENSG00000140287.11	HDC	15	50241947	50265965	-4.17	-5.97	3.08e-09
cg06500161	21	42236477	ABCG1	ENSG00000158578.21	ALAS2	X	55009055	55030977	5.62	5.73	1.24e-08
cg06500161	21	42236477	ABCG1	ENSG00000179348.12	GATA2	3	128479427	128493201	-3.97	-6.2	7.91e-10
cg06710464	17	81073895	BAIAP2	ENSG00000125810.10	CD93	20	23065139	23086324	-1.38	-5.73	1.24e-08
cg07037944	15	63998608	DAPK2	ENSG00000221869.5	CEBPD	8	47736913	47738164	1.74	5.75	1.13e-08
cg07573872	19	1126343	SBNO2	ENSG00000072401.15	UBE2D1	10	58334979	58370751	-1.58	-6.13	1.21e-09
cg07573872	19	1126343	SBNO2	ENSG00000134755.18	DSC2	18	31058545	31102600	-2.03	-6.35	3.03e-10
cg07573872	19	1126343	SBNO2	ENSG00000148926.10	ADM	11	10305073	10307397	-1.89	-6.4	2.26e-10
cg07573872	19	1126343	SBNO2	ENSG00000159496.15	RGL4	22	23688136	23699176	-1.61	-5.78	9.76e-09
cg07573872	19	1126343	SBNO2	ENSG00000162894.12	FCMR	1	206903317	206923247	0.9	5.96	3.28e-09
cg07978331	16	75012143	ZNRF1	ENSG00000005893.16	LAMP2	X	120426148	120469365	0.77	6.04	2.08e-09
cg07978331	16	75012143	ZNRF1	ENSG00000056558.11	TRAF1	9	120902393	120929173	-0.8	-5.97	3.2e-09
cg07978331	16	75012143	ZNRF1	ENSG00000062716.13	VMP1	17	59707192	59842255	1.19	6.54	9.35e-11
cg07978331	16	75012143	ZNRF1	ENSG00000065559.15	MAP2K4	17	12020829	12143830	0.73	5.78	9.38e-09
cg07978331	16	75012143	ZNRF1	ENSG00000087589.17	CASS4	20	56412112	56460387	1.09	6.11	1.32e-09
cg07978331	16	75012143	ZNRF1	ENSG00000089902.10	RCOR1	14	102592649	102730561	0.69	6.68	3.64e-11
cg07978331	16	75012143	ZNRF1	ENSG00000090097.22	PCBP4	3	51957454	51974016	-0.93	-6.09	1.47e-09
cg07978331	16	75012143	ZNRF1	ENSG00000103381.12	CPPED1	16	12659799	12803887	1.27	6.78	1.87e-11
cg07978331	16	75012143	ZNRF1	ENSG00000112096.19	SOD2¬¨‚Ä†	NA	NA	NA	1.15	5.94	3.68e-09
cg07978331	16	75012143	ZNRF1	ENSG00000116824.5	CD2	1	116754430	116769229	-0.93	-6.8	1.63e-11
cg07978331	16	75012143	ZNRF1	ENSG00000119669.5	IRF2BPL	14	77024543	77028708	1.09	5.78	9.63e-09
cg07978331	16	75012143	ZNRF1	ENSG00000119900.9	OGFRL1	6	71288811	71309059	0.98	5.79	9.06e-09
cg07978331	16	75012143	ZNRF1	ENSG00000131724.11	IL13RA1	X	118727133	118794535	1.09	6.29	4.53e-10
cg07978331	16	75012143	ZNRF1	ENSG00000133961.21	NUMB	14	73275107	73466167	0.77	6.07	1.73e-09
cg07978331	16	75012143	ZNRF1	ENSG00000136867.11	SLC31A2	9	113150976	113164140	1.3	5.78	9.58e-09
cg07978331	16	75012143	ZNRF1	ENSG00000139946.10	PELI2	14	56117814	56301524	0.7	6.26	5.32e-10
cg07978331	16	75012143	ZNRF1	ENSG00000140443.15	IGF1R	15	98648539	98964530	1.54	6.93	6.84e-12
cg07978331	16	75012143	ZNRF1	ENSG00000163694.15	RBM47	4	40423267	40630875	1.11	6.38	2.5e-10
cg07978331	16	75012143	ZNRF1	ENSG00000167703.15	SLC43A2	17	1569268	1628886	0.87	5.88	5.38e-09
cg07978331	16	75012143	ZNRF1	ENSG00000168995.13	SIGLEC7	19	51142299	51153526	1.05	5.84	6.75e-09
cg07978331	16	75012143	ZNRF1	ENSG00000169403.12	PTAFR	1	28147166	28193936	0.89	6.22	6.96e-10
cg07978331	16	75012143	ZNRF1	ENSG00000180304.14	OAZ2	15	64687573	64703281	0.89	5.76	1.06e-08
cg07978331	16	75012143	ZNRF1	ENSG00000180871.8	CXCR2	2	218125289	218137251	1.48	7.18	1.24e-12
cg07978331	16	75012143	ZNRF1	ENSG00000186810.8	CXCR3	X	71615916	71618511	-1.32	-6.75	2.22e-11
cg07978331	16	75012143	ZNRF1	ENSG00000196850.6	PPTC7	12	110533245	110583318	0.7	5.86	5.82e-09
cg07978331	16	75012143	ZNRF1	ENSG00000197081.16	IGF2R	6	159969082	160113507	1.26	5.76	1.05e-08
cg07978331	16	75012143	ZNRF1	ENSG00000197852.12	INKA2	1	111680630	111755824	1.23	7.06	2.84e-12
cg07978331	16	75012143	ZNRF1	ENSG00000197965.12	MPZL1	1	167721192	167791919	1.92	7	4.15e-12
cg07978331	16	75012143	ZNRF1	ENSG00000197971.16	MBP	18	76978827	77133683	0.74	5.92	4.18e-09
cg07978331	16	75012143	ZNRF1	ENSG00000217128.12	FNIP1	5	131641714	131797017	0.74	5.87	5.63e-09
cg07978331	16	75012143	ZNRF1	ENSG00000254087.8	LYN	8	55879835	56014169	0.82	5.79	9.09e-09
cg07978331	16	75012143	ZNRF1	ENSG00000258819.2	LINC02289	14	76959805	77086457	2.03	6.44	1.76e-10
cg07995927	2	161138624	TANK-AS1	ENSG00000005893.16	LAMP2	X	120426148	120469365	0.72	6.29	4.31e-10
cg07995927	2	161138624	TANK-AS1	ENSG00000022567.10	SLC45A4	8	141207166	141308305	1.05	6.13	1.2e-09
cg07995927	2	161138624	TANK-AS1	ENSG00000035862.12	TIMP2	17	78852977	78925387	0.71	6.32	3.59e-10
cg07995927	2	161138624	TANK-AS1	ENSG00000056558.11	TRAF1	9	120902393	120929173	-0.76	-6.35	3.03e-10
cg07995927	2	161138624	TANK-AS1	ENSG00000057704.13	TMCC3	12	94567122	94650557	0.9	5.85	6.46e-09
cg07995927	2	161138624	TANK-AS1	ENSG00000062716.13	VMP1	17	59707192	59842255	0.98	6.06	1.84e-09
cg07995927	2	161138624	TANK-AS1	ENSG00000078804.13	TP53INP2	20	34704339	34713439	1.19	5.76	1.06e-08
cg07995927	2	161138624	TANK-AS1	ENSG00000087589.17	CASS4	20	56412112	56460387	0.92	5.82	7.54e-09
cg07995927	2	161138624	TANK-AS1	ENSG00000089902.10	RCOR1	14	102592649	102730561	0.62	6.71	2.95e-11
cg07995927	2	161138624	TANK-AS1	ENSG00000105514.8	RAB3D	19	11322068	11346270	0.87	5.87	5.75e-09
cg07995927	2	161138624	TANK-AS1	ENSG00000116824.5	CD2	1	116754430	116769229	-0.73	-6.02	2.31e-09
cg07995927	2	161138624	TANK-AS1	ENSG00000117139.18	KDM5B	1	202724495	202808487	0.58	6.2	7.81e-10
cg07995927	2	161138624	TANK-AS1	ENSG00000119314.16	PTBP3	9	112217716	112333664	0.53	6.16	9.86e-10
cg07995927	2	161138624	TANK-AS1	ENSG00000119669.5	IRF2BPL	14	77024543	77028708	1.16	6.97	5.23e-12
cg07995927	2	161138624	TANK-AS1	ENSG00000125810.10	CD93	20	23065139	23086324	1.37	6.47	1.44e-10
cg07995927	2	161138624	TANK-AS1	ENSG00000127663.15	KDM4B	19	4969113	5153611	0.73	5.75	1.11e-08
cg07995927	2	161138624	TANK-AS1	ENSG00000132405.19	TBC1D14	4	6909242	7033118	0.75	6.06	1.85e-09
cg07995927	2	161138624	TANK-AS1	ENSG00000133318.14	RTN3	11	63681446	63759891	0.73	6.18	8.5e-10
cg07995927	2	161138624	TANK-AS1	ENSG00000133961.21	NUMB	14	73275107	73466167	0.69	6.14	1.15e-09
cg07995927	2	161138624	TANK-AS1	ENSG00000136867.11	SLC31A2	9	113150976	113164140	1.22	6.11	1.36e-09
cg07995927	2	161138624	TANK-AS1	ENSG00000139946.10	PELI2	14	56117814	56301524	0.57	5.74	1.18e-08
cg07995927	2	161138624	TANK-AS1	ENSG00000140443.15	IGF1R	15	98648539	98964530	1.14	5.76	1.08e-08
cg07995927	2	161138624	TANK-AS1	ENSG00000141298.19	SSH2	17	29625938	29930276	0.79	5.83	7.08e-09
cg07995927	2	161138624	TANK-AS1	ENSG00000151466.12	SCLT1	4	128864921	129093600	0.73	6.12	1.27e-09
cg07995927	2	161138624	TANK-AS1	ENSG00000166579.16	NDEL1	17	8413131	8490411	0.87	6.12	1.24e-09
cg07995927	2	161138624	TANK-AS1	ENSG00000167703.15	SLC43A2	17	1569268	1628886	0.8	6.11	1.37e-09
cg07995927	2	161138624	TANK-AS1	ENSG00000171206.15	TRIM8	10	102642503	102662789	0.7	5.82	7.62e-09
cg07995927	2	161138624	TANK-AS1	ENSG00000178726.7	THBD	20	23045633	23049672	1.47	6.07	1.69e-09
cg07995927	2	161138624	TANK-AS1	ENSG00000180871.8	CXCR2	2	218125289	218137251	1.27	6.9	8.3e-12
cg07995927	2	161138624	TANK-AS1	ENSG00000185950.9	IRS2	13	109752695	109786583	1.14	6.32	3.63e-10
cg07995927	2	161138624	TANK-AS1	ENSG00000197081.16	IGF2R	6	159969082	160113507	1.12	5.81	7.86e-09
cg07995927	2	161138624	TANK-AS1	ENSG00000197405.8	C5AR1	19	47290023	47322066	0.91	5.85	6.15e-09
cg07995927	2	161138624	TANK-AS1	ENSG00000197852.12	INKA2	1	111680630	111755824	0.9	5.76	1.08e-08
cg07995927	2	161138624	TANK-AS1	ENSG00000197872.11	CYRIA	2	16549459	16666331	0.68	6.69	3.35e-11
cg07995927	2	161138624	TANK-AS1	ENSG00000217128.12	FNIP1	5	131641714	131797017	0.74	6.55	8.24e-11
cg07995927	2	161138624	TANK-AS1	ENSG00000221869.5	CEBPD	8	47736913	47738164	1.04	6.13	1.17e-09
cg07995927	2	161138624	TANK-AS1	ENSG00000258819.2	LINC02289	14	76959805	77086457	1.65	5.9	4.78e-09
cg07995927	2	161138624	TANK-AS1	ENSG00000277734.8	TRAC	14	22547506	22552156	-0.81	-5.81	7.82e-09
cg08324157	6	23454815	LOC105374976	ENSG00000005893.16	LAMP2	X	120426148	120469365	0.72	6.26	5.36e-10
cg08324157	6	23454815	LOC105374976	ENSG00000008516.18	MMP25	16	3046062	3060729	1.25	6.05	1.89e-09
cg08324157	6	23454815	LOC105374976	ENSG00000011198.10	ABHD5	3	43690108	43734371	1.01	6.08	1.61e-09
cg08324157	6	23454815	LOC105374976	ENSG00000011590.14	ZBTB32	19	35704558	35717038	-1.04	-6.56	7.8e-11
cg08324157	6	23454815	LOC105374976	ENSG00000017797.13	RALBP1	18	9475009	9538114	0.81	5.85	6.47e-09
cg08324157	6	23454815	LOC105374976	ENSG00000022567.10	SLC45A4	8	141207166	141308305	1.01	5.82	7.46e-09
cg08324157	6	23454815	LOC105374976	ENSG00000027697.15	IFNGR1	6	137197483	137219449	0.77	5.96	3.36e-09
cg08324157	6	23454815	LOC105374976	ENSG00000053918.18	KCNQ1	11	2444654	2849105	0.68	5.84	6.7e-09
cg08324157	6	23454815	LOC105374976	ENSG00000059728.11	MXD1	2	69897688	69942945	1.07	6.9	8.12e-12
cg08324157	6	23454815	LOC105374976	ENSG00000062716.13	VMP1	17	59707192	59842255	1.23	7.61	5.58e-14
cg08324157	6	23454815	LOC105374976	ENSG00000067182.8	TNFRSF1A	12	6328757	6342114	0.93	7.27	6.41e-13
cg08324157	6	23454815	LOC105374976	ENSG00000072110.16	ACTN1	14	68874123	68979440	1.02	6.45	1.58e-10
cg08324157	6	23454815	LOC105374976	ENSG00000075426.12	FOSL2	2	28392448	28417317	0.95	6.05	1.95e-09
cg08324157	6	23454815	LOC105374976	ENSG00000084110.11	HAL	12	95972662	95996365	1.2	5.87	5.79e-09
cg08324157	6	23454815	LOC105374976	ENSG00000086730.17	LAT2	7	74199652	74229834	0.75	6.29	4.45e-10
cg08324157	6	23454815	LOC105374976	ENSG00000091317.8	CMTM6	3	32481312	32502852	0.69	6.18	8.51e-10
cg08324157	6	23454815	LOC105374976	ENSG00000100266.19	PACSIN2	22	42835412	43015149	0.93	6.04	2e-09
cg08324157	6	23454815	LOC105374976	ENSG00000100368.14	CSF2RB	22	36913628	36940439	1.03	6.38	2.45e-10
cg08324157	6	23454815	LOC105374976	ENSG00000101236.17	RNF24	20	3927309	4015558	1.08	6.22	6.88e-10
cg08324157	6	23454815	LOC105374976	ENSG00000101265.16	RASSF2	20	4780023	4823608	0.77	6.19	8.4e-10
cg08324157	6	23454815	LOC105374976	ENSG00000101916.12	TLR8	X	12906620	12923169	0.87	6.13	1.19e-09
cg08324157	6	23454815	LOC105374976	ENSG00000103335.22	PIEZO1	16	88715338	88785220	-1.04	-6.03	2.16e-09
cg08324157	6	23454815	LOC105374976	ENSG00000103381.12	CPPED1	16	12659799	12803887	1.01	5.95	3.49e-09
cg08324157	6	23454815	LOC105374976	ENSG00000103569.10	AQP9	15	58138169	58185911	1.26	6.54	9.21e-11
cg08324157	6	23454815	LOC105374976	ENSG00000104783.14	KCNN4	19	43766533	43780976	-1.42	-6.31	3.96e-10
cg08324157	6	23454815	LOC105374976	ENSG00000104872.11	PIH1D1	19	49446298	49453497	-0.67	-6.01	2.42e-09
cg08324157	6	23454815	LOC105374976	ENSG00000105514.8	RAB3D	19	11322068	11346270	0.99	6.6	6.12e-11
cg08324157	6	23454815	LOC105374976	ENSG00000105835.13	NAMPT	7	106248298	106285966	1.24	6.21	7.08e-10
cg08324157	6	23454815	LOC105374976	ENSG00000105856.14	HBP1	7	107168961	107202522	0.79	5.88	5.33e-09
cg08324157	6	23454815	LOC105374976	ENSG00000106780.9	MEGF9	9	120600811	120714470	0.94	5.99	2.68e-09
cg08324157	6	23454815	LOC105374976	ENSG00000107738.20	VSIR	10	71747556	71773520	0.85	6.49	1.24e-10
cg08324157	6	23454815	LOC105374976	ENSG00000108468.15	CBX1	17	48070052	48101478	0.68	6.22	6.7e-10
cg08324157	6	23454815	LOC105374976	ENSG00000108774.15	RAB5C	17	42124978	42155044	0.62	6.23	6.31e-10
cg08324157	6	23454815	LOC105374976	ENSG00000111647.13	BLTP3B	12	100028455	100142874	0.77	5.8	8.41e-09
cg08324157	6	23454815	LOC105374976	ENSG00000111859.17	NEDD9	6	11183298	11382348	1.04	6.2	7.57e-10
cg08324157	6	23454815	LOC105374976	ENSG00000111913.20	RIPOR2	6	24804282	25042170	0.77	6.75	2.24e-11
cg08324157	6	23454815	LOC105374976	ENSG00000112096.19	SOD2¬¨‚Ä†	NA	NA	NA	1.1	6.34	3.27e-10
cg08324157	6	23454815	LOC105374976	ENSG00000113269.14	RNF130	5	179911651	180072113	0.66	5.88	5.3e-09
cg08324157	6	23454815	LOC105374976	ENSG00000113749.7	HRH2	5	175658030	175710756	1.11	5.74	1.16e-08
cg08324157	6	23454815	LOC105374976	ENSG00000114268.12	PFKFB4	3	48517684	48562015	0.88	6.57	7.49e-11
cg08324157	6	23454815	LOC105374976	ENSG00000115271.11	GCA	2	162318840	162371595	1.16	6.08	1.59e-09
cg08324157	6	23454815	LOC105374976	ENSG00000115935.18	WIPF1	2	174559572	174682916	0.64	6.5	1.17e-10
cg08324157	6	23454815	LOC105374976	ENSG00000116701.15	NCF2	1	183554461	183590905	0.81	6.03	2.12e-09
cg08324157	6	23454815	LOC105374976	ENSG00000118564.15	FBXL5	4	15604381	15681679	0.8	5.74	1.22e-08
cg08324157	6	23454815	LOC105374976	ENSG00000120594.17	PLXDC2	10	19816239	20289856	0.89	6.09	1.53e-09
cg08324157	6	23454815	LOC105374976	ENSG00000120709.11	FAM53C	5	138331935	138349729	0.85	5.98	2.85e-09
cg08324157	6	23454815	LOC105374976	ENSG00000125726.11	CD70	19	6583183	6604103	-1.24	-6.77	1.96e-11
cg08324157	6	23454815	LOC105374976	ENSG00000130511.16	SSBP4	19	18418864	18434562	-0.79	-5.99	2.72e-09
cg08324157	6	23454815	LOC105374976	ENSG00000131724.11	IL13RA1	X	118727133	118794535	1.13	7.35	3.7e-13
cg08324157	6	23454815	LOC105374976	ENSG00000132155.13	RAF1	3	12582101	12664201	0.88	6.94	6.5e-12
cg08324157	6	23454815	LOC105374976	ENSG00000133961.21	NUMB	14	73275107	73466167	0.71	6.19	7.99e-10
cg08324157	6	23454815	LOC105374976	ENSG00000134830.6	C5AR2	19	47332175	47347329	1.02	6.15	1.06e-09
cg08324157	6	23454815	LOC105374976	ENSG00000135842.17	NIBAN1	1	184790724	184974508	1.26	5.85	6.41e-09
cg08324157	6	23454815	LOC105374976	ENSG00000136156.15	ITM2B	13	48232612	48270357	0.79	6.3	4.16e-10
cg08324157	6	23454815	LOC105374976	ENSG00000136867.11	SLC31A2	9	113150976	113164140	1.43	7.12	1.85e-12
cg08324157	6	23454815	LOC105374976	ENSG00000136869.16	TLR4	9	117704175	117724735	1.28	6.42	1.99e-10
cg08324157	6	23454815	LOC105374976	ENSG00000137462.9	TLR2	4	153684050	153706260	1	5.74	1.22e-08
cg08324157	6	23454815	LOC105374976	ENSG00000143226.15	FCGR2A	1	161505430	161524013	1.09	6.43	1.78e-10
cg08324157	6	23454815	LOC105374976	ENSG00000160712.13	IL6R	1	154405193	154469450	0.89	6.58	7.21e-11
cg08324157	6	23454815	LOC105374976	ENSG00000162413.16	KLHL21	1	6590724	6614607	0.87	6.71	3.01e-11
cg08324157	6	23454815	LOC105374976	ENSG00000163235.16	TGFA	2	70447284	70554193	0.97	5.77	1.03e-08
cg08324157	6	23454815	LOC105374976	ENSG00000163464.8	CXCR1	2	218162841	218166962	1.18	6.53	9.35e-11
cg08324157	6	23454815	LOC105374976	ENSG00000163513.19	TGFBR2	3	30606478	30694249	0.62	5.78	9.69e-09
cg08324157	6	23454815	LOC105374976	ENSG00000163545.11	NUAK2	1	205302063	205321745	0.79	6.38	2.49e-10
cg08324157	6	23454815	LOC105374976	ENSG00000163563.8	MNDA	1	158831351	158849506	1.02	5.91	4.56e-09
cg08324157	6	23454815	LOC105374976	ENSG00000163694.15	RBM47	4	40423267	40630875	0.93	5.92	4.26e-09
cg08324157	6	23454815	LOC105374976	ENSG00000167543.16	TP53I13	17	29566052	29573157	-1.06	-7.49	1.37e-13
cg08324157	6	23454815	LOC105374976	ENSG00000169403.12	PTAFR	1	28147166	28193936	0.93	7.23	8.74e-13
cg08324157	6	23454815	LOC105374976	ENSG00000169564.7	PCBP1	2	70087477	70089203	0.71	6.04	2e-09
cg08324157	6	23454815	LOC105374976	ENSG00000170345.10	FOS	14	75278826	75283190	1.13	5.99	2.7e-09
cg08324157	6	23454815	LOC105374976	ENSG00000171862.11	PTEN	10	87862638	87971930	0.88	6.1	1.46e-09
cg08324157	6	23454815	LOC105374976	ENSG00000173535.15	TNFRSF10C	8	23102921	23117445	1.26	6.35	3.13e-10
cg08324157	6	23454815	LOC105374976	ENSG00000173597.9	SULT1B1	4	69721167	69787961	0.99	5.83	6.98e-09
cg08324157	6	23454815	LOC105374976	ENSG00000174125.8	TLR1	4	38787555	38856817	1.04	6.25	5.57e-10
cg08324157	6	23454815	LOC105374976	ENSG00000180871.8	CXCR2	2	218125289	218137251	1.39	7.51	1.13e-13
cg08324157	6	23454815	LOC105374976	ENSG00000181631.7	P2RY13	3	151326312	151329549	0.87	5.84	6.68e-09
cg08324157	6	23454815	LOC105374976	ENSG00000183691.6	NOG	17	56593699	56595611	1.29	5.88	5.29e-09
cg08324157	6	23454815	LOC105374976	ENSG00000185905.4	C16orf54	16	29742463	29745990	0.84	6.46	1.48e-10
cg08324157	6	23454815	LOC105374976	ENSG00000196083.10	IL1RAP	3	190514051	190659750	1.11	6.21	7.37e-10
cg08324157	6	23454815	LOC105374976	ENSG00000197405.8	C5AR1	19	47290023	47322066	1	6.42	2e-10
cg08324157	6	23454815	LOC105374976	ENSG00000197579.8	TOPORS	9	32540544	32552586	0.82	5.82	7.53e-09
cg08324157	6	23454815	LOC105374976	ENSG00000197852.12	INKA2	1	111680630	111755824	0.97	6.19	8.08e-10
cg08324157	6	23454815	LOC105374976	ENSG00000197872.11	CYRIA	2	16549459	16666331	0.71	6.93	7.05e-12
cg08324157	6	23454815	LOC105374976	ENSG00000197971.16	MBP	18	76978827	77133683	0.75	6.79	1.79e-11
cg08324157	6	23454815	LOC105374976	ENSG00000204160.12	ZDHHC18	1	26826688	26857604	0.83	5.85	6.2e-09
cg08324157	6	23454815	LOC105374976	ENSG00000214087.9	ARL16	17	81681165	81683797	-1	-6.09	1.51e-09
cg08324157	6	23454815	LOC105374976	ENSG00000233369.7	GTF2IP4	7	73175415	73205441	1.22	5.79	8.9e-09
cg08324157	6	23454815	LOC105374976	ENSG00000234883.6	MIR155HG	21	25560592	25575168	-0.81	-5.81	8.2e-09
cg08324157	6	23454815	LOC105374976	ENSG00000235568.7	NFAM1	22	42380407	42432403	0.85	5.87	5.62e-09
cg08324157	6	23454815	LOC105374976	ENSG00000244005.13	NFS1	20	35668052	35699355	-0.71	-5.87	5.51e-09
cg08324157	6	23454815	LOC105374976	ENSG00000254087.8	LYN	8	55879835	56014169	0.78	6.14	1.12e-09
cg08548559	22	31290111	PIK3IP1	ENSG00000008083.14	JARID2	6	15246069	15522042	1.02	6.83	1.33e-11
cg08548559	22	31290111	PIK3IP1	ENSG00000035862.12	TIMP2	17	78852977	78925387	0.78	6.37	2.66e-10
cg08548559	22	31290111	PIK3IP1	ENSG00000087589.17	CASS4	20	56412112	56460387	1.1	6.4	2.16e-10
cg08548559	22	31290111	PIK3IP1	ENSG00000100450.13	GZMH	14	24606480	24609699	-1.94	-5.9	4.8e-09
cg08548559	22	31290111	PIK3IP1	ENSG00000105011.9	ASF1B	19	14119512	14136613	1.3	6.16	9.96e-10
cg08548559	22	31290111	PIK3IP1	ENSG00000109323.11	MANBA	4	102630770	102760994	0.8	6.16	1.01e-09
cg08548559	22	31290111	PIK3IP1	ENSG00000125810.10	CD93	20	23065139	23086324	1.47	6.36	2.89e-10
cg08548559	22	31290111	PIK3IP1	ENSG00000131471.7	AOC3	17	42851184	42858130	1.12	5.87	5.72e-09
cg08548559	22	31290111	PIK3IP1	ENSG00000168995.13	SIGLEC7	19	51142299	51153526	1.28	7.44	1.96e-13
cg09063556	16	66619892	CMTM4	ENSG00000196628.20	TCF4	18	55222185	55664787	-1	-5.87	5.73e-09
cg09222732	6	466893	EXOC2	ENSG00000062524.16	LTK	15	41503637	41513887	-2.57	-5.86	6.04e-09
cg09222732	6	466893	EXOC2	ENSG00000112486.17	CCR6	6	167111807	167139141	-1.37	-6.07	1.73e-09
cg09222732	6	466893	EXOC2	ENSG00000143365.19	RORC	1	151806071	151831845	-2.2	-6.72	2.73e-11
cg09222732	6	466893	EXOC2	ENSG00000165272.16	AQP3	9	33441156	33447596	-1.55	-6.29	4.36e-10
cg09222732	6	466893	EXOC2	ENSG00000186827.11	TNFRSF4	1	1211326	1214153	-2.61	-7.18	1.23e-12
cg09222732	6	466893	EXOC2	ENSG00000273749.5	CYFIP1	15	22867052	22981063	-1.36	-6.05	1.97e-09
cg09273716	20	36866432	MTCL2	ENSG00000106003.13	LFNG	7	2512529	2529177	-0.88	-5.99	2.77e-09
cg09273716	20	36866432	MTCL2	ENSG00000138623.10	SEMA7A	15	74409289	74433958	-1.45	-6.14	1.12e-09
cg09273716	20	36866432	MTCL2	ENSG00000183134.5	PTGDR2	11	60850933	60855950	-2.22	-6	2.67e-09
cg09349128	22	49934338	CRELD2	ENSG00000008083.14	JARID2	6	15246069	15522042	1.3	6.02	2.27e-09
cg09349128	22	49934338	CRELD2	ENSG00000078804.13	TP53INP2	20	34704339	34713439	2.17	6.72	2.86e-11
cg09349128	22	49934338	CRELD2	ENSG00000087589.17	CASS4	20	56412112	56460387	1.45	5.81	7.93e-09
cg09349128	22	49934338	CRELD2	ENSG00000092200.13	RPGRIP1	14	21280083	21351301	2.33	6.92	7.25e-12
cg09349128	22	49934338	CRELD2	ENSG00000105011.9	ASF1B	19	14119512	14136613	1.77	5.83	7.19e-09
cg09349128	22	49934338	CRELD2	ENSG00000123505.19	AMD1	6	110874770	110898879	1.23	6.62	5.47e-11
cg09349128	22	49934338	CRELD2	ENSG00000133872.14	SARAF	8	30063003	30083208	0.88	7.1	2.12e-12
cg09349128	22	49934338	CRELD2	ENSG00000135525.19	MAP7	6	136342281	136550819	1.33	5.75	1.11e-08
cg09349128	22	49934338	CRELD2	ENSG00000143878.10	RHOB	2	20447074	20449440	1.73	6.14	1.11e-09
cg09349128	22	49934338	CRELD2	ENSG00000151136.15	ABTB3	12	107318421	107659642	1.19	6.16	9.6e-10
cg09349128	22	49934338	CRELD2	ENSG00000152270.9	PDE3B	11	14643804	14872044	1.61	7.17	1.3e-12
cg09349128	22	49934338	CRELD2	ENSG00000175215.11	CTDSP2	12	57819927	57846729	1.15	5.74	1.19e-08
cg09349128	22	49934338	CRELD2	ENSG00000197965.12	MPZL1	1	167721192	167791919	2.24	5.81	7.78e-09
cg09349128	22	49934338	CRELD2	ENSG00000198873.12	GRK5	10	119207571	119459745	0.82	5.74	1.19e-08
cg09349128	22	49934338	CRELD2	ENSG00000266094.8	RASSF5	1	206507531	206589448	0.83	6.27	4.97e-10
cg09460688	12	42691589	LINC02450	ENSG00000072062.15	PRKACA	19	14091688	14118084	0.66	5.96	3.27e-09
cg09460688	12	42691589	LINC02450	ENSG00000086730.17	LAT2	7	74199652	74229834	0.64	5.86	5.89e-09
cg09460688	12	42691589	LINC02450	ENSG00000113269.14	RNF130	5	179911651	180072113	0.64	6.28	4.57e-10
cg09460688	12	42691589	LINC02450	ENSG00000147416.11	ATP6V1B2	8	20197381	20230399	0.61	6.08	1.58e-09
cg09460688	12	42691589	LINC02450	ENSG00000165175.16	MID1IP1	X	38801440	38806537	0.67	5.86	5.96e-09
cg09495478	3	44896610	TGM4	ENSG00000011590.14	ZBTB32	19	35704558	35717038	-1.75	-7.98	3.39e-15
cg09777883	11	112222973	BCO2	ENSG00000164821.5	DEFA4	8	6935820	6938306	5.7	6.43	1.81e-10
cg09777883	11	112222973	BCO2	ENSG00000240247.8	DEFA1B	8	6996766	6999198	6.57	5.85	6.44e-09
cg10382312	4	146113638	LINC01095	ENSG00000183691.6	NOG	17	56593699	56595611	1.77	5.77	9.79e-09
cg11202345	17	78979975	LGALS3BP	ENSG00000002549.13	LAP3	4	17577198	17607972	-2.82	-5.78	9.67e-09
cg11202345	17	78979975	LGALS3BP	ENSG00000100034.14	PPM1F	22	21919425	21952848	1.24	5.83	6.94e-09
cg11202345	17	78979975	LGALS3BP	ENSG00000111331.14	OAS3	12	112938051	112976460	-5.09	-5.74	1.16e-08
cg11202345	17	78979975	LGALS3BP	ENSG00000111335.14	OAS2	12	112978395	113011723	-3.84	-6.21	7.26e-10
cg11202345	17	78979975	LGALS3BP	ENSG00000130487.9	KLHDC7B	22	50545899	50551023	-1.93	-6.79	1.76e-11
cg11202345	17	78979975	LGALS3BP	ENSG00000133106.15	EPSTI1	13	42886388	42992271	-5.33	-6.73	2.7e-11
cg11202345	17	78979975	LGALS3BP	ENSG00000134326.12	CMPK2	2	6840570	6866635	-4.86	-5.75	1.12e-08
cg11202345	17	78979975	LGALS3BP	ENSG00000136514.3	RTP4	3	187368385	187372076	-2.98	-6.06	1.78e-09
cg11202345	17	78979975	LGALS3BP	ENSG00000137628.18	DDX60	4	168216291	168318883	-3.27	-6.2	7.59e-10
cg11202345	17	78979975	LGALS3BP	ENSG00000137959.17	IFI44L	1	78619902	78646145	-5.88	-6.1	1.38e-09
cg11202345	17	78979975	LGALS3BP	ENSG00000160932.11	LY6E	8	143017982	143023832	-5.03	-6.38	2.48e-10
cg11202345	17	78979975	LGALS3BP	ENSG00000169087.11	HSPBAP1	3	122739999	122793831	1.32	6.3	4.26e-10
cg11202345	17	78979975	LGALS3BP	ENSG00000184979.10	USP18	22	18149843	18177397	-4.3	-6.98	4.93e-12
cg11202345	17	78979975	LGALS3BP	ENSG00000287255.1	-	2	40511921	40545797	3.04	6.98	4.79e-12
cg12144393	11	117610268	DSCAML1	ENSG00000117643.15	MAN1C1	1	25616791	25784450	1.16	6.98	4.73e-12
cg12144393	11	117610268	DSCAML1	ENSG00000183691.6	NOG	17	56593699	56595611	1.63	6.79	1.78e-11
cg12284518	11	64238315	VEGFB	ENSG00000157734.14	SNX22	15	64151715	64157481	1.38	5.79	8.93e-09
cg12492197	1	44807335	DYNLT4	ENSG00000183691.6	NOG	17	56593699	56595611	2.87	6.57	7.28e-11
cg12726743	10	73875090	CAMK2G	ENSG00000133318.14	RTN3	11	63681446	63759891	1.21	5.9	4.7e-09
cg12726743	10	73875090	CAMK2G	ENSG00000158714.11	SLAMF8	1	159826811	159837492	-1.71	-6.43	1.79e-10
cg12726743	10	73875090	CAMK2G	ENSG00000186074.19	CD300LF	17	74694311	74712978	1.31	6.09	1.48e-09
cg12726743	10	73875090	CAMK2G	ENSG00000274425.1	-	19	10333436	10336248	1.56	6.01	2.51e-09
cg12919873	21	37557513	DYRK1A	ENSG00000254802.1	LNC-ASPH-5*	8	60960976	60967833	-0.84	-6.19	8.01e-10
cg12992827	3	102182390	ZPLD1	ENSG00000008083.14	JARID2	6	15246069	15522042	0.75	6.02	2.32e-09
cg12992827	3	102182390	ZPLD1	ENSG00000022567.10	SLC45A4	8	141207166	141308305	0.91	5.78	9.25e-09
cg12992827	3	102182390	ZPLD1	ENSG00000070756.17	PABPC1	8	100685816	100722809	0.47	5.98	2.86e-09
cg12992827	3	102182390	ZPLD1	ENSG00000078804.13	TP53INP2	20	34704339	34713439	1.14	6.07	1.72e-09
cg12992827	3	102182390	ZPLD1	ENSG00000105011.9	ASF1B	19	14119512	14136613	1.04	5.91	4.56e-09
cg12992827	3	102182390	ZPLD1	ENSG00000106537.8	TSPAN13	7	16753755	16784536	1.07	5.95	3.57e-09
cg12992827	3	102182390	ZPLD1	ENSG00000110042.8	DTX4	11	59171430	59208588	0.8	5.79	9.19e-09
cg12992827	3	102182390	ZPLD1	ENSG00000122986.14	HVCN1	12	110627841	110704950	0.64	7.32	4.56e-13
cg12992827	3	102182390	ZPLD1	ENSG00000123505.19	AMD1	6	110874770	110898879	0.68	6.28	4.84e-10
cg12992827	3	102182390	ZPLD1	ENSG00000125810.10	CD93	20	23065139	23086324	1.33	6.92	7.3e-12
cg12992827	3	102182390	ZPLD1	ENSG00000135709.13	KIAA0513	16	85027782	85094230	0.73	6.35	3.02e-10
cg12992827	3	102182390	ZPLD1	ENSG00000137486.17	ARRB1	11	75260122	75351705	0.62	5.91	4.58e-09
cg12992827	3	102182390	ZPLD1	ENSG00000148926.10	ADM	11	10305073	10307397	-1.45	-6.04	2.02e-09
cg12992827	3	102182390	ZPLD1	ENSG00000175215.11	CTDSP2	12	57819927	57846729	0.73	6.3	4.19e-10
cg12992827	3	102182390	ZPLD1	ENSG00000197629.6	MPEG1	11	59208510	59212927	0.87	6.61	5.59e-11
cg12992827	3	102182390	ZPLD1	ENSG00000197965.12	MPZL1	1	167721192	167791919	1.41	6.33	3.51e-10
cg12992827	3	102182390	ZPLD1	ENSG00000198355.5	PIM3	22	49960768	49964072	-0.77	-5.96	3.33e-09
cg12992827	3	102182390	ZPLD1	ENSG00000253276.4	CCDC71L	7	106654360	106661158	-1.13	-6.22	6.96e-10
cg13053471	1	235011292	TOMM20	ENSG00000258819.2	LINC02289	14	76959805	77086457	3.13	5.77	1.02e-08
cg13378649	1	222754514	LOC105372984	ENSG00000198851.10	CD3E	11	118304730	118316175	-0.82	-5.9	4.79e-09
cg14180330	5	40224359	LINC00604	ENSG00000005893.16	LAMP2	X	120426148	120469365	0.75	6.16	1.01e-09
cg14180330	5	40224359	LINC00604	ENSG00000056558.11	TRAF1	9	120902393	120929173	-0.74	-5.77	9.92e-09
cg14180330	5	40224359	LINC00604	ENSG00000062716.13	VMP1	17	59707192	59842255	1.07	6.15	1.06e-09
cg14180330	5	40224359	LINC00604	ENSG00000067182.8	TNFRSF1A	12	6328757	6342114	0.83	6.06	1.78e-09
cg14180330	5	40224359	LINC00604	ENSG00000103381.12	CPPED1	16	12659799	12803887	1.11	6.17	9.26e-10
cg14180330	5	40224359	LINC00604	ENSG00000123505.19	AMD1	6	110874770	110898879	0.8	6.28	4.66e-10
cg14180330	5	40224359	LINC00604	ENSG00000133872.14	SARAF	8	30063003	30083208	0.56	6.65	4.46e-11
cg14180330	5	40224359	LINC00604	ENSG00000139946.10	PELI2	14	56117814	56301524	0.67	6.29	4.3e-10
cg14180330	5	40224359	LINC00604	ENSG00000157593.19	SLC35B2	6	44254096	44257890	-0.66	-5.81	8.02e-09
cg14180330	5	40224359	LINC00604	ENSG00000161405.17	IKZF3	17	39757715	39864312	-0.75	-5.95	3.56e-09
cg14180330	5	40224359	LINC00604	ENSG00000163464.8	CXCR1	2	218162841	218166962	1.13	5.91	4.36e-09
cg14180330	5	40224359	LINC00604	ENSG00000163602.11	RYBP	3	72371825	72446621	0.62	5.89	4.99e-09
cg14180330	5	40224359	LINC00604	ENSG00000167543.16	TP53I13	17	29566052	29573157	-0.88	-5.8	8.38e-09
cg14180330	5	40224359	LINC00604	ENSG00000169403.12	PTAFR	1	28147166	28193936	0.8	5.82	7.36e-09
cg14180330	5	40224359	LINC00604	ENSG00000180871.8	CXCR2	2	218125289	218137251	1.32	6.71	3.07e-11
cg14180330	5	40224359	LINC00604	ENSG00000183691.6	NOG	17	56593699	56595611	1.9	8.29	2.93e-16
cg14180330	5	40224359	LINC00604	ENSG00000186810.8	CXCR3	X	71615916	71618511	-1.11	-5.93	4e-09
cg14180330	5	40224359	LINC00604	ENSG00000197852.12	INKA2	1	111680630	111755824	0.99	5.89	4.86e-09
cg14578060	7	76805472	LOC105375358	ENSG00000078804.13	TP53INP2	20	34704339	34713439	1.22	6.02	2.34e-09
cg14578060	7	76805472	LOC105375358	ENSG00000114650.20	SCAP	3	47413681	47477126	0.79	6.43	1.8e-10
cg14578060	7	76805472	LOC105375358	ENSG00000127663.15	KDM4B	19	4969113	5153611	0.75	6.07	1.69e-09
cg14792781	2	9976115	GRHL1	ENSG00000173114.13	LRRN3	7	111091006	111125454	1.55	5.88	5.44e-09
cg14792781	2	9976115	GRHL1	ENSG00000183691.6	NOG	17	56593699	56595611	1.72	5.81	7.88e-09
cg15096147	13	28416264	FLT1	ENSG00000147889.18	CDKN2A	9	21967752	21995301	-2.83	-5.98	2.93e-09
cg15096147	13	28416264	FLT1	ENSG00000160712.13	IL6R	1	154405193	154469450	1.97	5.96	3.31e-09
cg15096147	13	28416264	FLT1	ENSG00000183691.6	NOG	17	56593699	56595611	3.09	5.81	8.04e-09
cg15096147	13	28416264	FLT1	ENSG00000261371.6	PECAM1	17	64319415	64413776	2.23	6.14	1.09e-09
cg15370819	19	53876143	MYADM	ENSG00000183691.6	NOG	17	56593699	56595611	-2.2	-6.35	3.01e-10
cg15475466	1	204514985	MDM4	ENSG00000111802.14	TDP2	6	24649979	24666930	1.33	6.38	2.45e-10
cg15475466	1	204514985	MDM4	ENSG00000118564.15	FBXL5	4	15604381	15681679	1.14	5.75	1.13e-08
cg15475466	1	204514985	MDM4	ENSG00000125538.12	IL1B	2	112829751	112836816	1.81	5.84	6.66e-09
cg15475466	1	204514985	MDM4	ENSG00000143226.15	FCGR2A	1	161505430	161524013	1.5	6.23	6.39e-10
cg15475466	1	204514985	MDM4	ENSG00000151948.12	GLT1D1	12	128853427	128984968	1.36	5.8	8.51e-09
cg15475466	1	204514985	MDM4	ENSG00000163464.8	CXCR1	2	218162841	218166962	1.53	5.96	3.35e-09
cg15475466	1	204514985	MDM4	ENSG00000171051.9	FPR1	19	51745172	51804115	1.53	6.02	2.34e-09
cg15475466	1	204514985	MDM4	ENSG00000181631.7	P2RY13	3	151326312	151329549	1.49	7.04	3.13e-12
cg15475466	1	204514985	MDM4	ENSG00000183621.15	ZNF438	10	30820207	31031937	1.26	5.83	7.19e-09
cg15475466	1	204514985	MDM4	ENSG00000196954.14	CASP4	11	104942866	104969366	1.34	5.83	7.02e-09
cg15500466	11	47217998	DDB2	ENSG00000012124.17	CD22	19	35319261	35347361	1.99	5.86	6.13e-09
cg15721584	3	181608967	SOX2-OT	ENSG00000125810.10	CD93	20	23065139	23086324	-1.31	-7.14	1.63e-12
cg16655795	19	42393086	CNFN	ENSG00000165175.16	MID1IP1	X	38801440	38806537	-1.11	-5.74	1.19e-08
cg16655795	19	42393086	CNFN	ENSG00000197852.12	INKA2	1	111680630	111755824	-1.44	-5.97	3.13e-09
cg16655795	19	42393086	CNFN	ENSG00000258819.2	LINC02289	14	76959805	77086457	-2.58	-5.94	3.83e-09
cg16824319	1	248740632	LYPD8	ENSG00000005893.16	LAMP2	X	120426148	120469365	-1.07	-6.12	1.24e-09
cg16824319	1	248740632	LYPD8	ENSG00000022567.10	SLC45A4	8	141207166	141308305	-1.93	-7.36	3.27e-13
cg16824319	1	248740632	LYPD8	ENSG00000057704.13	TMCC3	12	94567122	94650557	-1.59	-6.76	2.15e-11
cg16824319	1	248740632	LYPD8	ENSG00000062716.13	VMP1	17	59707192	59842255	-1.71	-6.88	9.41e-12
cg16824319	1	248740632	LYPD8	ENSG00000065559.15	MAP2K4	17	12020829	12143830	-1.07	-6.19	8e-10
cg16824319	1	248740632	LYPD8	ENSG00000077157.22	PPP1R12B	1	202348699	202592706	-1.93	-6.35	3.07e-10
cg16824319	1	248740632	LYPD8	ENSG00000078804.13	TP53INP2	20	34704339	34713439	-1.92	-6.04	2.01e-09
cg16824319	1	248740632	LYPD8	ENSG00000087589.17	CASS4	20	56412112	56460387	-1.65	-6.79	1.79e-11
cg16824319	1	248740632	LYPD8	ENSG00000089902.10	RCOR1	14	102592649	102730561	-0.82	-5.77	1.01e-08
cg16824319	1	248740632	LYPD8	ENSG00000092200.13	RPGRIP1	14	21280083	21351301	-2.17	-6.55	8.56e-11
cg16824319	1	248740632	LYPD8	ENSG00000100697.15	DICER1	14	95086228	95158010	-1.31	-6.6	5.95e-11
cg16824319	1	248740632	LYPD8	ENSG00000106780.9	MEGF9	9	120600811	120714470	-1.48	-6.18	8.49e-10
cg16824319	1	248740632	LYPD8	ENSG00000119900.9	OGFRL1	6	71288811	71309059	-1.52	-6.59	6.42e-11
cg16824319	1	248740632	LYPD8	ENSG00000123066.9	MED13L	12	115957905	116277693	-1.09	-6.06	1.79e-09
cg16824319	1	248740632	LYPD8	ENSG00000125810.10	CD93	20	23065139	23086324	-2.26	-6.94	6.5e-12
cg16824319	1	248740632	LYPD8	ENSG00000127954.13	STEAP4	7	88270892	88306894	-1.71	-5.73	1.24e-08
cg16824319	1	248740632	LYPD8	ENSG00000131471.7	AOC3	17	42851184	42858130	-1.56	-5.76	1.04e-08
cg16824319	1	248740632	LYPD8	ENSG00000131480.9	AOC2	17	42844580	42850707	-1.56	-6.16	9.68e-10
cg16824319	1	248740632	LYPD8	ENSG00000132155.13	RAF1	3	12582101	12664201	-1.26	-6.48	1.35e-10
cg16824319	1	248740632	LYPD8	ENSG00000133961.21	NUMB	14	73275107	73466167	-1.06	-6.07	1.75e-09
cg16824319	1	248740632	LYPD8	ENSG00000137642.13	SORL1	11	121452314	121633763	-1.64	-6.11	1.37e-09
cg16824319	1	248740632	LYPD8	ENSG00000140526.18	ABHD2	15	89087459	89202355	-1.52	-6.31	3.87e-10
cg16824319	1	248740632	LYPD8	ENSG00000141298.19	SSH2	17	29625938	29930276	-1.24	-5.96	3.4e-09
cg16824319	1	248740632	LYPD8	ENSG00000147459.18	DOCK5	8	25184689	25418082	-1.66	-6.24	5.97e-10
cg16824319	1	248740632	LYPD8	ENSG00000153179.13	RASSF3	12	64507001	64697564	-1.1	-6.45	1.62e-10
cg16824319	1	248740632	LYPD8	ENSG00000155099.8	PIP4P2	8	90993802	91040872	-1.47	-5.8	8.37e-09
cg16824319	1	248740632	LYPD8	ENSG00000160712.13	IL6R	1	154405193	154469450	-1.21	-5.81	8.07e-09
cg16824319	1	248740632	LYPD8	ENSG00000162434.13	JAK1	1	64833223	65067754	-0.84	-5.85	6.48e-09
cg16824319	1	248740632	LYPD8	ENSG00000163545.11	NUAK2	1	205302063	205321745	-1.13	-5.98	2.86e-09
cg16824319	1	248740632	LYPD8	ENSG00000166579.16	NDEL1	17	8413131	8490411	-1.26	-5.76	1.04e-08
cg16824319	1	248740632	LYPD8	ENSG00000170871.12	KIAA0232	4	6781375	6884170	-0.92	-5.83	7.27e-09
cg16824319	1	248740632	LYPD8	ENSG00000171940.14	ZNF217	20	53567071	53609907	-1.38	-5.94	3.73e-09
cg16824319	1	248740632	LYPD8	ENSG00000180871.8	CXCR2	2	218125289	218137251	-1.91	-6.74	2.46e-11
cg16824319	1	248740632	LYPD8	ENSG00000182022.18	CHST15	10	124007668	124093598	-1.49	-5.88	5.17e-09
cg16824319	1	248740632	LYPD8	ENSG00000197081.16	IGF2R	6	159969082	160113507	-1.83	-6.14	1.11e-09
cg16824319	1	248740632	LYPD8	ENSG00000197405.8	C5AR1	19	47290023	47322066	-1.48	-6.18	8.57e-10
cg16824319	1	248740632	LYPD8	ENSG00000197852.12	INKA2	1	111680630	111755824	-1.58	-6.59	6.49e-11
cg16824319	1	248740632	LYPD8	ENSG00000197971.16	MBP	18	76978827	77133683	-1.1	-6.46	1.54e-10
cg16824319	1	248740632	LYPD8	ENSG00000204160.12	ZDHHC18	1	26826688	26857604	-1.25	-5.74	1.18e-08
cg16824319	1	248740632	LYPD8	ENSG00000257335.8	MGAM	7	141907813	142106747	-2.13	-5.74	1.19e-08
cg16824319	1	248740632	LYPD8	ENSG00000258819.2	LINC02289	14	76959805	77086457	-2.51	-5.81	8.01e-09
cg16824319	1	248740632	LYPD8	ENSG00000259948.2	-	15	89201091	89201768	-1.8	-5.95	3.48e-09
cg16824319	1	248740632	LYPD8	ENSG00000261371.6	PECAM1	17	64319415	64413776	-1.47	-6.44	1.68e-10
cg17320136	5	10567793	ANKRD33B	ENSG00000012124.17	CD22	19	35319261	35347361	3.04	7.27	6.36e-13
cg17320136	5	10567793	ANKRD33B	ENSG00000026559.14	KCNG1	20	51003656	51023107	2.66	5.92	4.12e-09
cg17320136	5	10567793	ANKRD33B	ENSG00000100721.11	TCL1A	14	95709947	95714196	3.05	5.86	5.84e-09
cg17320136	5	10567793	ANKRD33B	ENSG00000106537.8	TSPAN13	7	16753755	16784536	1.98	6.13	1.22e-09
cg17320136	5	10567793	ANKRD33B	ENSG00000110987.9	BCL7A	12	122019422	122062044	1.49	6.26	5.42e-10
cg17320136	5	10567793	ANKRD33B	ENSG00000112759.19	SLC29A1	6	44219553	44234142	-3.27	-6.07	1.68e-09
cg17320136	5	10567793	ANKRD33B	ENSG00000117322.18	CR2	1	207453024	207489895	1.18	6.11	1.35e-09
cg17320136	5	10567793	ANKRD33B	ENSG00000128218.8	VPREB3	22	23752743	23754425	2.94	6.22	6.7e-10
cg17320136	5	10567793	ANKRD33B	ENSG00000130787.14	HIP1R	12	122834453	122862961	1.72	6.48	1.36e-10
cg17320136	5	10567793	ANKRD33B	ENSG00000138623.10	SEMA7A	15	74409289	74433958	-1.93	-6.5	1.16e-10
cg17320136	5	10567793	ANKRD33B	ENSG00000145990.11	GFOD1	6	13357830	13487662	-1.21	-7.32	4.46e-13
cg17320136	5	10567793	ANKRD33B	ENSG00000153064.12	BANK1	4	101411286	102074812	1.84	6.07	1.7e-09
cg17320136	5	10567793	ANKRD33B	ENSG00000156738.18	MS4A1	11	60455846	60470752	1.98	5.98	3.01e-09
cg17320136	5	10567793	ANKRD33B	ENSG00000157734.14	SNX22	15	64151715	64157481	2.18	6.86	1.07e-11
cg17320136	5	10567793	ANKRD33B	ENSG00000160683.5	CXCR5	11	118883892	118897787	1.62	5.95	3.51e-09
cg17320136	5	10567793	ANKRD33B	ENSG00000165716.11	DIPK1B	9	136712572	136724742	1.99	6.55	8.6e-11
cg17320136	5	10567793	ANKRD33B	ENSG00000167483.19	NIBAN3	19	17523301	17553839	2.15	5.96	3.28e-09
cg17320136	5	10567793	ANKRD33B	ENSG00000183134.5	PTGDR2	11	60850933	60855950	-2.87	-6.16	9.99e-10
cg17320136	5	10567793	ANKRD33B	ENSG00000187912.12	CLEC17A	19	14583084	14612035	1.35	5.8	8.43e-09
cg17320136	5	10567793	ANKRD33B	ENSG00000187922.14	LCN10	9	136738167	136743356	2.21	6.47	1.45e-10
cg17320136	5	10567793	ANKRD33B	ENSG00000198106.8	Lnc-SLX1B-3*	NA	NA	NA	1.53	6.65	4.5e-11
cg17320136	5	10567793	ANKRD33B	ENSG00000266923.1	-	12	92421531	92483680	1.33	5.77	9.85e-09
cg17320136	5	10567793	ANKRD33B	ENSG00000271699.5	SNX29P2	16	29355787	29365059	2.93	7.01	3.94e-12
cg17501210	6	166556764	RPS6KA2	ENSG00000138772.13	ANXA3	4	78551747	78610451	-1.98	-6.55	8.35e-11
cg17501210	6	166556764	RPS6KA2	ENSG00000148926.10	ADM	11	10305073	10307397	-1.61	-6.38	2.44e-10
cg17501210	6	166556764	RPS6KA2	ENSG00000184557.4	SOCS3	17	78356778	78360077	-1.54	-5.81	8.07e-09
cg17501210	6	166556764	RPS6KA2	ENSG00000187554.14	TLR5	1	223109404	223143292	-1.21	-6.25	5.74e-10
cg17501210	6	166556764	RPS6KA2	ENSG00000253276.4	CCDC71L	7	106654360	106661158	-1.16	-6.07	1.71e-09
cg17680767	5	74327383	LINC01331	ENSG00000005893.16	LAMP2	X	120426148	120469365	1.08	6.68	3.54e-11
cg17680767	5	74327383	LINC01331	ENSG00000008083.14	JARID2	6	15246069	15522042	1.47	7.61	5.4e-14
cg17680767	5	74327383	LINC01331	ENSG00000008517.19	IL32	16	3065297	3082192	-1.51	-6.14	1.14e-09
cg17680767	5	74327383	LINC01331	ENSG00000010404.18	IDS	X	149476988	149521096	1.19	6.33	3.39e-10
cg17680767	5	74327383	LINC01331	ENSG00000011198.10	ABHD5	3	43690108	43734371	1.39	5.96	3.33e-09
cg17680767	5	74327383	LINC01331	ENSG00000014641.21	MDH1	2	63588609	63607197	-1.07	-6.03	2.13e-09
cg17680767	5	74327383	LINC01331	ENSG00000017797.13	RALBP1	18	9475009	9538114	1.13	5.75	1.12e-08
cg17680767	5	74327383	LINC01331	ENSG00000022567.10	SLC45A4	8	141207166	141308305	1.7	7.02	3.59e-12
cg17680767	5	74327383	LINC01331	ENSG00000024048.11	UBR2	6	42564029	42693505	1.01	6.58	7.05e-11
cg17680767	5	74327383	LINC01331	ENSG00000033327.13	GAB2	11	78215293	78418348	1.68	6.91	7.86e-12
cg17680767	5	74327383	LINC01331	ENSG00000035862.12	TIMP2	17	78852977	78925387	0.94	5.88	5.28e-09
cg17680767	5	74327383	LINC01331	ENSG00000043462.13	LCP2	5	170246233	170297815	1.33	5.99	2.76e-09
cg17680767	5	74327383	LINC01331	ENSG00000047644.19	WWC3	X	10015254	10144474	1.08	6.58	6.93e-11
cg17680767	5	74327383	LINC01331	ENSG00000053254.16	FOXN3	14	89124871	89619149	1.06	5.82	7.39e-09
cg17680767	5	74327383	LINC01331	ENSG00000057704.13	TMCC3	12	94567122	94650557	1.29	5.93	3.9e-09
cg17680767	5	74327383	LINC01331	ENSG00000059728.11	MXD1	2	69897688	69942945	1.59	7.26	6.89e-13
cg17680767	5	74327383	LINC01331	ENSG00000062716.13	VMP1	17	59707192	59842255	1.72	7.56	7.74e-14
cg17680767	5	74327383	LINC01331	ENSG00000066084.13	DIP2B	12	50504985	50748657	0.94	6.06	1.79e-09
cg17680767	5	74327383	LINC01331	ENSG00000067182.8	TNFRSF1A	12	6328757	6342114	1.17	6.51	1.13e-10
cg17680767	5	74327383	LINC01331	ENSG00000072110.16	ACTN1	14	68874123	68979440	1.45	6.51	1.07e-10
cg17680767	5	74327383	LINC01331	ENSG00000073921.18	PICALM	11	85957175	86069882	1.23	6.45	1.63e-10
cg17680767	5	74327383	LINC01331	ENSG00000075426.12	FOSL2	2	28392448	28417317	1.28	5.77	9.96e-09
cg17680767	5	74327383	LINC01331	ENSG00000078804.13	TP53INP2	20	34704339	34713439	1.86	6.36	2.87e-10
cg17680767	5	74327383	LINC01331	ENSG00000080815.19	PSEN1	14	73136418	73223691	0.85	6.13	1.16e-09
cg17680767	5	74327383	LINC01331	ENSG00000081913.14	PHLPP1	18	62715541	62980433	0.94	5.87	5.6e-09
cg17680767	5	74327383	LINC01331	ENSG00000084070.12	SMAP2	1	40344850	40423326	1.37	5.92	4.12e-09
cg17680767	5	74327383	LINC01331	ENSG00000084110.11	HAL	12	95972662	95996365	1.83	6.4	2.21e-10
cg17680767	5	74327383	LINC01331	ENSG00000084234.18	APLP2	11	130068147	130144811	1.01	6.07	1.72e-09
cg17680767	5	74327383	LINC01331	ENSG00000084676.16	NCOA1	2	24491254	24770702	1.06	6.04	2.1e-09
cg17680767	5	74327383	LINC01331	ENSG00000087589.17	CASS4	20	56412112	56460387	1.41	6.29	4.46e-10
cg17680767	5	74327383	LINC01331	ENSG00000089009.16	RPL6	12	112405189	112418838	-1.06	-5.85	6.5e-09
cg17680767	5	74327383	LINC01331	ENSG00000089157.16	RPLP0	12	120196699	120201235	-1.13	-5.92	4.14e-09
cg17680767	5	74327383	LINC01331	ENSG00000089159.17	PXN	12	120210439	120265771	1.01	6.72	2.81e-11
cg17680767	5	74327383	LINC01331	ENSG00000089220.5	PEBP1	12	118136124	118145584	-0.82	-5.87	5.53e-09
cg17680767	5	74327383	LINC01331	ENSG00000089902.10	RCOR1	14	102592649	102730561	0.91	6.93	6.92e-12
cg17680767	5	74327383	LINC01331	ENSG00000091317.8	CMTM6	3	32481312	32502852	0.93	5.87	5.7e-09
cg17680767	5	74327383	LINC01331	ENSG00000099901.17	RANBP1	22	20115938	20127355	-0.89	-5.78	9.48e-09
cg17680767	5	74327383	LINC01331	ENSG00000100266.19	PACSIN2	22	42835412	43015149	1.31	6.06	1.79e-09
cg17680767	5	74327383	LINC01331	ENSG00000100368.14	CSF2RB	22	36913628	36940439	1.69	7.51	1.11e-13
cg17680767	5	74327383	LINC01331	ENSG00000100461.18	RBM23	14	22893204	22919182	1.01	6.15	1.07e-09
cg17680767	5	74327383	LINC01331	ENSG00000100605.17	ITPK1	14	92936914	93116320	1.43	6.63	4.89e-11
cg17680767	5	74327383	LINC01331	ENSG00000100647.8	SUSD6	14	69611596	69715144	1.3	6.21	7.31e-10
cg17680767	5	74327383	LINC01331	ENSG00000100697.15	DICER1	14	95086228	95158010	1.31	7.19	1.12e-12
cg17680767	5	74327383	LINC01331	ENSG00000101236.17	RNF24	20	3927309	4015558	1.62	6.67	3.88e-11
cg17680767	5	74327383	LINC01331	ENSG00000101265.16	RASSF2	20	4780023	4823608	1.11	6.33	3.55e-10
cg17680767	5	74327383	LINC01331	ENSG00000103313.13	MEFV	16	3242027	3256633	1.85	6.89	8.9e-12
cg17680767	5	74327383	LINC01331	ENSG00000103381.12	CPPED1	16	12659799	12803887	1.5	6.3	4.04e-10
cg17680767	5	74327383	LINC01331	ENSG00000104974.12	LILRA1	19	54593582	54602381	1.12	5.81	7.88e-09
cg17680767	5	74327383	LINC01331	ENSG00000105352.10	CEACAM4	19	41619015	41627074	1.56	5.87	5.46e-09
cg17680767	5	74327383	LINC01331	ENSG00000105514.8	RAB3D	19	11322068	11346270	1.42	6.76	2.21e-11
cg17680767	5	74327383	LINC01331	ENSG00000105520.10	PLPPR2	19	11355386	11365698	1.38	6.12	1.28e-09
cg17680767	5	74327383	LINC01331	ENSG00000105656.13	ELL	19	18442663	18522116	0.94	6.12	1.25e-09
cg17680767	5	74327383	LINC01331	ENSG00000106780.9	MEGF9	9	120600811	120714470	1.47	6.67	3.97e-11
cg17680767	5	74327383	LINC01331	ENSG00000107672.15	NSMCE4A	10	121957091	121975217	-1.06	-6.72	2.72e-11
cg17680767	5	74327383	LINC01331	ENSG00000108175.18	ZMIZ1	10	79068966	79316519	1.61	5.78	9.35e-09
cg17680767	5	74327383	LINC01331	ENSG00000108774.15	RAB5C	17	42124978	42155044	0.9	6.44	1.71e-10
cg17680767	5	74327383	LINC01331	ENSG00000110395.7	CBL	11	119206298	119313926	0.96	6.16	9.77e-10
cg17680767	5	74327383	LINC01331	ENSG00000111859.17	NEDD9	6	11183298	11382348	1.52	6.47	1.42e-10
cg17680767	5	74327383	LINC01331	ENSG00000111913.20	RIPOR2	6	24804282	25042170	1.13	7.03	3.54e-12
cg17680767	5	74327383	LINC01331	ENSG00000112763.17	BTN2A1	6	26457904	26476621	0.82	5.8	8.35e-09
cg17680767	5	74327383	LINC01331	ENSG00000113719.16	ERGIC1	5	172834251	172952792	1.25	6.25	5.63e-10
cg17680767	5	74327383	LINC01331	ENSG00000114268.12	PFKFB4	3	48517684	48562015	1.14	6	2.53e-09
cg17680767	5	74327383	LINC01331	ENSG00000114316.13	USP4	3	49277144	49340712	0.89	6.22	6.82e-10
cg17680767	5	74327383	LINC01331	ENSG00000114573.10	ATP6V1A	3	113746770	113812056	1.06	6.08	1.63e-09
cg17680767	5	74327383	LINC01331	ENSG00000115935.18	WIPF1	2	174559572	174682916	0.96	6.92	7.13e-12
cg17680767	5	74327383	LINC01331	ENSG00000116604.18	MEF2D	1	156463727	156500779	1.1	6.84	1.29e-11
cg17680767	5	74327383	LINC01331	ENSG00000117450.15	PRDX1	1	45510914	45542732	-1.07	-5.92	4.28e-09
cg17680767	5	74327383	LINC01331	ENSG00000118263.15	KLF7	2	207074137	207173856	1.32	6.15	1.02e-09
cg17680767	5	74327383	LINC01331	ENSG00000118900.15	UBN1	16	4846665	4882401	1.5	6.51	1.09e-10
cg17680767	5	74327383	LINC01331	ENSG00000119535.18	CSF3R	1	36466043	36483278	1.33	6.27	4.87e-10
cg17680767	5	74327383	LINC01331	ENSG00000119669.5	IRF2BPL	14	77024543	77028708	1.39	5.87	5.78e-09
cg17680767	5	74327383	LINC01331	ENSG00000119682.18	AREL1	14	74653437	74713117	0.85	5.88	5.42e-09
cg17680767	5	74327383	LINC01331	ENSG00000119900.9	OGFRL1	6	71288811	71309059	1.48	7	4.12e-12
cg17680767	5	74327383	LINC01331	ENSG00000120697.10	ALG5	13	36949738	37000763	-1.04	-5.79	8.76e-09
cg17680767	5	74327383	LINC01331	ENSG00000123066.9	MED13L	12	115957905	116277693	1	5.98	2.96e-09
cg17680767	5	74327383	LINC01331	ENSG00000123146.20	ADGRE5	19	14380501	14408725	1.33	5.76	1.08e-08
cg17680767	5	74327383	LINC01331	ENSG00000123505.19	AMD1	6	110874770	110898879	1.11	6.6	6.28e-11
cg17680767	5	74327383	LINC01331	ENSG00000124126.14	PREX1	20	48624252	48827999	1.27	7.63	4.84e-14
cg17680767	5	74327383	LINC01331	ENSG00000124767.7	GLO1	6	38675925	38703145	-0.8	-5.76	1.04e-08
cg17680767	5	74327383	LINC01331	ENSG00000124813.23	RUNX2	6	45328157	45664349	0.95	5.77	9.83e-09
cg17680767	5	74327383	LINC01331	ENSG00000125445.11	MRPS7	17	75261674	75266376	-0.97	-5.88	5.39e-09
cg17680767	5	74327383	LINC01331	ENSG00000125505.17	MBOAT7	19	54173412	54189882	1.35	6.1	1.39e-09
cg17680767	5	74327383	LINC01331	ENSG00000126822.18	PLEKHG3	14	64704102	64750249	1.16	6.05	1.98e-09
cg17680767	5	74327383	LINC01331	ENSG00000127663.15	KDM4B	19	4969113	5153611	1.09	6.07	1.74e-09
cg17680767	5	74327383	LINC01331	ENSG00000130703.17	OSBPL2	20	62231922	62296213	1.02	6.32	3.58e-10
cg17680767	5	74327383	LINC01331	ENSG00000131389.18	SLC6A6	3	14402576	14489349	1.72	6.42	2e-10
cg17680767	5	74327383	LINC01331	ENSG00000131471.7	AOC3	17	42851184	42858130	1.53	6.13	1.21e-09
cg17680767	5	74327383	LINC01331	ENSG00000131480.9	AOC2	17	42844580	42850707	1.6	6.87	1.02e-11
cg17680767	5	74327383	LINC01331	ENSG00000131724.11	IL13RA1	X	118727133	118794535	1.48	6.8	1.65e-11
cg17680767	5	74327383	LINC01331	ENSG00000132155.13	RAF1	3	12582101	12664201	1.23	6.88	9.9e-12
cg17680767	5	74327383	LINC01331	ENSG00000132510.11	KDM6B	17	7834217	7854796	1.71	6.91	7.66e-12
cg17680767	5	74327383	LINC01331	ENSG00000132646.11	PCNA	20	5114953	5126626	-0.98	-6.19	8.11e-10
cg17680767	5	74327383	LINC01331	ENSG00000133961.21	NUMB	14	73275107	73466167	1.16	7.3	5.3e-13
cg17680767	5	74327383	LINC01331	ENSG00000134330.19	IAH1	2	9473658	9496543	-1.12	-5.89	4.98e-09
cg17680767	5	74327383	LINC01331	ENSG00000134830.6	C5AR2	19	47332175	47347329	1.4	6	2.64e-09
cg17680767	5	74327383	LINC01331	ENSG00000135709.13	KIAA0513	16	85027782	85094230	1.17	6.59	6.66e-11
cg17680767	5	74327383	LINC01331	ENSG00000135956.9	TMEM127	2	96248500	96266047	1.08	6.6	6.19e-11
cg17680767	5	74327383	LINC01331	ENSG00000136156.15	ITM2B	13	48232612	48270357	1.1	6.28	4.82e-10
cg17680767	5	74327383	LINC01331	ENSG00000136630.13	HLX	1	220879431	220885059	1.68	6.1	1.45e-09
cg17680767	5	74327383	LINC01331	ENSG00000137642.13	SORL1	11	121452314	121633763	1.71	6.94	6.3e-12
cg17680767	5	74327383	LINC01331	ENSG00000139946.10	PELI2	14	56117814	56301524	0.99	7.02	3.59e-12
cg17680767	5	74327383	LINC01331	ENSG00000140332.17	TLE3	15	70047790	70098176	1.51	6.34	3.21e-10
cg17680767	5	74327383	LINC01331	ENSG00000140526.18	ABHD2	15	89087459	89202355	1.31	5.88	5.45e-09
cg17680767	5	74327383	LINC01331	ENSG00000141298.19	SSH2	17	29625938	29930276	1.17	6.12	1.27e-09
cg17680767	5	74327383	LINC01331	ENSG00000142405.22	NLRP12	19	53792139	53824403	1.21	5.76	1.1e-08
cg17680767	5	74327383	LINC01331	ENSG00000143384.14	MCL1	1	150560895	150579738	0.96	6.28	4.6e-10
cg17680767	5	74327383	LINC01331	ENSG00000143409.16	MINDY1	1	150996549	151008376	1.25	6.34	3.33e-10
cg17680767	5	74327383	LINC01331	ENSG00000143669.14	LYST	1	235661041	235883724	1.04	6.35	2.99e-10
cg17680767	5	74327383	LINC01331	ENSG00000144711.16	IQSEC1	3	12897043	13283281	0.9	6.08	1.59e-09
cg17680767	5	74327383	LINC01331	ENSG00000144909.8	OSBPL11	3	125528858	125595497	0.93	6.07	1.71e-09
cg17680767	5	74327383	LINC01331	ENSG00000147065.17	MSN	X	65588377	65741931	0.96	6.25	5.76e-10
cg17680767	5	74327383	LINC01331	ENSG00000147459.18	DOCK5	8	25184689	25418082	1.76	7.23	8.57e-13
cg17680767	5	74327383	LINC01331	ENSG00000148400.13	NOTCH1	9	136494433	136546048	1.44	6.31	3.92e-10
cg17680767	5	74327383	LINC01331	ENSG00000149177.13	PTPRJ	11	47980425	48170839	1.02	5.91	4.55e-09
cg17680767	5	74327383	LINC01331	ENSG00000149269.10	PAK1	11	77322017	77474635	1.09	5.87	5.46e-09
cg17680767	5	74327383	LINC01331	ENSG00000152270.9	PDE3B	11	14643804	14872044	1.18	5.81	8.06e-09
cg17680767	5	74327383	LINC01331	ENSG00000153179.13	RASSF3	12	64507001	64697564	0.98	6.2	7.58e-10
cg17680767	5	74327383	LINC01331	ENSG00000156675.16	RAB11FIP1	8	37858618	37899497	2	6.44	1.76e-10
cg17680767	5	74327383	LINC01331	ENSG00000157593.19	SLC35B2	6	44254096	44257890	-0.89	-5.95	3.57e-09
cg17680767	5	74327383	LINC01331	ENSG00000158615.9	PPP1R15B	1	204396492	204411887	0.87	5.96	3.38e-09
cg17680767	5	74327383	LINC01331	ENSG00000160712.13	IL6R	1	154405193	154469450	1.36	7.11	2.03e-12
cg17680767	5	74327383	LINC01331	ENSG00000161533.12	ACOX1	17	75941507	75979177	1.48	6.3	4.11e-10
cg17680767	5	74327383	LINC01331	ENSG00000161638.11	ITGA5	12	54395261	54419266	1.16	5.84	6.61e-09
cg17680767	5	74327383	LINC01331	ENSG00000162413.16	KLHL21	1	6590724	6614607	1.07	5.84	6.81e-09
cg17680767	5	74327383	LINC01331	ENSG00000163297.18	ANTXR2	4	79901146	80125454	1.06	5.95	3.58e-09
cg17680767	5	74327383	LINC01331	ENSG00000163464.8	CXCR1	2	218162841	218166962	1.49	5.87	5.63e-09
cg17680767	5	74327383	LINC01331	ENSG00000163545.11	NUAK2	1	205302063	205321745	1.33	7.75	1.87e-14
cg17680767	5	74327383	LINC01331	ENSG00000163694.15	RBM47	4	40423267	40630875	1.68	7.71	2.64e-14
cg17680767	5	74327383	LINC01331	ENSG00000163788.14	SNRK	3	43286512	43424764	1.11	6.2	7.85e-10
cg17680767	5	74327383	LINC01331	ENSG00000164691.18	TAGAP	6	159034468	159095823	1.37	6.22	7.01e-10
cg17680767	5	74327383	LINC01331	ENSG00000165175.16	MID1IP1	X	38801440	38806537	1.04	5.89	5.15e-09
cg17680767	5	74327383	LINC01331	ENSG00000166562.9	SEC11C	18	59139475	59158832	-1.54	-6.59	6.68e-11
cg17680767	5	74327383	LINC01331	ENSG00000166579.16	NDEL1	17	8413131	8490411	1.29	6.39	2.35e-10
cg17680767	5	74327383	LINC01331	ENSG00000167173.19	C15orf39	15	75195643	75212169	1.39	6.29	4.4e-10
cg17680767	5	74327383	LINC01331	ENSG00000167470.13	MIDN	19	1248553	1259143	1.24	6.95	6.09e-12
cg17680767	5	74327383	LINC01331	ENSG00000167543.16	TP53I13	17	29566052	29573157	-1.16	-5.8	8.54e-09
cg17680767	5	74327383	LINC01331	ENSG00000167703.15	SLC43A2	17	1569268	1628886	1.27	6.85	1.15e-11
cg17680767	5	74327383	LINC01331	ENSG00000168610.16	STAT3	17	42313324	42388568	1.41	7.27	6.35e-13
cg17680767	5	74327383	LINC01331	ENSG00000169403.12	PTAFR	1	28147166	28193936	1.27	7.02	3.58e-12
cg17680767	5	74327383	LINC01331	ENSG00000170345.10	FOS	14	75278826	75283190	1.77	6.71	3.04e-11
cg17680767	5	74327383	LINC01331	ENSG00000170876.8	TMEM43	3	14125015	14143680	0.97	6.39	2.33e-10
cg17680767	5	74327383	LINC01331	ENSG00000171302.17	CANT1	17	78991716	79009867	1.21	7.04	3.15e-12
cg17680767	5	74327383	LINC01331	ENSG00000171310.11	CHST11	12	104455295	104762014	1.3	7.08	2.51e-12
cg17680767	5	74327383	LINC01331	ENSG00000171608.16	PIK3CD	1	9629889	9729114	1.11	6.2	7.68e-10
cg17680767	5	74327383	LINC01331	ENSG00000172081.14	MOB3A	19	2071036	2096673	1.16	6.49	1.22e-10
cg17680767	5	74327383	LINC01331	ENSG00000172243.18	CLEC7A	12	10116777	10130258	1.48	5.84	6.84e-09
cg17680767	5	74327383	LINC01331	ENSG00000173535.15	TNFRSF10C	8	23102921	23117445	1.82	6.52	1.05e-10
cg17680767	5	74327383	LINC01331	ENSG00000174125.8	TLR1	4	38787555	38856817	1.48	6.29	4.34e-10
cg17680767	5	74327383	LINC01331	ENSG00000175215.11	CTDSP2	12	57819927	57846729	1.15	6.38	2.58e-10
cg17680767	5	74327383	LINC01331	ENSG00000175489.10	LRRC25	19	18391137	18397622	1.05	5.8	8.29e-09
cg17680767	5	74327383	LINC01331	ENSG00000177885.15	GRB2	17	75318076	75405709	0.71	5.77	1.03e-08
cg17680767	5	74327383	LINC01331	ENSG00000180871.8	CXCR2	2	218125289	218137251	2.04	7.88	7.02e-15
cg17680767	5	74327383	LINC01331	ENSG00000181631.7	P2RY13	3	151326312	151329549	1.29	6.12	1.29e-09
cg17680767	5	74327383	LINC01331	ENSG00000182022.18	CHST15	10	124007668	124093598	1.55	6.68	3.69e-11
cg17680767	5	74327383	LINC01331	ENSG00000182831.12	HAPSTR1	16	9091644	9121635	0.85	5.78	9.31e-09
cg17680767	5	74327383	LINC01331	ENSG00000185591.10	SP1	12	53380176	53416446	0.84	6.56	8.14e-11
cg17680767	5	74327383	LINC01331	ENSG00000185650.10	ZFP36L1	14	68787660	68796253	1.22	5.93	4e-09
cg17680767	5	74327383	LINC01331	ENSG00000185905.4	C16orf54	16	29742463	29745990	1.29	7.05	2.99e-12
cg17680767	5	74327383	LINC01331	ENSG00000187764.12	SEMA4D	9	89360787	89498130	1.43	7.33	4.26e-13
cg17680767	5	74327383	LINC01331	ENSG00000188305.6	PEAK3	19	2274631	2282175	1.44	5.89	4.92e-09
cg17680767	5	74327383	LINC01331	ENSG00000188554.15	NBR1	17	43170481	43211689	0.66	6.03	2.18e-09
cg17680767	5	74327383	LINC01331	ENSG00000189067.14	LITAF	16	11546875	11636381	1.31	6.01	2.51e-09
cg17680767	5	74327383	LINC01331	ENSG00000196083.10	IL1RAP	3	190514051	190659750	1.55	6.17	9.44e-10
cg17680767	5	74327383	LINC01331	ENSG00000196262.15	PPIA	7	44796680	44824564	-1.13	-6.19	8.41e-10
cg17680767	5	74327383	LINC01331	ENSG00000196782.12	MAML3	4	139716753	140154184	1	6.45	1.57e-10
cg17680767	5	74327383	LINC01331	ENSG00000196850.6	PPTC7	12	110533245	110583318	0.95	6.32	3.69e-10
cg17680767	5	74327383	LINC01331	ENSG00000197081.16	IGF2R	6	159969082	160113507	1.81	6.6	5.97e-11
cg17680767	5	74327383	LINC01331	ENSG00000197321.15	SVIL	10	29457338	29736959	1.59	5.83	7.31e-09
cg17680767	5	74327383	LINC01331	ENSG00000197329.12	PELI1	2	64092652	64144420	1.37	5.81	7.76e-09
cg17680767	5	74327383	LINC01331	ENSG00000197405.8	C5AR1	19	47290023	47322066	1.45	6.6	6.13e-11
cg17680767	5	74327383	LINC01331	ENSG00000197622.13	CDC42SE1	1	151050971	151070325	0.71	6.11	1.32e-09
cg17680767	5	74327383	LINC01331	ENSG00000197629.6	MPEG1	11	59208510	59212927	1.18	5.77	1.03e-08
cg17680767	5	74327383	LINC01331	ENSG00000197852.12	INKA2	1	111680630	111755824	1.63	7.42	2.17e-13
cg17680767	5	74327383	LINC01331	ENSG00000197872.11	CYRIA	2	16549459	16666331	0.88	6.05	1.91e-09
cg17680767	5	74327383	LINC01331	ENSG00000197965.12	MPZL1	1	167721192	167791919	2	5.76	1.09e-08
cg17680767	5	74327383	LINC01331	ENSG00000197971.16	MBP	18	76978827	77133683	1.13	7.25	7.66e-13
cg17680767	5	74327383	LINC01331	ENSG00000198053.12	SIRPA	20	1894167	1940592	1.2	5.9	4.84e-09
cg17680767	5	74327383	LINC01331	ENSG00000198873.12	GRK5	10	119207571	119459745	0.76	5.87	5.54e-09
cg17680767	5	74327383	LINC01331	ENSG00000204131.9	NHSL2	X	71910845	72161750	1.27	6.29	4.54e-10
cg17680767	5	74327383	LINC01331	ENSG00000204160.12	ZDHHC18	1	26826688	26857604	1.32	6.58	7e-11
cg17680767	5	74327383	LINC01331	ENSG00000204304.12	PBX2	6	32184733	32190202	1.07	6.06	1.84e-09
cg17680767	5	74327383	LINC01331	ENSG00000225190.11	PLEKHM1	17	45435900	45490758	0.91	5.81	8.16e-09
cg17680767	5	74327383	LINC01331	ENSG00000226950.8	DANCR	4	52712325	52723623	-1.52	-6.57	7.68e-11
cg17680767	5	74327383	LINC01331	ENSG00000228242.6	XPC-AS1	3	14144637	14165978	1.69	6.19	8.3e-10
cg17680767	5	74327383	LINC01331	ENSG00000235568.7	NFAM1	22	42380407	42432403	1.32	6.48	1.3e-10
cg17680767	5	74327383	LINC01331	ENSG00000248323.7	LUCAT1	5	91054834	91314547	1.64	5.99	2.76e-09
cg17680767	5	74327383	LINC01331	ENSG00000254087.8	LYN	8	55879835	56014169	1.29	7.24	7.9e-13
cg17680767	5	74327383	LINC01331	ENSG00000258819.2	LINC02289	14	76959805	77086457	2.38	5.99	2.82e-09
cg17680767	5	74327383	LINC01331	ENSG00000261371.6	PECAM1	17	64319415	64413776	1.44	6.84	1.29e-11
cg17680767	5	74327383	LINC01331	ENSG00000266094.8	RASSF5	1	206507531	206589448	0.77	6.42	1.89e-10
cg17732347	6	142858179	HIVEP2	ENSG00000022567.10	SLC45A4	8	141207166	141308305	1.66	5.9	4.59e-09
cg17732347	6	142858179	HIVEP2	ENSG00000169403.12	PTAFR	1	28147166	28193936	1.23	5.88	5.34e-09
cg17732347	6	142858179	HIVEP2	ENSG00000197405.8	C5AR1	19	47290023	47322066	1.54	6.07	1.74e-09
cg17732347	6	142858179	HIVEP2	ENSG00000197965.12	MPZL1	1	167721192	167791919	2.44	6.09	1.55e-09
cg17732347	6	142858179	HIVEP2	ENSG00000241878.11	PISD	22	31618491	31662221	1.67	5.81	8.21e-09
cg17750024	1	175569485	TNR	ENSG00000011198.10	ABHD5	3	43690108	43734371	0.92	6	2.63e-09
cg17750024	1	175569485	TNR	ENSG00000024048.11	UBR2	6	42564029	42693505	0.59	5.81	7.83e-09
cg17750024	1	175569485	TNR	ENSG00000072110.16	ACTN1	14	68874123	68979440	0.85	5.77	1.03e-08
cg17750024	1	175569485	TNR	ENSG00000078804.13	TP53INP2	20	34704339	34713439	1.12	5.85	6.34e-09
cg17750024	1	175569485	TNR	ENSG00000084070.12	SMAP2	1	40344850	40423326	0.92	6.11	1.34e-09
cg17750024	1	175569485	TNR	ENSG00000087589.17	CASS4	20	56412112	56460387	0.87	5.88	5.2e-09
cg17750024	1	175569485	TNR	ENSG00000118900.15	UBN1	16	4846665	4882401	0.88	5.84	6.68e-09
cg17750024	1	175569485	TNR	ENSG00000123505.19	AMD1	6	110874770	110898879	0.64	5.84	6.56e-09
cg17750024	1	175569485	TNR	ENSG00000136630.13	HLX	1	220879431	220885059	1.12	6.19	8.36e-10
cg17750024	1	175569485	TNR	ENSG00000166579.16	NDEL1	17	8413131	8490411	0.76	5.76	1.06e-08
cg17750024	1	175569485	TNR	ENSG00000180871.8	CXCR2	2	218125289	218137251	1.09	6.35	3.02e-10
cg17750024	1	175569485	TNR	ENSG00000197081.16	IGF2R	6	159969082	160113507	1.05	5.83	7.3e-09
cg17868815	16	81443126	CMIP	ENSG00000007264.15	MATK	19	3777970	3802129	-1.46	-7.54	9.28e-14
cg17868815	16	81443126	CMIP	ENSG00000105374.10	NKG7	19	51371606	51372701	-1.72	-6.72	2.87e-11
cg17868815	16	81443126	CMIP	ENSG00000129968.17	ABHD17A	19	1876810	1885496	-0.81	-6.01	2.46e-09
cg17868815	16	81443126	CMIP	ENSG00000139187.10	KLRG1	12	8950044	9010760	-1.54	-6.24	6.05e-10
cg17868815	16	81443126	CMIP	ENSG00000145220.14	LYAR	4	4267701	4290154	-1.01	-6.22	6.79e-10
cg17868815	16	81443126	CMIP	ENSG00000158050.5	DUSP2	2	96143166	96145440	-1.76	-5.97	3.13e-09
cg17868815	16	81443126	CMIP	ENSG00000197540.8	GZMM	19	544034	549924	-1.22	-5.75	1.13e-08
cg17868815	16	81443126	CMIP	ENSG00000227191.8	TRGC2	7	38239580	38249572	-2.04	-6.3	4.24e-10
cg17901584	1	54888033	DHCR24	ENSG00000007944.15	MYLIP	6	16129086	16151367	0.84	5.74	1.22e-08
cg17901584	1	54888033	DHCR24	ENSG00000134824.14	FADS2	11	61792980	61867354	-1.27	-5.95	3.56e-09
cg17901584	1	54888033	DHCR24	ENSG00000160179.19	ABCG1	21	42199689	42304389	1.94	8.54	3.99e-17
cg17901584	1	54888033	DHCR24	ENSG00000165029.17	ABCA1	9	104781006	104928155	1.27	6.74	2.42e-11
cg17901584	1	54888033	DHCR24	ENSG00000198911.12	SREBF2	22	41833105	41907306	-0.86	-7.03	3.5e-12
cg17953136	2	20032816	LAPTM4A	ENSG00000042493.16	CAPG	2	85394753	85418432	1.57	5.82	7.51e-09
cg17953136	2	20032816	LAPTM4A	ENSG00000169599.13	NFU1	2	69396113	69437628	1.28	5.82	7.71e-09
cg17953136	2	20032816	LAPTM4A	ENSG00000197965.12	MPZL1	1	167721192	167791919	-2.26	-5.94	3.62e-09
cg18181703	17	78358540	SOCS3	ENSG00000078804.13	TP53INP2	20	34704339	34713439	1.34	6.14	1.13e-09
cg18181703	17	78358540	SOCS3	ENSG00000173825.7	TIGD3	11	65354751	65357613	1.51	6.74	2.41e-11
cg18181703	17	78358540	SOCS3	ENSG00000258819.2	LINC02289	14	76959805	77086457	1.82	6.12	1.29e-09
cg18353028	8	64756956	CYP7B1	ENSG00000005893.16	LAMP2	X	120426148	120469365	0.9	7.09	2.34e-12
cg18353028	8	64756956	CYP7B1	ENSG00000006715.16	VPS41	7	38722974	38932394	0.88	6.69	3.36e-11
cg18353028	8	64756956	CYP7B1	ENSG00000008083.14	JARID2	6	15246069	15522042	1.14	7.52	1.1e-13
cg18353028	8	64756956	CYP7B1	ENSG00000008517.19	IL32	16	3065297	3082192	-1.13	-5.81	7.77e-09
cg18353028	8	64756956	CYP7B1	ENSG00000009790.15	TRAF3IP3	1	209756032	209782320	-0.64	-6.87	9.99e-12
cg18353028	8	64756956	CYP7B1	ENSG00000022567.10	SLC45A4	8	141207166	141308305	1.43	7.5	1.23e-13
cg18353028	8	64756956	CYP7B1	ENSG00000035862.12	TIMP2	17	78852977	78925387	0.9	7.19	1.09e-12
cg18353028	8	64756956	CYP7B1	ENSG00000053254.16	FOXN3	14	89124871	89619149	0.82	5.75	1.16e-08
cg18353028	8	64756956	CYP7B1	ENSG00000056558.11	TRAF1	9	120902393	120929173	-0.87	-6.54	9.08e-11
cg18353028	8	64756956	CYP7B1	ENSG00000057704.13	TMCC3	12	94567122	94650557	1.05	6.11	1.33e-09
cg18353028	8	64756956	CYP7B1	ENSG00000059377.18	TBXAS1	7	139777051	140020325	0.79	5.76	1.07e-08
cg18353028	8	64756956	CYP7B1	ENSG00000062716.13	VMP1	17	59707192	59842255	1.22	6.77	2.02e-11
cg18353028	8	64756956	CYP7B1	ENSG00000065559.15	MAP2K4	17	12020829	12143830	0.73	5.78	9.49e-09
cg18353028	8	64756956	CYP7B1	ENSG00000071553.18	ATP6AP1	X	154428633	154436516	0.62	5.93	3.96e-09
cg18353028	8	64756956	CYP7B1	ENSG00000073150.14	PANX2	22	50170731	50180295	1.43	6.24	6.14e-10
cg18353028	8	64756956	CYP7B1	ENSG00000075426.12	FOSL2	2	28392448	28417317	1.04	5.94	3.77e-09
cg18353028	8	64756956	CYP7B1	ENSG00000077514.9	POLD3	11	74493851	74669117	0.71	6.09	1.55e-09
cg18353028	8	64756956	CYP7B1	ENSG00000078804.13	TP53INP2	20	34704339	34713439	1.69	7.36	3.34e-13
cg18353028	8	64756956	CYP7B1	ENSG00000084070.12	SMAP2	1	40344850	40423326	1.11	6.09	1.51e-09
cg18353028	8	64756956	CYP7B1	ENSG00000084234.18	APLP2	11	130068147	130144811	0.91	6.95	6.02e-12
cg18353028	8	64756956	CYP7B1	ENSG00000087589.17	CASS4	20	56412112	56460387	1.44	8.19	6.35e-16
cg18353028	8	64756956	CYP7B1	ENSG00000089902.10	RCOR1	14	102592649	102730561	0.74	7.19	1.14e-12
cg18353028	8	64756956	CYP7B1	ENSG00000092200.13	RPGRIP1	14	21280083	21351301	1.43	5.92	4.24e-09
cg18353028	8	64756956	CYP7B1	ENSG00000099308.10	MAST3	19	18097778	18151692	1.05	5.81	8.2e-09
cg18353028	8	64756956	CYP7B1	ENSG00000099849.15	RASSF7	11	560404	564025	-0.86	-5.74	1.21e-08
cg18353028	8	64756956	CYP7B1	ENSG00000100034.14	PPM1F	22	21919425	21952848	0.9	5.76	1.08e-08
cg18353028	8	64756956	CYP7B1	ENSG00000100605.17	ITPK1	14	92936914	93116320	1.02	5.99	2.68e-09
cg18353028	8	64756956	CYP7B1	ENSG00000100647.8	SUSD6	14	69611596	69715144	1.02	6.17	9.04e-10
cg18353028	8	64756956	CYP7B1	ENSG00000100697.15	DICER1	14	95086228	95158010	0.96	6.63	5.2e-11
cg18353028	8	64756956	CYP7B1	ENSG00000101265.16	RASSF2	20	4780023	4823608	0.82	5.95	3.5e-09
cg18353028	8	64756956	CYP7B1	ENSG00000101367.9	MAPRE1	20	32819954	32850405	0.43	6.01	2.49e-09
cg18353028	8	64756956	CYP7B1	ENSG00000101849.18	TBL1X	X	9463320	9741037	1.06	5.81	8.15e-09
cg18353028	8	64756956	CYP7B1	ENSG00000104907.13	TRMT1	19	13104902	13117567	-0.86	-5.77	1e-08
cg18353028	8	64756956	CYP7B1	ENSG00000104974.12	LILRA1	19	54593582	54602381	0.88	5.75	1.13e-08
cg18353028	8	64756956	CYP7B1	ENSG00000105011.9	ASF1B	19	14119512	14136613	1.49	6.89	9.08e-12
cg18353028	8	64756956	CYP7B1	ENSG00000105514.8	RAB3D	19	11322068	11346270	0.97	5.79	8.95e-09
cg18353028	8	64756956	CYP7B1	ENSG00000107672.15	NSMCE4A	10	121957091	121975217	-0.84	-6.78	1.9e-11
cg18353028	8	64756956	CYP7B1	ENSG00000108175.18	ZMIZ1	10	79068966	79316519	1.39	6.31	4e-10
cg18353028	8	64756956	CYP7B1	ENSG00000108774.15	RAB5C	17	42124978	42155044	0.75	6.78	1.89e-11
cg18353028	8	64756956	CYP7B1	ENSG00000109906.15	ZBTB16	11	114059041	114256765	1.03	6.22	6.9e-10
cg18353028	8	64756956	CYP7B1	ENSG00000110880.11	CORO1C	12	108645109	108731526	0.88	6.15	1.04e-09
cg18353028	8	64756956	CYP7B1	ENSG00000112242.15	E2F3	6	20401879	20493714	0.81	6.29	4.34e-10
cg18353028	8	64756956	CYP7B1	ENSG00000113648.16	MACROH2A1	5	135334381	135399914	0.62	6.78	1.89e-11
cg18353028	8	64756956	CYP7B1	ENSG00000113719.16	ERGIC1	5	172834251	172952792	0.93	5.86	5.88e-09
cg18353028	8	64756956	CYP7B1	ENSG00000114573.10	ATP6V1A	3	113746770	113812056	0.85	6.15	1.04e-09
cg18353028	8	64756956	CYP7B1	ENSG00000114650.20	SCAP	3	47413681	47477126	0.84	6	2.63e-09
cg18353028	8	64756956	CYP7B1	ENSG00000115762.16	PLEKHB2	2	131104847	131353709	0.52	6.52	1.01e-10
cg18353028	8	64756956	CYP7B1	ENSG00000116604.18	MEF2D	1	156463727	156500779	0.88	6.96	5.64e-12
cg18353028	8	64756956	CYP7B1	ENSG00000116824.5	CD2	1	116754430	116769229	-0.85	-6.27	5.01e-10
cg18353028	8	64756956	CYP7B1	ENSG00000118515.12	SGK1	6	134169248	134318112	1.28	6.15	1.06e-09
cg18353028	8	64756956	CYP7B1	ENSG00000119314.16	PTBP3	9	112217716	112333664	0.64	6.64	4.8e-11
cg18353028	8	64756956	CYP7B1	ENSG00000119669.5	IRF2BPL	14	77024543	77028708	1.31	7.02	3.69e-12
cg18353028	8	64756956	CYP7B1	ENSG00000119900.9	OGFRL1	6	71288811	71309059	1.06	6.3	4.27e-10
cg18353028	8	64756956	CYP7B1	ENSG00000123505.19	AMD1	6	110874770	110898879	0.77	5.77	1.01e-08
cg18353028	8	64756956	CYP7B1	ENSG00000124126.14	PREX1	20	48624252	48827999	0.81	6.11	1.38e-09
cg18353028	8	64756956	CYP7B1	ENSG00000124813.23	RUNX2	6	45328157	45664349	0.78	6.01	2.51e-09
cg18353028	8	64756956	CYP7B1	ENSG00000125810.10	CD93	20	23065139	23086324	1.87	7.96	3.81e-15
cg18353028	8	64756956	CYP7B1	ENSG00000126822.18	PLEKHG3	14	64704102	64750249	1	6.58	7.1e-11
cg18353028	8	64756956	CYP7B1	ENSG00000127663.15	KDM4B	19	4969113	5153611	0.96	6.83	1.35e-11
cg18353028	8	64756956	CYP7B1	ENSG00000129353.15	SLC44A2	19	10602457	10644557	0.74	6.1	1.39e-09
cg18353028	8	64756956	CYP7B1	ENSG00000129657.16	SEC14L1	17	77088749	77217101	1.19	6.06	1.76e-09
cg18353028	8	64756956	CYP7B1	ENSG00000131355.15	ADGRE3	19	14599080	14690027	1.27	5.92	4.28e-09
cg18353028	8	64756956	CYP7B1	ENSG00000131480.9	AOC2	17	42844580	42850707	1.07	5.79	8.93e-09
cg18353028	8	64756956	CYP7B1	ENSG00000131724.11	IL13RA1	X	118727133	118794535	1.13	6.55	8.6e-11
cg18353028	8	64756956	CYP7B1	ENSG00000132405.19	TBC1D14	4	6909242	7033118	0.83	6.02	2.34e-09
cg18353028	8	64756956	CYP7B1	ENSG00000133318.14	RTN3	11	63681446	63759891	0.81	6.1	1.41e-09
cg18353028	8	64756956	CYP7B1	ENSG00000133961.21	NUMB	14	73275107	73466167	0.74	5.87	5.6e-09
cg18353028	8	64756956	CYP7B1	ENSG00000135525.19	MAP7	6	136342281	136550819	1.11	6.77	2.05e-11
cg18353028	8	64756956	CYP7B1	ENSG00000135709.13	KIAA0513	16	85027782	85094230	0.94	6.65	4.46e-11
cg18353028	8	64756956	CYP7B1	ENSG00000135956.9	TMEM127	2	96248500	96266047	0.76	5.89	4.87e-09
cg18353028	8	64756956	CYP7B1	ENSG00000136867.11	SLC31A2	9	113150976	113164140	1.33	5.94	3.7e-09
cg18353028	8	64756956	CYP7B1	ENSG00000137078.9	SIT1	9	35649295	35650931	-1	-6.19	8.04e-10
cg18353028	8	64756956	CYP7B1	ENSG00000137486.17	ARRB1	11	75260122	75351705	0.79	6.12	1.24e-09
cg18353028	8	64756956	CYP7B1	ENSG00000137642.13	SORL1	11	121452314	121633763	1.15	5.86	5.97e-09
cg18353028	8	64756956	CYP7B1	ENSG00000138764.15	CCNG2	4	77157207	77433388	1.26	5.75	1.13e-08
cg18353028	8	64756956	CYP7B1	ENSG00000139946.10	PELI2	14	56117814	56301524	0.65	5.8	8.42e-09
cg18353028	8	64756956	CYP7B1	ENSG00000140443.15	IGF1R	15	98648539	98964530	1.41	6.35	3.07e-10
cg18353028	8	64756956	CYP7B1	ENSG00000140526.18	ABHD2	15	89087459	89202355	1.12	6.36	2.88e-10
cg18353028	8	64756956	CYP7B1	ENSG00000141298.19	SSH2	17	29625938	29930276	0.93	6.16	1.02e-09
cg18353028	8	64756956	CYP7B1	ENSG00000142208.18	AKT1	14	104769349	104795759	0.62	6.12	1.29e-09
cg18353028	8	64756956	CYP7B1	ENSG00000143878.10	RHOB	2	20447074	20449440	1.15	5.74	1.23e-08
cg18353028	8	64756956	CYP7B1	ENSG00000147065.17	MSN	X	65588377	65741931	0.77	6.3	4.26e-10
cg18353028	8	64756956	CYP7B1	ENSG00000147416.11	ATP6V1B2	8	20197381	20230399	0.8	6.55	8.35e-11
cg18353028	8	64756956	CYP7B1	ENSG00000147459.18	DOCK5	8	25184689	25418082	1.13	5.8	8.53e-09
cg18353028	8	64756956	CYP7B1	ENSG00000150457.9	LATS2	13	20973036	21061586	0.71	5.77	1.03e-08
cg18353028	8	64756956	CYP7B1	ENSG00000151136.15	ABTB3	12	107318421	107659642	0.81	5.92	4.1e-09
cg18353028	8	64756956	CYP7B1	ENSG00000152518.8	ZFP36L2	2	43222402	43226606	0.98	5.75	1.11e-08
cg18353028	8	64756956	CYP7B1	ENSG00000154889.17	MPPE1	18	11882622	11908366	1.18	6.63	5.18e-11
cg18353028	8	64756956	CYP7B1	ENSG00000155111.15	CDK19	6	110609978	110815958	0.72	6.23	6.62e-10
cg18353028	8	64756956	CYP7B1	ENSG00000156642.17	NPTN	15	73560014	73634134	1.01	6.6	6.02e-11
cg18353028	8	64756956	CYP7B1	ENSG00000162434.13	JAK1	1	64833223	65067754	0.61	5.81	8.09e-09
cg18353028	8	64756956	CYP7B1	ENSG00000163219.12	ARHGAP25	2	68679601	68826833	0.7	5.78	9.26e-09
cg18353028	8	64756956	CYP7B1	ENSG00000163545.11	NUAK2	1	205302063	205321745	0.8	5.8	8.34e-09
cg18353028	8	64756956	CYP7B1	ENSG00000163950.13	SLBP	4	1692731	1712344	0.76	6.71	2.99e-11
cg18353028	8	64756956	CYP7B1	ENSG00000165175.16	MID1IP1	X	38801440	38806537	0.92	6.59	6.51e-11
cg18353028	8	64756956	CYP7B1	ENSG00000167703.15	SLC43A2	17	1569268	1628886	1.04	7.13	1.72e-12
cg18353028	8	64756956	CYP7B1	ENSG00000168995.13	SIGLEC7	19	51142299	51153526	1.3	7.35	3.73e-13
cg18353028	8	64756956	CYP7B1	ENSG00000169403.12	PTAFR	1	28147166	28193936	0.99	6.93	6.78e-12
cg18353028	8	64756956	CYP7B1	ENSG00000169508.7	GPR183	13	99294539	99307399	-1.02	-6.06	1.87e-09
cg18353028	8	64756956	CYP7B1	ENSG00000169925.17	BRD3	9	134030305	134068535	0.87	5.91	4.54e-09
cg18353028	8	64756956	CYP7B1	ENSG00000170836.12	PPM1D	17	60600193	60666280	0.74	6.08	1.59e-09
cg18353028	8	64756956	CYP7B1	ENSG00000170876.8	TMEM43	3	14125015	14143680	0.74	6.16	1e-09
cg18353028	8	64756956	CYP7B1	ENSG00000171206.15	TRIM8	10	102642503	102662789	0.79	5.88	5.29e-09
cg18353028	8	64756956	CYP7B1	ENSG00000171310.11	CHST11	12	104455295	104762014	1.06	7.32	4.62e-13
cg18353028	8	64756956	CYP7B1	ENSG00000173825.7	TIGD3	11	65354751	65357613	1.4	5.9	4.76e-09
cg18353028	8	64756956	CYP7B1	ENSG00000175215.11	CTDSP2	12	57819927	57846729	0.96	6.73	2.62e-11
cg18353028	8	64756956	CYP7B1	ENSG00000177885.15	GRB2	17	75318076	75405709	0.58	5.91	4.32e-09
cg18353028	8	64756956	CYP7B1	ENSG00000178199.14	ZC3H12D	6	149446795	149485014	-0.97	-6.06	1.77e-09
cg18353028	8	64756956	CYP7B1	ENSG00000178726.7	THBD	20	23045633	23049672	1.76	6.5	1.17e-10
cg18353028	8	64756956	CYP7B1	ENSG00000179562.3	GCC1	7	127580628	127593611	0.52	6.12	1.22e-09
cg18353028	8	64756956	CYP7B1	ENSG00000180370.10	PAK2	3	196739857	196832647	0.63	6.74	2.48e-11
cg18353028	8	64756956	CYP7B1	ENSG00000180871.8	CXCR2	2	218125289	218137251	1.41	6.84	1.27e-11
cg18353028	8	64756956	CYP7B1	ENSG00000181826.10	RELL1	4	37590800	37686376	1.24	6.47	1.43e-10
cg18353028	8	64756956	CYP7B1	ENSG00000182749.6	PAQR7	1	25861484	25875708	0.76	5.85	6.26e-09
cg18353028	8	64756956	CYP7B1	ENSG00000183283.16	DAZAP2	12	51238724	51271362	0.56	5.78	9.51e-09
cg18353028	8	64756956	CYP7B1	ENSG00000183625.16	CCR3	3	46130890	46266706	1.99	5.99	2.84e-09
cg18353028	8	64756956	CYP7B1	ENSG00000185950.9	IRS2	13	109752695	109786583	1.5	7.47	1.53e-13
cg18353028	8	64756956	CYP7B1	ENSG00000186074.19	CD300LF	17	74694311	74712978	0.94	6.77	2.03e-11
cg18353028	8	64756956	CYP7B1	ENSG00000187605.16	TET3	2	73984910	74108177	0.67	5.87	5.76e-09
cg18353028	8	64756956	CYP7B1	ENSG00000196083.10	IL1RAP	3	190514051	190659750	1.14	5.74	1.22e-08
cg18353028	8	64756956	CYP7B1	ENSG00000197081.16	IGF2R	6	159969082	160113507	1.51	7.01	3.92e-12
cg18353028	8	64756956	CYP7B1	ENSG00000197321.15	SVIL	10	29457338	29736959	1.3	6.02	2.37e-09
cg18353028	8	64756956	CYP7B1	ENSG00000197329.12	PELI1	2	64092652	64144420	1.16	6.2	7.57e-10
cg18353028	8	64756956	CYP7B1	ENSG00000197852.12	INKA2	1	111680630	111755824	1.12	6.43	1.89e-10
cg18353028	8	64756956	CYP7B1	ENSG00000197872.11	CYRIA	2	16549459	16666331	0.79	6.9	8.15e-12
cg18353028	8	64756956	CYP7B1	ENSG00000197965.12	MPZL1	1	167721192	167791919	1.83	6.68	3.58e-11
cg18353028	8	64756956	CYP7B1	ENSG00000197971.16	MBP	18	76978827	77133683	0.82	6.67	3.94e-11
cg18353028	8	64756956	CYP7B1	ENSG00000221823.11	PPP3R1	2	68178857	68256237	0.65	6.17	9.07e-10
cg18353028	8	64756956	CYP7B1	ENSG00000221869.5	CEBPD	8	47736913	47738164	1.22	6.45	1.62e-10
cg18353028	8	64756956	CYP7B1	ENSG00000255717.7	SNHG1	11	62851833	62856444	-0.82	-6.37	2.64e-10
cg18353028	8	64756956	CYP7B1	ENSG00000258819.2	LINC02289	14	76959805	77086457	1.89	6.03	2.23e-09
cg18353028	8	64756956	CYP7B1	ENSG00000261371.6	PECAM1	17	64319415	64413776	1.1	6.65	4.57e-11
cg18353028	8	64756956	CYP7B1	ENSG00000265972.6	TXNIP	1	145992435	145996579	0.83	6.29	4.36e-10
cg18353028	8	64756956	CYP7B1	ENSG00000277734.8	TRAC	14	22547506	22552156	-0.92	-5.92	4.31e-09
cg18353028	8	64756956	CYP7B1	ENSG00000279447.1	-	20	23071547	23072722	1.52	6.24	6.14e-10
cg18871648	14	73760728	MIDEAS	ENSG00000078804.13	TP53INP2	20	34704339	34713439	2.23	6.93	6.77e-12
cg18871648	14	73760728	MIDEAS	ENSG00000114650.20	SCAP	3	47413681	47477126	1.2	6.07	1.68e-09
cg18871648	14	73760728	MIDEAS	ENSG00000173825.7	TIGD3	11	65354751	65357613	2.04	6.12	1.26e-09
cg18871648	14	73760728	MIDEAS	ENSG00000185950.9	IRS2	13	109752695	109786583	1.81	6.39	2.42e-10
cg19120513	11	102318572	BIRC3	ENSG00000002919.15	SNX11	17	48103357	48123601	0.83	5.89	5.06e-09
cg19120513	11	102318572	BIRC3	ENSG00000005893.16	LAMP2	X	120426148	120469365	1.18	7.45	1.78e-13
cg19120513	11	102318572	BIRC3	ENSG00000008516.18	MMP25	16	3046062	3060729	1.68	5.85	6.26e-09
cg19120513	11	102318572	BIRC3	ENSG00000010404.18	IDS	X	149476988	149521096	1.33	7.17	1.27e-12
cg19120513	11	102318572	BIRC3	ENSG00000011198.10	ABHD5	3	43690108	43734371	1.79	7.81	1.23e-14
cg19120513	11	102318572	BIRC3	ENSG00000012232.9	EXTL3	8	28600469	28756561	1.19	6.7	3.12e-11
cg19120513	11	102318572	BIRC3	ENSG00000013810.21	TACC3	4	1712858	1745171	1.26	6.79	1.74e-11
cg19120513	11	102318572	BIRC3	ENSG00000022567.10	SLC45A4	8	141207166	141308305	1.69	7.07	2.58e-12
cg19120513	11	102318572	BIRC3	ENSG00000035664.11	DAPK2	15	63907036	64072033	1.57	6.13	1.17e-09
cg19120513	11	102318572	BIRC3	ENSG00000035862.12	TIMP2	17	78852977	78925387	1.23	7.87	7.9e-15
cg19120513	11	102318572	BIRC3	ENSG00000055044.11	NOP58	2	202265736	202303661	-0.91	-6.46	1.51e-10
cg19120513	11	102318572	BIRC3	ENSG00000055211.14	GINM1	6	149566294	149591748	0.77	5.79	8.99e-09
cg19120513	11	102318572	BIRC3	ENSG00000056558.11	TRAF1	9	120902393	120929173	-1.11	-6.66	4.19e-11
cg19120513	11	102318572	BIRC3	ENSG00000059377.18	TBXAS1	7	139777051	140020325	1.27	7.5	1.24e-13
cg19120513	11	102318572	BIRC3	ENSG00000062282.15	DGAT2	11	75759512	75801535	1.6	6.58	6.87e-11
cg19120513	11	102318572	BIRC3	ENSG00000062716.13	VMP1	17	59707192	59842255	1.31	5.76	1.09e-08
cg19120513	11	102318572	BIRC3	ENSG00000064666.15	CNN2	19	1026586	1039068	0.95	5.89	5.07e-09
cg19120513	11	102318572	BIRC3	ENSG00000065559.15	MAP2K4	17	12020829	12143830	0.99	6.31	3.79e-10
cg19120513	11	102318572	BIRC3	ENSG00000067182.8	TNFRSF1A	12	6328757	6342114	1.12	6.27	4.93e-10
cg19120513	11	102318572	BIRC3	ENSG00000067560.14	RHOA	3	49359139	49412998	0.72	6.81	1.54e-11
cg19120513	11	102318572	BIRC3	ENSG00000069493.15	CLEC2D	12	9664969	9699553	-1.11	-6.25	5.83e-10
cg19120513	11	102318572	BIRC3	ENSG00000071553.18	ATP6AP1	X	154428633	154436516	0.83	6.29	4.39e-10
cg19120513	11	102318572	BIRC3	ENSG00000072062.15	PRKACA	19	14091688	14118084	1.19	7.04	3.15e-12
cg19120513	11	102318572	BIRC3	ENSG00000072110.16	ACTN1	14	68874123	68979440	1.52	6.92	7.13e-12
cg19120513	11	102318572	BIRC3	ENSG00000073150.14	PANX2	22	50170731	50180295	2.02	7.08	2.43e-12
cg19120513	11	102318572	BIRC3	ENSG00000075426.12	FOSL2	2	28392448	28417317	1.34	6.12	1.26e-09
cg19120513	11	102318572	BIRC3	ENSG00000075785.14	RAB7A	3	128693669	128825942	0.83	6.7	3.11e-11
cg19120513	11	102318572	BIRC3	ENSG00000076662.10	ICAM3	19	10333776	10339661	1.49	7.22	9.48e-13
cg19120513	11	102318572	BIRC3	ENSG00000078804.13	TP53INP2	20	34704339	34713439	2.18	7.61	5.61e-14
cg19120513	11	102318572	BIRC3	ENSG00000084070.12	SMAP2	1	40344850	40423326	1.46	6.41	2.12e-10
cg19120513	11	102318572	BIRC3	ENSG00000084234.18	APLP2	11	130068147	130144811	0.95	5.81	7.84e-09
cg19120513	11	102318572	BIRC3	ENSG00000085514.16	PILRA	7	100367530	100400096	1.21	6.24	6.1e-10
cg19120513	11	102318572	BIRC3	ENSG00000087074.8	PPP1R15A	19	48872212	48876059	1.16	5.74	1.16e-08
cg19120513	11	102318572	BIRC3	ENSG00000087589.17	CASS4	20	56412112	56460387	1.37	6.15	1.02e-09
cg19120513	11	102318572	BIRC3	ENSG00000089159.17	PXN	12	120210439	120265771	0.99	6.61	5.64e-11
cg19120513	11	102318572	BIRC3	ENSG00000089693.11	MLF2	12	6747996	6767475	0.97	6.29	4.42e-10
cg19120513	11	102318572	BIRC3	ENSG00000089902.10	RCOR1	14	102592649	102730561	0.87	6.7	3.09e-11
cg19120513	11	102318572	BIRC3	ENSG00000092200.13	RPGRIP1	14	21280083	21351301	1.9	6.3	4.14e-10
cg19120513	11	102318572	BIRC3	ENSG00000099308.10	MAST3	19	18097778	18151692	1.32	5.86	6.08e-09
cg19120513	11	102318572	BIRC3	ENSG00000100034.14	PPM1F	22	21919425	21952848	1.25	6.44	1.68e-10
cg19120513	11	102318572	BIRC3	ENSG00000100439.10	ABHD4	14	22598290	22612963	1.24	6.15	1.02e-09
cg19120513	11	102318572	BIRC3	ENSG00000100605.17	ITPK1	14	92936914	93116320	1.25	5.88	5.21e-09
cg19120513	11	102318572	BIRC3	ENSG00000100991.12	TRPC4AP	20	35002404	35092807	0.64	6.02	2.28e-09
cg19120513	11	102318572	BIRC3	ENSG00000101150.18	TPD52L2	20	63865228	63891545	0.9	5.96	3.32e-09
cg19120513	11	102318572	BIRC3	ENSG00000101265.16	RASSF2	20	4780023	4823608	1.15	6.66	4.11e-11
cg19120513	11	102318572	BIRC3	ENSG00000101336.18	HCK	20	32052197	32101856	1.13	5.9	4.65e-09
cg19120513	11	102318572	BIRC3	ENSG00000101493.11	ZNF516	18	76357682	76495242	1.32	5.75	1.1e-08
cg19120513	11	102318572	BIRC3	ENSG00000102032.13	RENBP	X	153935269	153944687	1.13	6.31	4.02e-10
cg19120513	11	102318572	BIRC3	ENSG00000102882.12	MAPK3	16	30114105	30123506	1.06	5.75	1.11e-08
cg19120513	11	102318572	BIRC3	ENSG00000103381.12	CPPED1	16	12659799	12803887	1.55	6.6	6.18e-11
cg19120513	11	102318572	BIRC3	ENSG00000103507.14	BCKDK	16	31106107	31112791	0.96	6.05	1.88e-09
cg19120513	11	102318572	BIRC3	ENSG00000104763.20	ASAH1	8	18055992	18084998	1.05	6.21	7.5e-10
cg19120513	11	102318572	BIRC3	ENSG00000104870.13	FCGRT	19	49506816	49526428	1.31	6.38	2.51e-10
cg19120513	11	102318572	BIRC3	ENSG00000104973.19	MED25	19	49818282	49840383	1.52	6.23	6.46e-10
cg19120513	11	102318572	BIRC3	ENSG00000105011.9	ASF1B	19	14119512	14136613	2.12	7.88	7.47e-15
cg19120513	11	102318572	BIRC3	ENSG00000105176.18	URI1	19	29923644	30016612	-0.71	-5.99	2.7e-09
cg19120513	11	102318572	BIRC3	ENSG00000105327.18	BBC3	19	47220822	47232766	1.18	5.73	1.24e-08
cg19120513	11	102318572	BIRC3	ENSG00000105352.10	CEACAM4	19	41619015	41627074	1.58	6.03	2.17e-09
cg19120513	11	102318572	BIRC3	ENSG00000105514.8	RAB3D	19	11322068	11346270	1.4	6.71	2.93e-11
cg19120513	11	102318572	BIRC3	ENSG00000105520.10	PLPPR2	19	11355386	11365698	1.58	7.15	1.52e-12
cg19120513	11	102318572	BIRC3	ENSG00000105656.13	ELL	19	18442663	18522116	0.99	6.51	1.1e-10
cg19120513	11	102318572	BIRC3	ENSG00000106348.18	IMPDH1	7	128392277	128409986	1.2	6.59	6.37e-11
cg19120513	11	102318572	BIRC3	ENSG00000107341.5	UBE2R2	9	33817160	33920399	1.17	7.01	4.03e-12
cg19120513	11	102318572	BIRC3	ENSG00000107738.20	VSIR	10	71747556	71773520	1.18	6.45	1.61e-10
cg19120513	11	102318572	BIRC3	ENSG00000108349.17	CASC3	17	40140318	40172183	0.95	5.87	5.64e-09
cg19120513	11	102318572	BIRC3	ENSG00000108582.12	CPD	17	30378927	30469989	1.24	6.08	1.61e-09
cg19120513	11	102318572	BIRC3	ENSG00000108840.16	HDAC5	17	44076746	44123702	0.98	6.05	1.9e-09
cg19120513	11	102318572	BIRC3	ENSG00000110395.7	CBL	11	119206298	119313926	0.95	6.17	9.49e-10
cg19120513	11	102318572	BIRC3	ENSG00000110446.12	SLC15A3	11	60937060	60952653	1.35	6.27	5.07e-10
cg19120513	11	102318572	BIRC3	ENSG00000110880.11	CORO1C	12	108645109	108731526	1.16	6.47	1.41e-10
cg19120513	11	102318572	BIRC3	ENSG00000111261.14	MANSC1	12	12326056	12350242	1.61	5.8	8.32e-09
cg19120513	11	102318572	BIRC3	ENSG00000112096.19	SOD2¬¨‚Ä†	NA	NA	NA	1.38	5.74	1.22e-08
cg19120513	11	102318572	BIRC3	ENSG00000112242.15	E2F3	6	20401879	20493714	0.98	6.08	1.58e-09
cg19120513	11	102318572	BIRC3	ENSG00000113263.13	ITK	5	157142933	157255185	-1.07	-5.8	8.64e-09
cg19120513	11	102318572	BIRC3	ENSG00000113269.14	RNF130	5	179911651	180072113	1	6.38	2.57e-10
cg19120513	11	102318572	BIRC3	ENSG00000113648.16	MACROH2A1	5	135334381	135399914	0.66	5.77	1.03e-08
cg19120513	11	102318572	BIRC3	ENSG00000113719.16	ERGIC1	5	172834251	172952792	1.36	6.93	6.67e-12
cg19120513	11	102318572	BIRC3	ENSG00000113749.7	HRH2	5	175658030	175710756	1.56	5.83	7.09e-09
cg19120513	11	102318572	BIRC3	ENSG00000114268.12	PFKFB4	3	48517684	48562015	1.14	6.11	1.34e-09
cg19120513	11	102318572	BIRC3	ENSG00000114316.13	USP4	3	49277144	49340712	0.83	5.82	7.32e-09
cg19120513	11	102318572	BIRC3	ENSG00000114353.17	GNAI2	3	50226292	50259362	0.8	6.34	3.16e-10
cg19120513	11	102318572	BIRC3	ENSG00000114573.10	ATP6V1A	3	113746770	113812056	1.04	5.99	2.76e-09
cg19120513	11	102318572	BIRC3	ENSG00000114626.18	ABTB1	3	127672935	127680926	1.32	6.37	2.63e-10
cg19120513	11	102318572	BIRC3	ENSG00000114650.20	SCAP	3	47413681	47477126	1.25	7.13	1.69e-12
cg19120513	11	102318572	BIRC3	ENSG00000116337.20	AMPD2	1	109616104	109632051	1.63	7.09	2.32e-12
cg19120513	11	102318572	BIRC3	ENSG00000116741.8	RGS2	1	192809039	192812275	1.68	5.99	2.82e-09
cg19120513	11	102318572	BIRC3	ENSG00000116824.5	CD2	1	116754430	116769229	-1.24	-7.35	3.52e-13
cg19120513	11	102318572	BIRC3	ENSG00000117410.14	ATP6V0B	1	43974487	43978295	1.24	5.85	6.31e-09
cg19120513	11	102318572	BIRC3	ENSG00000119471.15	HSDL2	9	112380080	112472405	1.05	5.93	4.01e-09
cg19120513	11	102318572	BIRC3	ENSG00000119535.18	CSF3R	1	36466043	36483278	1.41	6.71	2.99e-11
cg19120513	11	102318572	BIRC3	ENSG00000119669.5	IRF2BPL	14	77024543	77028708	1.36	5.8	8.34e-09
cg19120513	11	102318572	BIRC3	ENSG00000120709.11	FAM53C	5	138331935	138349729	1.22	6.23	6.45e-10
cg19120513	11	102318572	BIRC3	ENSG00000120910.15	PPP3CC	8	22440819	22541142	-1.02	-7.38	2.88e-13
cg19120513	11	102318572	BIRC3	ENSG00000122376.12	SHLD2	10	87094161	87191465	-0.74	-5.78	9.7e-09
cg19120513	11	102318572	BIRC3	ENSG00000123505.19	AMD1	6	110874770	110898879	0.98	5.89	4.93e-09
cg19120513	11	102318572	BIRC3	ENSG00000124126.14	PREX1	20	48624252	48827999	1.1	6.64	4.8e-11
cg19120513	11	102318572	BIRC3	ENSG00000125505.17	MBOAT7	19	54173412	54189882	1.55	7.15	1.5e-12
cg19120513	11	102318572	BIRC3	ENSG00000125810.10	CD93	20	23065139	23086324	1.89	6.36	2.87e-10
cg19120513	11	102318572	BIRC3	ENSG00000126822.18	PLEKHG3	14	64704102	64750249	1.43	7.6	5.95e-14
cg19120513	11	102318572	BIRC3	ENSG00000127084.19	FGD3	9	92947523	93036236	0.86	6	2.61e-09
cg19120513	11	102318572	BIRC3	ENSG00000127663.15	KDM4B	19	4969113	5153611	1.24	7.05	2.91e-12
cg19120513	11	102318572	BIRC3	ENSG00000128311.14	TST	22	37010859	37020183	1.65	5.92	4.22e-09
cg19120513	11	102318572	BIRC3	ENSG00000129353.15	SLC44A2	19	10602457	10644557	1.16	7.66	3.8e-14
cg19120513	11	102318572	BIRC3	ENSG00000129657.16	SEC14L1	17	77088749	77217101	1.97	8.1	1.3e-15
cg19120513	11	102318572	BIRC3	ENSG00000130348.11	QRSL1	6	106629578	106668417	-0.87	-6.68	3.75e-11
cg19120513	11	102318572	BIRC3	ENSG00000130775.16	THEMIS2	1	27872543	27886685	1.08	5.93	3.89e-09
cg19120513	11	102318572	BIRC3	ENSG00000131355.15	ADGRE3	19	14599080	14690027	1.65	6.17	9.39e-10
cg19120513	11	102318572	BIRC3	ENSG00000131471.7	AOC3	17	42851184	42858130	1.68	6.85	1.17e-11
cg19120513	11	102318572	BIRC3	ENSG00000131480.9	AOC2	17	42844580	42850707	1.5	6.52	1.03e-10
cg19120513	11	102318572	BIRC3	ENSG00000131724.11	IL13RA1	X	118727133	118794535	1.28	5.94	3.66e-09
cg19120513	11	102318572	BIRC3	ENSG00000132405.19	TBC1D14	4	6909242	7033118	1.33	7.71	2.55e-14
cg19120513	11	102318572	BIRC3	ENSG00000133246.12	PRAM1	19	8490056	8502640	1.33	5.76	1.06e-08
cg19120513	11	102318572	BIRC3	ENSG00000133318.14	RTN3	11	63681446	63759891	1.34	8.15	9.16e-16
cg19120513	11	102318572	BIRC3	ENSG00000133961.21	NUMB	14	73275107	73466167	1.07	6.76	2.15e-11
cg19120513	11	102318572	BIRC3	ENSG00000134686.19	PHC2	1	33323623	33431095	1.76	7.25	7.51e-13
cg19120513	11	102318572	BIRC3	ENSG00000134830.6	C5AR2	19	47332175	47347329	1.44	6.26	5.43e-10
cg19120513	11	102318572	BIRC3	ENSG00000135838.14	NPL	1	182789293	182830384	1.7	6.87	1.02e-11
cg19120513	11	102318572	BIRC3	ENSG00000136630.13	HLX	1	220879431	220885059	1.8	6.62	5.48e-11
cg19120513	11	102318572	BIRC3	ENSG00000136867.11	SLC31A2	9	113150976	113164140	1.74	6.19	8.2e-10
cg19120513	11	102318572	BIRC3	ENSG00000137078.9	SIT1	9	35649295	35650931	-1.18	-5.86	6.08e-09
cg19120513	11	102318572	BIRC3	ENSG00000137161.17	CNPY3	6	42929480	42939294	1.09	6.19	8.12e-10
cg19120513	11	102318572	BIRC3	ENSG00000137642.13	SORL1	11	121452314	121633763	1.59	6.5	1.14e-10
cg19120513	11	102318572	BIRC3	ENSG00000138814.17	PPP3CA	4	101023409	101348278	0.8	6.54	8.83e-11
cg19120513	11	102318572	BIRC3	ENSG00000139370.12	SLC15A4	12	128793194	128823958	1.11	6.37	2.61e-10
cg19120513	11	102318572	BIRC3	ENSG00000139679.16	LPAR6	13	48389567	48444704	-1.51	-6.53	9.43e-11
cg19120513	11	102318572	BIRC3	ENSG00000139946.10	PELI2	14	56117814	56301524	0.95	6.8	1.69e-11
cg19120513	11	102318572	BIRC3	ENSG00000140332.17	TLE3	15	70047790	70098176	1.74	7.43	2.02e-13
cg19120513	11	102318572	BIRC3	ENSG00000140575.13	IQGAP1	15	90388242	90502239	1.03	6.18	8.6e-10
cg19120513	11	102318572	BIRC3	ENSG00000141298.19	SSH2	17	29625938	29930276	1.22	6.45	1.57e-10
cg19120513	11	102318572	BIRC3	ENSG00000141401.12	IMPA2	18	11981025	12030877	1.62	6.32	3.67e-10
cg19120513	11	102318572	BIRC3	ENSG00000141551.14	CSNK1D	17	82239023	82273700	0.82	5.9	4.73e-09
cg19120513	11	102318572	BIRC3	ENSG00000142405.22	NLRP12	19	53792139	53824403	1.26	6.07	1.71e-09
cg19120513	11	102318572	BIRC3	ENSG00000143409.16	MINDY1	1	150996549	151008376	1.15	5.92	4.24e-09
cg19120513	11	102318572	BIRC3	ENSG00000143761.16	ARF1	1	228082708	228099212	0.71	6.09	1.5e-09
cg19120513	11	102318572	BIRC3	ENSG00000147138.3	GPR174	X	79144688	79175318	-1.12	-5.89	4.93e-09
cg19120513	11	102318572	BIRC3	ENSG00000147416.11	ATP6V1B2	8	20197381	20230399	1.03	6.69	3.33e-11
cg19120513	11	102318572	BIRC3	ENSG00000147535.17	PLPP5	8	38263130	38269243	-1.41	-6.37	2.75e-10
cg19120513	11	102318572	BIRC3	ENSG00000148400.13	NOTCH1	9	136494433	136546048	1.36	6	2.53e-09
cg19120513	11	102318572	BIRC3	ENSG00000149798.5	CDC42EP2	11	65314866	65322417	1.82	5.95	3.55e-09
cg19120513	11	102318572	BIRC3	ENSG00000150347.17	ARID5B	10	61901684	62096944	-0.74	-5.94	3.62e-09
cg19120513	11	102318572	BIRC3	ENSG00000151948.12	GLT1D1	12	128853427	128984968	1.38	6.02	2.3e-09
cg19120513	11	102318572	BIRC3	ENSG00000155111.15	CDK19	6	110609978	110815958	0.99	6.81	1.49e-11
cg19120513	11	102318572	BIRC3	ENSG00000156052.11	GNAQ	9	77716097	78031811	1.25	7.42	2.14e-13
cg19120513	11	102318572	BIRC3	ENSG00000158156.9	XKR8	1	27959588	27968093	1.31	6.36	2.82e-10
cg19120513	11	102318572	BIRC3	ENSG00000159720.12	ATP6V0D1	16	67438014	67481181	0.97	5.89	5.04e-09
cg19120513	11	102318572	BIRC3	ENSG00000160593.19	JAML	11	118193725	118225092	1.06	5.75	1.15e-08
cg19120513	11	102318572	BIRC3	ENSG00000160712.13	IL6R	1	154405193	154469450	1.1	5.8	8.61e-09
cg19120513	11	102318572	BIRC3	ENSG00000161405.17	IKZF3	17	39757715	39864312	-0.98	-5.96	3.28e-09
cg19120513	11	102318572	BIRC3	ENSG00000161533.12	ACOX1	17	75941507	75979177	1.39	5.99	2.77e-09
cg19120513	11	102318572	BIRC3	ENSG00000161921.17	CXCL16	17	4733533	4739928	1.41	5.92	4.31e-09
cg19120513	11	102318572	BIRC3	ENSG00000162413.16	KLHL21	1	6590724	6614607	1.11	6.11	1.38e-09
cg19120513	11	102318572	BIRC3	ENSG00000162434.13	JAK1	1	64833223	65067754	0.85	6.53	9.52e-11
cg19120513	11	102318572	BIRC3	ENSG00000162739.14	SLAMF6	1	160485030	160523262	-0.91	-6.9	8.11e-12
cg19120513	11	102318572	BIRC3	ENSG00000162909.18	CAPN2	1	223701593	223776018	-0.72	-5.85	6.41e-09
cg19120513	11	102318572	BIRC3	ENSG00000163219.12	ARHGAP25	2	68679601	68826833	0.98	6.46	1.49e-10
cg19120513	11	102318572	BIRC3	ENSG00000163519.14	TRAT1	3	108822770	108855005	-1.63	-7.06	2.71e-12
cg19120513	11	102318572	BIRC3	ENSG00000163545.11	NUAK2	1	205302063	205321745	1.08	6.31	3.9e-10
cg19120513	11	102318572	BIRC3	ENSG00000163602.11	RYBP	3	72371825	72446621	0.93	6.74	2.38e-11
cg19120513	11	102318572	BIRC3	ENSG00000163694.15	RBM47	4	40423267	40630875	1.34	6.17	9.1e-10
cg19120513	11	102318572	BIRC3	ENSG00000163931.16	TKT	3	53224712	53256052	1.18	6.38	2.51e-10
cg19120513	11	102318572	BIRC3	ENSG00000165175.16	MID1IP1	X	38801440	38806537	1.11	6.33	3.45e-10
cg19120513	11	102318572	BIRC3	ENSG00000165801.10	ARHGEF40	14	21070273	21090248	2.1	6.61	5.89e-11
cg19120513	11	102318572	BIRC3	ENSG00000165886.5	UBTD1	10	97498924	97571206	1.28	5.73	1.23e-08
cg19120513	11	102318572	BIRC3	ENSG00000166579.16	NDEL1	17	8413131	8490411	1.29	6.47	1.43e-10
cg19120513	11	102318572	BIRC3	ENSG00000167261.14	DPEP2	16	67987394	68000586	1.55	7.11	1.98e-12
cg19120513	11	102318572	BIRC3	ENSG00000167470.13	MIDN	19	1248553	1259143	1.13	6.38	2.46e-10
cg19120513	11	102318572	BIRC3	ENSG00000167703.15	SLC43A2	17	1569268	1628886	1.44	7.91	5.61e-15
cg19120513	11	102318572	BIRC3	ENSG00000167840.13	ZNF232	17	5105269	5123162	-0.93	-6.19	8.35e-10
cg19120513	11	102318572	BIRC3	ENSG00000167874.7	TMEM88	17	7855066	7856099	1.91	5.86	5.86e-09
cg19120513	11	102318572	BIRC3	ENSG00000167987.11	VPS37C	11	61130257	61161615	1.29	6.84	1.29e-11
cg19120513	11	102318572	BIRC3	ENSG00000167995.17	BEST1	11	61950063	61965515	1.27	6.89	8.8e-12
cg19120513	11	102318572	BIRC3	ENSG00000168010.11	ATG16L2	11	72814406	72843674	1.37	5.93	4e-09
cg19120513	11	102318572	BIRC3	ENSG00000168421.13	RHOH	4	40191011	40246967	-1.08	-6.57	7.38e-11
cg19120513	11	102318572	BIRC3	ENSG00000168995.13	SIGLEC7	19	51142299	51153526	1.9	8.63	1.93e-17
cg19120513	11	102318572	BIRC3	ENSG00000169087.11	HSPBAP1	3	122739999	122793831	1.15	5.96	3.24e-09
cg19120513	11	102318572	BIRC3	ENSG00000169180.12	XPO6	16	28097976	28211965	1.37	6.37	2.76e-10
cg19120513	11	102318572	BIRC3	ENSG00000169403.12	PTAFR	1	28147166	28193936	1.29	7.22	9.24e-13
cg19120513	11	102318572	BIRC3	ENSG00000169508.7	GPR183	13	99294539	99307399	-1.33	-6.35	3.02e-10
cg19120513	11	102318572	BIRC3	ENSG00000170871.12	KIAA0232	4	6781375	6884170	0.94	6.58	6.9e-11
cg19120513	11	102318572	BIRC3	ENSG00000170892.13	TSEN34	19	54189938	54194536	1.2	5.76	1.08e-08
cg19120513	11	102318572	BIRC3	ENSG00000171777.16	RASGRP4	19	38409051	38426305	1.29	6.89	8.85e-12
cg19120513	11	102318572	BIRC3	ENSG00000172216.6	CEBPB	20	50190734	50192690	1.18	5.78	9.67e-09
cg19120513	11	102318572	BIRC3	ENSG00000172354.10	GNB2	7	100673567	100679174	1.21	5.85	6.29e-09
cg19120513	11	102318572	BIRC3	ENSG00000173208.4	ABCD2	12	39550033	39619803	-0.7	-6	2.57e-09
cg19120513	11	102318572	BIRC3	ENSG00000173638.19	SLC19A1	21	45493572	45573365	1.34	6.1	1.42e-09
cg19120513	11	102318572	BIRC3	ENSG00000173825.7	TIGD3	11	65354751	65357613	1.93	6.52	1.02e-10
cg19120513	11	102318572	BIRC3	ENSG00000174238.15	PITPNA	17	1517718	1562792	1.37	5.82	7.6e-09
cg19120513	11	102318572	BIRC3	ENSG00000175182.15	FAM131A	3	184335926	184348421	0.91	6.13	1.16e-09
cg19120513	11	102318572	BIRC3	ENSG00000175489.10	LRRC25	19	18391137	18397622	1.28	7.19	1.14e-12
cg19120513	11	102318572	BIRC3	ENSG00000176095.12	IP6K1	3	49724294	49786542	0.84	6.62	5.56e-11
cg19120513	11	102318572	BIRC3	ENSG00000177156.11	TALDO1	11	747415	765012	1.34	6.02	2.29e-09
cg19120513	11	102318572	BIRC3	ENSG00000177169.10	ULK1	12	131894622	131923150	1.43	6.49	1.24e-10
cg19120513	11	102318572	BIRC3	ENSG00000177885.15	GRB2	17	75318076	75405709	0.8	6.59	6.56e-11
cg19120513	11	102318572	BIRC3	ENSG00000178199.14	ZC3H12D	6	149446795	149485014	-1.24	-6.2	7.97e-10
cg19120513	11	102318572	BIRC3	ENSG00000180304.14	OAZ2	15	64687573	64703281	1.22	6.38	2.46e-10
cg19120513	11	102318572	BIRC3	ENSG00000180353.11	HCLS1	3	121631399	121660927	0.82	5.94	3.77e-09
cg19120513	11	102318572	BIRC3	ENSG00000180370.10	PAK2	3	196739857	196832647	0.75	6.42	1.94e-10
cg19120513	11	102318572	BIRC3	ENSG00000180871.8	CXCR2	2	218125289	218137251	1.59	6.15	1.06e-09
cg19120513	11	102318572	BIRC3	ENSG00000181220.17	ZNF746	7	149472696	149497817	1.22	6.19	8.43e-10
cg19120513	11	102318572	BIRC3	ENSG00000181409.14	AATK	17	81110487	81166221	1.98	6.05	1.94e-09
cg19120513	11	102318572	BIRC3	ENSG00000181444.13	ZNF467	7	149764182	149773588	1.71	6.8	1.69e-11
cg19120513	11	102318572	BIRC3	ENSG00000181826.10	RELL1	4	37590800	37686376	1.54	6.39	2.37e-10
cg19120513	11	102318572	BIRC3	ENSG00000182022.18	CHST15	10	124007668	124093598	1.35	5.86	5.83e-09
cg19120513	11	102318572	BIRC3	ENSG00000182866.17	LCK	1	32251244	32286165	-0.85	-5.8	8.44e-09
cg19120513	11	102318572	BIRC3	ENSG00000183283.16	DAZAP2	12	51238724	51271362	0.81	6.72	2.78e-11
cg19120513	11	102318572	BIRC3	ENSG00000185950.9	IRS2	13	109752695	109786583	1.66	6.58	6.77e-11
cg19120513	11	102318572	BIRC3	ENSG00000186074.19	CD300LF	17	74694311	74712978	1.18	6.77	1.97e-11
cg19120513	11	102318572	BIRC3	ENSG00000186635.15	ARAP1	11	72685069	72793599	1.18	5.86	6.14e-09
cg19120513	11	102318572	BIRC3	ENSG00000187446.12	CHP1	15	41230839	41281887	0.97	7.18	1.17e-12
cg19120513	11	102318572	BIRC3	ENSG00000196182.11	STK40	1	36339624	36385924	1.17	6.21	7.46e-10
cg19120513	11	102318572	BIRC3	ENSG00000196405.13	EVL	14	99971449	100144236	-0.98	-6.62	5.3e-11
cg19120513	11	102318572	BIRC3	ENSG00000197081.16	IGF2R	6	159969082	160113507	2.12	7.88	7.36e-15
cg19120513	11	102318572	BIRC3	ENSG00000197249.14	SERPINA1	14	94376747	94390693	1.41	6.23	6.41e-10
cg19120513	11	102318572	BIRC3	ENSG00000197405.8	C5AR1	19	47290023	47322066	1.47	6.75	2.23e-11
cg19120513	11	102318572	BIRC3	ENSG00000197746.14	PSAP	10	71816298	71851251	0.94	6.06	1.77e-09
cg19120513	11	102318572	BIRC3	ENSG00000197852.12	INKA2	1	111680630	111755824	1.47	6.73	2.59e-11
cg19120513	11	102318572	BIRC3	ENSG00000197872.11	CYRIA	2	16549459	16666331	0.95	6.67	3.81e-11
cg19120513	11	102318572	BIRC3	ENSG00000197965.12	MPZL1	1	167721192	167791919	2.26	6.58	6.82e-11
cg19120513	11	102318572	BIRC3	ENSG00000197971.16	MBP	18	76978827	77133683	0.93	6.01	2.5e-09
cg19120513	11	102318572	BIRC3	ENSG00000198053.12	SIRPA	20	1894167	1940592	1.34	6.73	2.7e-11
cg19120513	11	102318572	BIRC3	ENSG00000198373.13	WWP2	16	69762328	69941741	0.93	5.95	3.48e-09
cg19120513	11	102318572	BIRC3	ENSG00000204054.14	LINC00963	9	129476946	129513769	1.5	7.11	1.94e-12
cg19120513	11	102318572	BIRC3	ENSG00000204160.12	ZDHHC18	1	26826688	26857604	1.22	6.17	9.23e-10
cg19120513	11	102318572	BIRC3	ENSG00000217128.12	FNIP1	5	131641714	131797017	1.04	6.57	7.3e-11
cg19120513	11	102318572	BIRC3	ENSG00000221823.11	PPP3R1	2	68178857	68256237	0.85	6.44	1.7e-10
cg19120513	11	102318572	BIRC3	ENSG00000221869.5	CEBPD	8	47736913	47738164	1.55	6.51	1.12e-10
cg19120513	11	102318572	BIRC3	ENSG00000224307.2	LINC02975	9	129282426	129347468	2.62	7.26	7.08e-13
cg19120513	11	102318572	BIRC3	ENSG00000241878.11	PISD	22	31618491	31662221	1.49	6.05	1.94e-09
cg19120513	11	102318572	BIRC3	ENSG00000244509.4	APOBEC3C	22	39014257	39020352	-0.81	-5.76	1.05e-08
cg19120513	11	102318572	BIRC3	ENSG00000249662.6	LINC02218	5	17444010	17487371	1.89	6.09	1.55e-09
cg19120513	11	102318572	BIRC3	ENSG00000257335.8	MGAM	7	141907813	142106747	1.96	5.8	8.57e-09
cg19120513	11	102318572	BIRC3	ENSG00000258819.2	LINC02289	14	76959805	77086457	2.58	6.57	7.25e-11
cg19120513	11	102318572	BIRC3	ENSG00000259834.1	-	NA	NA	NA	-1.21	-6	2.67e-09
cg19120513	11	102318572	BIRC3	ENSG00000268027.5	Lnc-CEACAM21-5*	19	41545192	41555462	-1.31	-6.08	1.66e-09
cg19120513	11	102318572	BIRC3	ENSG00000271856.1	LINC01215	3	108097871	108138610	-1.07	-5.78	9.34e-09
cg19120513	11	102318572	BIRC3	ENSG00000277053.4	GTF2IP1	7	75187242	75217264	1.12	6.2	7.6e-10
cg19120513	11	102318572	BIRC3	ENSG00000280206.1	Lnc-C16orf45-4*	16	15701237	15702118	1.29	5.75	1.11e-08
cg19589396	8	102925146	MAILR	ENSG00000056558.11	TRAF1	9	120902393	120929173	-0.83	-6.12	1.28e-09
cg19589396	8	102925146	MAILR	ENSG00000072274.13	TFRC	3	196012511	196082153	-1.17	-6.03	2.2e-09
cg19589396	8	102925146	MAILR	ENSG00000104783.14	KCNN4	19	43766533	43780976	-1.7	-6.72	2.87e-11
cg19589396	8	102925146	MAILR	ENSG00000125726.11	CD70	19	6583183	6604103	-1.26	-6.01	2.4e-09
cg19589396	8	102925146	MAILR	ENSG00000133872.14	SARAF	8	30063003	30083208	0.53	5.89	4.86e-09
[truncated: 4,184,942 more chars]
